# Nanopore sequencing-based episignature detection

**DOI:** 10.1101/2024.04.19.24305959

**Authors:** Mathilde Geysens, Benjamin Huremagic, Erika Souche, Jeroen Breckpot, Koenraad Devriendt, Hilde Peeters, Griet Van Buggenhout, Hilde Van Esch, Kris Van Den Bogaert, Joris Robert Vermeesch

## Abstract

**Background:** A subset of developmental disorders (DD) is characterized by disease-specific genome-wide methylation changes. These episignatures inform about underlying pathogenic mechanisms and can be used to assess the pathogenicity of genomic variants as well as confirm clinical diagnoses. Currently, episignature detection requires the use of indirect methylation profiling microarrays. We hypothesized that long-read whole genome sequencing would not only enable the detection of single nucleotide variants and structural variants but also episignatures.

**Methods:** Genome-wide nanopore sequencing was performed in forty controls and twenty patients with confirmed or suspected episignature-associated DD, representing thirteen distinct diseases. Following variant and methylome calling, hierarchical clustering and dimensional reduction were used to determine the compatibility with microarray-based episignatures. Subsequently, we developed a support vector machine for each DD.

**Results:** Nanopore sequencing based methylome patterns were concordant with microarray-based episignatures. Our classifier identified episignatures in 17/20 disease samples and none of the controls. The remaining three patient samples were classified as controls by both our classifier and a commercial microarray assay. In addition, we identified all underlying pathogenic single nucleotide and structural variants and showed haplotype-aware skewed X-inactivation evaluation directs clinical interpretation.

**Conclusion:** This proof-of-concept study demonstrates nanopore sequencing enables concurrent haplotyped genomic and epigenomic analyses.

## SupplementaryTable 4 for "Nanopore sequencing-based episignature detection"

### Sheet: SVM Confidence Score
	EPI_02	EPI_12	EPI_01	EPI_04	EPI_09	EPI_11	EPI_03	EPI_05	EPI_07	EPI_17	EPI_08	EPI_06	EPI_14	EPI_16	EPI_10	EPI_13	EPI_15	EPI_18	EPI_19	EPI_20	Control.1	Control.2	Control.3	Control.4	Control.5	Control.6	Control.7	Control.8	Control.9	Control.10	Control.11	Control.12	Control.13	Control.14	Control.15	Control.16	Control.17	Control.18	Control.19	Control.20	Control.21	Control.22	Control.23	Control.24	Control.25	Control.26	Control.27	Control.28	Control.29	Control.30	Control.31	Control.32	Control.33	Control.34	Control.35	Control.36	Control.37	Control.38	Control.39	Control.40
ADCADN	-1.36577	-1.56899	-1.58354	-1.57808	-1.64156	-1.5427	-1.15484	-1.46305	-1.71483	-1.61599	-1.48213	-1.43207	-1.57101	-1.70315	-1.5408	-1.66754	-1.74969	-1.81107	-1.75857	-1.66361	-1.35554	-1.58837	-1.5889	-1.61371	-1.68688	-1.56609	-1.70171	-1.64179	-1.71702	-1.65792	-1.59423	-1.66672	-1.45027	-1.62397	-1.46472	-1.49097	-1.47162	-1.48074	-1.52418	-1.64762	-1.58674	-1.45958	-1.72922	-1.5947	-1.16174	-1.20252	-1.26448	-1.311	-1.54191	-1.3782	-1.38844	-1.33172	-1.67681	-1.5788	-1.54411	-1.60557	-1.62625	-1.6291	-1.65467	-1.69584
HVDAS_C	-1.58633	-1.38333	-1.48282	-1.19883	-1.17447	-1.18587	-1.27037	-1.45398	-1.42296	-1.25132	-1.4809	-1.23927	-1.44924	-1.55109	-1.42373	-1.88192	-1.68627	-1.64836	-1.47983	-1.61499	-1.33707	-1.52403	-1.68348	-1.70401	-1.62955	-1.3846	-1.39915	-1.58015	-1.53251	-1.61613	-1.71721	-1.534	-1.71318	-1.824	-1.7977	-1.67631	-1.35749	-1.52926	-1.79812	-1.66891	-1.4519	-1.82777	-1.58956	-1.65602	-1.14357	-1.37907	-1.50765	-1.71495	-1.26391	-1.3325	-1.35367	-1.00963	-1.6607	-1.48505	-1.58882	-1.37932	-1.63085	-1.72416	-1.61126	-1.25607
HVDAS_T	-1.89931	-1.42431	-1.72861	-0.772585	-0.777126	-1.3754	-1.00347	-1.60575	-1.6044	-1.67019	-1.86529	-1.74328	-1.84695	-2.05484	-1.56278	-1.88065	-1.80212	-1.58826	-1.28066	-1.73184	-1.53468	-1.57313	-1.45131	-1.59574	-1.58297	-1.58955	-1.27379	-1.291	-1.66079	-1.57639	-1.35221	-1.21692	-1.61111	-1.51383	-1.61752	-1.61299	-1.36236	-1.41728	-1.46988	-1.31227	-1.72803	-1.46661	-1.27653	-1.20126	-1.78277	-1.93245	-1.83183	-1.87551	-1.64634	-1.71363	-1.85655	-1.93387	-1.67641	-1.45714	-1.8695	-1.30072	-1.35885	-1.68327	-1.15639	-1.50769
ATRX	-1.24111	-1.4508	-1.58123	-1.21375	-1.18727	-1.24002	-1.1789	-1.51875	-1.53578	-1.43778	-1.73662	-1.60487	-1.62609	-1.89355	-1.82425	-1.82068	-1.75909	-1.97067	-1.67624	-1.51332	-1.61441	-1.38014	-1.33343	-1.44879	-1.57435	-1.44942	-1.49805	-1.42231	-1.27832	-1.81493	-1.48297	-1.43456	-1.65924	-1.55237	-1.5862	-1.38377	-1.48052	-1.27597	-1.19154	-1.32516	-1.31025	-1.75845	-1.32149	-1.2925	-1.16965	-1.34448	-1.53903	-1.17524	-1.50679	-1.29755	-1.50301	-1.27145	-1.50873	-1.26989	-1.5532	-1.39532	-1.23999	-1.4031	-1.26262	-1.44112
AUTS18	-1.95318	-1.18876	-1.04489	-0.703239	-0.538691	-1.25121	-0.775626	-2.08274	-1.23382	-1.62624	-1.122	-1.73426	-0.851887	-1.77736	-1.88656	-0.957054	-1.93217	-1.49565	-2.05065	-1.22061	-0.706365	-0.97764	-1.27055	-1.18382	-1.29507	-0.526663	-0.860623	-0.867867	-0.819959	-0.487843	-1.19132	-0.978151	-1.1788	-0.520212	-1.01002	-0.453177	-0.773031	-0.735373	-1.25768	-0.96798	-1.48393	-1.20771	-0.866386	-0.997632	-2.24557	-1.1245	-1.26921	-0.978789	-1.21223	-0.581915	-0.976534	-0.881639	-1.44059	-0.762373	-1.39958	-0.595072	-0.789442	-0.683302	-0.872119	-1.59125
BAFopathy	-0.0846066	2.67772	-0.575875	-3.83461	-3.11577	-2.79149	-1.95201	-1.06377	-1.5914	-0.98973	-0.122441	-0.307082	-0.772129	-1.65254	-0.936551	-1.65496	-1.71369	-0.86675	-1.00664	-0.98454	-0.88622	-1.89421	-1.0746	-0.564574	-1.37077	-1.29772	-1.65485	-1.66066	-1.43295	-1.10198	-2.43813	-1.86015	-1.48394	-1.33079	-1.59476	-1.14085	-2.00645	-1.73226	-1.98004	-2.29779	-1.12662	-1.51767	-0.929432	-0.126228	-0.634316	-1.43767	-1.27209	-0.764603	-1.40372	-0.338191	-1.3192	-0.960586	-1.3849	-1.74837	-1.38843	-2.08268	-1.41343	-1.1265	-2.14703	-2.4361
BFLS	-1.06523	-1.2104	-0.870715	-0.206896	-0.400794	-1.24507	-0.774465	-1.29548	-1.17229	-1.44997	-0.731849	-1.25662	-1.23169	-0.968551	-1.48084	-1.27885	-1.56304	-1.21524	-0.961496	-1.35648	-1.38313	-0.925868	-1.09054	-0.932544	-1.34208	-0.832591	-0.686623	-0.919174	-0.896713	-1.30847	-0.53042	-0.860224	-1.1555	-0.955499	-1.09501	-1.15566	-1.16783	-1.17786	-1.01543	-1.38815	-0.839489	-1.05792	-1.15019	-0.851179	-1.33062	-1.23541	-1.3671	-1.50498	-0.816413	-1.44473	-1.17046	-1.6864	-0.802414	-1.13184	-1.35346	-0.972332	-1.27422	-1.19185	-0.854113	-1.06693
CdLS	-1.59632	-0.933571	-1.66164	-0.66232	-0.629768	1.19538	-0.997658	-1.19022	0.651848	-0.865603	-1.82646	-1.05656	-1.82257	-1.28821	-1.58132	-1.43647	-0.281724	-1.25377	-1.38071	-1.97443	-0.971895	-0.865357	-1.00857	-1.75001	-0.798833	-0.996627	-1.02465	-1.45683	-0.744757	-0.845074	-1.10134	-1.79747	-1.12776	-0.661002	-1.36731	-2.04774	-0.854783	-0.972698	-1.20941	-1.28227	-1.60579	-1.39853	-0.762685	-1.13251	-1.11562	-2.03558	-1.23412	-1.55194	-1.01236	-1.03551	-1.16425	-2.18319	-0.705599	-1.45037	-0.247386	-0.869208	-0.816975	-0.605402	-0.628579	-1.34617
CHARGE	-1.47255	-2.53829	-1.54504	-0.954515	-0.763391	-1.4665	-0.849697	-0.74324	-2.22584	-1.03673	-1.29019	-0.604687	-2.57114	-0.754005	-0.613723	-1.8218	-0.367981	-1.05727	-1.54825	-1.49685	-1.70901	-1.02182	-1.83333	-1.87377	-1.24521	-1.38606	-1.77415	-1.86963	-1.49548	-1.49426	-1.47412	-1.6341	-1.81672	-1.46516	-1.38188	-1.39797	-2.37998	-1.48206	-1.92024	-1.93672	-1.59073	-1.54732	-1.76452	-1.52653	-1.10476	-1.18506	-1.28268	-1.65864	-1.39616	-1.52047	-1.65699	-1.42097	-1.09003	-1.83588	-1.5557	-2.28072	-1.58288	-1.39193	-1.96189	-1.67622
Down	-1.13017	-1.20055	-1.35287	-1.40473	-1.32794	-1.50126	-1.26793	-1.10722	-1.78787	-1.5611	-1.31399	-1.21012	-1.17466	-1.31187	-1.39141	-1.63463	-1.51569	-1.6471	-1.66184	-1.7177	-1.22766	-1.3049	-1.08579	-1.66498	-1.52974	-1.3542	-1.33984	-1.30312	-1.58032	-1.22794	-1.52235	-1.206	-1.23556	-1.21175	-1.15479	-1.43901	-1.53377	-1.39868	-1.38711	-1.34761	-1.30508	-1.49717	-1.34509	-1.46599	-1.25886	-1.35983	-1.43466	-1.54489	-1.27215	-1.1351	-1.28765	-1.27876	-1.2589	-1.53752	-1.32682	-1.28982	-1.16252	-1.65913	-1.25677	-1.51968
Dup7	-0.987214	-1.37416	-1.2476	-3.10654	-2.63767	-1.45486	-2.39765	-1.20355	-1.23835	-0.864049	-1.40076	-1.02196	-1.49697	-3.38587	-0.993075	-1.55185	-1.66386	-1.32357	-1.00891	-1.71468	-1.49197	-0.903725	-1.40594	-1.04021	-1.55281	-1.36922	-1.69814	-1.52207	-1.6399	-1.34946	-1.76316	-1.38282	-1.54931	-1.52331	-0.952783	-1.18657	-1.51204	-0.774357	-1.4979	-1.86036	-1.64489	-1.33925	-1.64924	-2.17836	-0.332793	-1.09492	-1.58266	-1.64628	-1.17454	-0.924758	-1.07478	-1.54152	-1.62174	-1.48404	-1.64096	-1.67997	-1.56493	-1.90149	-1.88707	-1.79306
EEOC	-1.26389	-1.1459	-1.23135	-1.22334	-1.08966	-1.43811	-1.26526	-1.21399	-1.47362	-1.09028	-1.0022	-1.06615	-1.25824	-1.46729	-1.26711	-1.31239	-1.17613	-1.39672	-1.20096	-1.18939	-1.1505	-1.17173	-1.38498	-1.16774	-1.40803	-1.1034	-1.13991	-1.11603	-1.61851	-1.29288	-1.31589	-1.29012	-1.18125	-1.15572	-1.54555	-1.53087	-1.28712	-1.20606	-1.26534	-1.13681	-1.26173	-1.32502	-1.28421	-1.19149	-1.32573	-1.12463	-1.27032	-1.18301	-1.66049	-1.30929	-1.20113	-1.41488	-1.27085	-1.12481	-1.40124	-1.52105	-1.63341	-1.15922	-1.22786	-1.18876
FLHS	-0.679554	-1.01554	-1.03755	-1.93514	-2.07523	-1.08717	-1.88454	-1.48879	-1.15327	-1.0069	-1.15455	-1.3675	-1.15156	-1.64368	-1.58841	-1.49424	-1.37251	-1.11564	-1.27009	-0.758779	-1.3391	-1.06309	-1.47762	-1.25299	-1.19084	-1.35792	-1.17265	-1.51139	-1.54171	-1.23326	-1.31491	-1.2472	-1.0029	-1.32807	-1.15401	-1.24021	-1.20912	-1.28463	-1.16908	-1.47086	-1.20956	-1.12883	-1.40017	-1.55568	-0.529782	-1.16993	-1.02225	-1.03676	-1.25385	-1.26099	-1.21165	-1.19979	-1.04271	-1.20316	-1.57082	-1.47596	-1.50744	-1.16897	-1.25228	-1.42643
GTPTS	-1.48306	-1.72586	-1.23755	-2.36568	-2.37314	-1.92637	-2.13988	-1.87416	-1.58211	-1.77678	-1.78062	-1.69508	-1.12652	-1.76872	-1.83397	-1.89407	-1.75848	-1.90286	-1.37692	-1.36111	-1.57007	-1.90381	-1.7359	-1.81095	-2.34243	-2.1127	-1.88356	-1.83753	-1.61779	-1.45719	-2.27668	-2.09633	-1.86235	-1.68378	-1.58136	-1.96116	-1.2099	-2.31593	-1.54443	-1.91013	-2.03507	-1.82408	-1.73732	-1.94044	-1.67436	-1.45497	-1.75753	-1.64384	-1.7216	-1.26273	-1.67134	-1.48099	-2.14802	-1.8421	-2.05622	-1.99458	-1.82528	-1.71596	-1.74192	-1.71757
HMA	-0.912465	-1.49094	-1.7157	-3.27875	-3.33487	-2.05975	-2.80136	-1.6207	-1.86757	-1.8229	-1.425	-1.79864	-1.5373	-2.07072	-2.00328	-1.89254	-2.06501	-1.90622	-1.82105	-1.72152	-1.63268	-1.6274	-1.95828	-2.0186	-2.06541	-1.95344	-1.96758	-1.94472	-1.44659	-1.82083	-1.9717	-2.01088	-1.7382	-2.1513	-1.61262	-1.74935	-2.09251	-1.97607	-1.70734	-2.1199	-1.95458	-1.81159	-1.94509	-2.18307	-1.13227	-1.39658	-1.62576	-1.52514	-1.48842	-1.486	-1.46845	-1.58909	-1.76754	-2.10271	-1.87296	-2.1534	-2.07299	-2.3976	-1.70646	-1.92126
ICF1	-1.3894	-1.41679	-1.37056	-0.748657	-0.700089	-1.04107	-0.89341	-1.4884	-1.11596	-1.18839	-1.52118	-1.43706	-1.22598	-1.67158	-1.51315	-1.38201	-1.44168	-1.38376	-1.21479	-1.46108	-1.29773	-1.56782	-1.35988	-1.30892	-1.40573	-1.4444	-1.20883	-1.24246	-1.58172	-1.41797	-1.23218	-1.20734	-1.38735	-1.36001	-1.38215	-1.17286	-1.19889	-1.22035	-1.38294	-1.28934	-1.53044	-1.22191	-1.3417	-1.27441	-1.55638	-1.43002	-1.55149	-1.54503	-1.39613	-1.43376	-1.34849	-1.32559	-1.21536	-1.28814	-1.24278	-1.24279	-1.2812	-1.34055	-1.23035	-1.20932
ICF2_3_4	-1.02393	-1.28008	-1.12632	-1.12537	-1.27781	-1.17882	-0.955758	-1.13697	-1.35992	-1.18263	-0.939913	-1.13342	-1.11929	-1.40625	-1.17533	-1.19471	-1.40163	-1.24365	-1.2019	-1.20276	-0.87373	-0.967339	-1.25463	-0.986216	-1.17391	-1.01616	-0.971883	-0.942739	-1.17356	-1.116	-0.909767	-0.954969	-0.947643	-1.18621	-1.08415	-1.12467	-1.16902	-0.84626	-1.14166	-1.00148	-1.06296	-1.01275	-0.994331	-0.958789	-1.08654	-1.1639	-1.03216	-1.19287	-1.14853	-1.0765	-1.10391	-1.1251	-1.12206	-1.05767	-1.16517	-0.932793	-0.935064	-0.90344	-0.975499	-1.05617
Kabuki	1.7448	-0.492899	1.96703	-2.38749	-2.72479	-1.33254	-1.63304	-1.01166	-1.04168	-0.375535	2.28149	-1.37994	-0.464852	-1.61929	-1.79638	-0.512579	-1.51275	-1.10682	0.700288	-1.0901	-0.310364	-0.872267	-0.874498	-1.42168	-0.719226	-0.909233	-0.977776	-0.981952	-0.785057	-1.17769	-0.923376	-1.17737	-0.731948	-1.37236	-0.719045	-1.1538	-0.50879	-1.14495	-0.93751	-1.20443	-0.848836	-0.981081	-1.01983	-1.14039	-0.686928	-0.901394	-0.721925	-0.796042	-0.94764	-0.994186	-0.88544	-1.24209	-1.25679	-1.22855	-1.24494	-0.738566	-0.428285	-0.826194	-0.956472	-1.028
KDVS	-1.46083	-1.6433	-1.91485	-2.19634	-1.92786	-1.69683	-2.10956	-2.15092	-1.75419	-1.82867	-2.01402	-2.01589	0.771323	-1.16836	-2.10649	-1.48813	-1.93194	-1.24095	-1.44159	-1.03095	-1.46787	-1.76655	-1.5143	-1.29877	-1.34192	-1.25593	-1.80817	-1.34297	-1.64953	-1.51437	-1.49937	-1.54701	-1.58501	-1.46382	-1.47804	-1.02562	-1.1087	-1.36372	-1.24073	-1.49458	-1.05807	-1.31256	-1.54537	-1.5861	-1.23068	-1.5348	-1.59172	-1.45046	-1.64726	-1.43671	-1.49333	-1.33391	-1.72006	-1.52637	-1.85737	-1.82306	-1.27521	-1.51018	-1.36272	-1.88788
Kleefstra	-1.64466	-1.06321	-1.69595	-0.103043	-0.0953627	-1.2297	-0.423413	-1.3646	-1.72677	-2.079	-0.972927	-2.03774	-1.73901	-1.73259	-1.60618	-0.917009	0.836241	-1.67077	-1.81025	-1.91662	-1.17172	-1.40983	-0.941789	-1.80543	-1.50007	-1.23725	-1.6642	-1.04659	-1.52741	-1.83697	-1.52394	-0.611929	-1.24755	-1.15507	-1.08882	-1.57346	-0.994973	-1.52301	-1.20135	-0.981487	-1.09165	-1.51793	-1.06924	-0.683773	-1.89804	-1.89276	-1.50598	-1.94372	-1.55326	-1.81108	-0.968692	-2.0587	-0.724945	-1.37014	-0.985657	-1.12096	-0.733876	-1.87035	-1.17069	-1.22362
MRD51	-1.35416	-1.66898	-1.62484	-1.58337	-1.62506	-1.53494	-0.96913	-1.55255	-1.38907	-1.48025	-1.52794	-1.81117	-1.52865	-1.51679	-1.61156	-1.5495	-1.70855	-1.1317	-1.72434	-1.28422	-1.43522	-1.29113	-1.65196	-1.3952	-1.85588	-1.39639	-1.78826	-1.63368	-1.42092	-1.55205	-1.38167	-1.73342	-1.57092	-1.61176	-1.33561	-1.61976	-1.24057	-1.0066	-1.96165	-1.6769	-1.72204	-1.6399	-1.76654	-1.13122	-1.25138	-1.82571	-1.80411	-1.2945	-1.52149	-1.4315	-1.79634	-1.194	-1.74367	-1.29151	-1.86041	-1.71076	-1.80152	-1.33093	-1.33558	-1.44855
MRX93	-1.97719	-1.4488	-1.71275	-1.69121	-1.58621	-1.77567	-1.37149	-1.67281	-2.14026	-2.06034	-1.7794	-1.50297	-1.32654	-1.73082	-1.9727	-1.51857	-2.16991	-1.71619	-1.00774	-1.48229	-1.84656	-1.4931	-1.6361	-1.26738	-2.21565	-1.57801	-1.59593	-1.74958	-1.58403	-1.89214	-1.42418	-1.78926	-1.69894	-1.33526	-1.42392	-2.15063	-1.10192	-1.50124	-1.66801	-1.66106	-1.87816	-1.91685	-2.0244	-0.984469	-1.77512	-1.34097	-1.25897	-1.24324	-2.34125	-2.12299	-1.65524	-1.48456	-1.74812	-2.18279	-2.22116	-1.75579	-1.50511	-2.1342	-1.42637	-1.88386
MRX97	-1.16682	-2.7541	-1.87172	-1.22644	-1.77271	-1.19318	-1.67655	-1.50817	-1.23926	-1.84106	-1.46451	-1.20662	-1.90952	-1.08512	-1.92644	-2.11506	-1.25935	-1.45054	-1.83488	-1.1646	-1.89894	-1.40668	-2.33766	-1.9489	-1.76527	-1.87946	-1.51443	-1.17905	-2.08474	-1.40353	-1.78207	-1.74926	-2.08916	-1.82067	-1.89643	-1.73967	-2.12265	-2.0497	-2.27423	-2.14855	-1.80869	-2.02771	-1.42283	-2.0917	-1.25145	-1.73605	-2.11894	-1.62839	-1.62126	-1.77936	-1.72837	-0.390699	-1.81912	-1.62675	-1.70038	-1.19938	-2.13501	-1.25001	-1.92919	-1.57278
MRXSN	-2.29662	-2.56123	-2.31787	-2.14012	-1.84088	-2.07729	-1.7033	-2.23499	-2.27818	-2.21011	-2.27707	-2.16404	-1.87424	-2.21604	-1.95254	-2.1768	-2.29753	-2.16935	-2.54708	-2.46504	-1.99564	-1.63777	-2.45041	-2.40865	-2.32175	-2.21883	-2.55315	-2.26323	-1.82362	-2.13776	-2.34965	-2.34891	-2.12214	-2.10295	-2.36758	-2.55596	-2.46043	-2.23465	-2.44276	-2.27657	-1.41092	-2.38756	-2.29875	-2.14993	-1.53568	-1.6899	-1.63527	-1.97985	-2.20146	-1.7034	-1.5392	-1.63802	-2.52918	-1.87962	-2.37171	-2.28332	-2.09972	-2.43622	-2.65931	-2.16148
MRXSSR	-0.398327	-1.99629	-0.601503	-1.90726	-1.45885	-1.98133	-1.1901	-1.33554	-2.54591	-1.76123	-1.20778	-1.58218	-1.9012	-0.601132	-1.30408	-2.54736	-1.35078	-1.7314	-1.49008	-1.32886	-1.49362	-1.18565	-1.41397	-1.60324	-2.16794	-1.60198	-2.45591	-2.01627	-2.13381	-2.3247	-2.11057	-2.0682	-2.06446	-2.23598	-2.13187	-1.82676	-1.98689	-2.34027	-2.50896	-2.04746	-2.12809	-2.05137	-1.85808	-2.36502	-1.93228	-0.991649	-1.4574	-1.52984	-2.12156	-1.61927	-1.65465	-2.2423	-1.60157	-1.85676	-1.57044	-1.97824	-1.58051	-1.49168	-2.16836	-1.02469
RMNS	-1.51134	-1.0514	-0.833096	0.288193	-0.01701	-0.529895	-0.362586	-1.4021	-1.26736	-0.877914	-1.54937	-1.49623	-0.938911	-0.978151	-1.98945	-0.848035	-0.83362	-1.14537	-0.758131	-1.01605	-1.23161	-1.15389	-0.945395	-1.23039	-0.70725	-0.567605	-1.00175	-0.575128	-1.22511	-0.974204	-0.678636	-0.618175	-1.17795	-1.21779	-1.15843	-0.8578	-0.710965	-1.13913	-0.94648	-0.529499	-1.28703	-0.705339	-0.972637	-0.460967	-1.68816	-1.8407	-1.46603	-1.79752	-1.07913	-1.75305	-1.13886	-1.23881	-1.15139	-1.01853	-0.902085	-1.14739	-0.645012	-0.850722	-0.450896	-0.420595
RSTS	-0.770574	-1.72179	-0.514934	-0.780534	-1.41078	-1.72393	-2.71705	-1.49177	-2.6644	0.680408	-1.56654	-1.46052	-1.54559	-1.91961	-2.51908	-1.63693	-0.566319	-1.10447	-0.445272	-1.69818	-1.42794	-2.4986	-1.72665	-2.47353	-1.78491	-1.85321	-1.86423	-1.35858	-2.12936	-1.79723	-1.00991	-1.8942	-2.08075	-2.22241	-1.47057	-1.91062	-1.38428	-1.583	-1.85468	-1.75624	-1.607	-1.93315	-1.4454	-1.9221	-2.59684	-2.65215	-2.21605	-2.05774	-1.78836	-2.44225	-2.56801	-1.97019	-1.95103	-2.98811	-2.59833	-1.52521	-1.29961	-1.78822	-1.28995	-1.72684
SBBYSS	-1.68534	-0.829364	-0.52196	-0.527789	-0.447781	-1.16275	-1.15143	-0.733234	-1.50531	-1.7737	-1.46807	-1.38698	-0.568353	-0.650066	-0.595247	-1.27237	-1.00255	-1.92292	-1.39164	-1.67478	-1.81519	-1.56063	-0.786205	-0.389003	-0.945143	-1.21158	-0.699321	-0.76868	-1.03263	-0.302971	-0.878397	-1.47442	-1.3627	-1.2088	-0.513498	-1.24256	-1.18855	-0.947488	-1.29438	-1.13021	-1.50577	-1.31225	-0.832117	-1.12298	-1.81736	-1.64799	-1.59113	-1.79988	-1.33059	-1.0744	-1.656	-1.54976	-0.54878	-0.891758	-1.13054	-1.08962	-1.04637	-1.29452	-1.11341	-0.321998
SETD1B	-2.02211	-2.11041	-2.22247	-1.75817	-1.96192	-1.66447	-1.49457	-1.32612	-1.70675	-2.38804	-1.64542	-1.45456	-1.96209	-1.916	-1.37225	-1.91193	-1.74407	-1.80541	-2.06202	-2.05187	-1.76712	-1.48323	-1.96865	-1.53441	-1.9462	-1.75218	-2.0714	-2.04725	-1.95081	-1.36391	-2.04954	-1.6672	-1.64041	-1.72582	-1.67128	-1.77026	-2.0756	-1.47672	-2.00849	-1.83258	-1.72631	-1.65949	-1.98359	-2.05733	-1.56073	-1.11242	-1.66265	-1.45893	-1.83738	-1.40044	-1.3589	-1.41887	-1.99287	-1.41347	-2.20256	-1.74043	-1.67482	-1.97747	-2.18633	-1.7399
Sotos	-2.23096	-2.40426	-2.44664	1.70153	1.59818	-1.69584	0.895616	-2.11571	-2.27424	-2.42586	-2.14671	-1.86206	-2.53486	-1.75934	-1.7557	-2.2337	-1.61375	-1.99937	-2.08709	-2.18119	-2.02051	-1.7345	-2.11068	-2.08211	-2.19409	-2.06781	-1.70305	-1.75667	-2.0699	-2.07664	-1.87439	-1.79052	-2.22458	-1.89182	-2.31475	-1.88543	-1.91495	-1.79644	-2.1345	-1.6396	-2.35417	-1.74695	-1.96765	-1.7549	-2.39337	-2.30089	-2.0652	-2.32327	-2.2799	-2.07326	-2.32472	-2.10572	-2.02437	-1.92308	-1.76056	-1.79362	-2.12919	-1.95231	-2.0597	-1.84706
TBRS	-1.26423	-0.828067	-0.994176	0.111571	-0.52957	-0.711806	-0.727556	-1.1461	-0.517146	-1.68362	-0.610099	-0.592819	-0.665584	-0.429295	-1.29801	-0.680327	-0.425954	-0.837084	-0.486663	-1.22995	-1.07354	-0.531321	-0.146818	-0.229245	-0.183277	-1.03239	0.0164302	-0.226835	-0.235137	-0.297698	-0.292065	0.0864943	-0.611639	-0.481318	-0.53779	-0.920667	0.021689	-0.676037	-0.530443	-0.194612	-0.375634	-0.701597	-0.0713938	-0.0725422	-1.58143	-0.795322	-0.823456	-0.637097	-0.448283	-0.789645	-1.46405	-1.28202	0.0384077	-0.330264	-0.273673	-0.274109	-0.822775	-0.376746	-0.0293927	-0.342882
WDSTS	-1.69025	-1.95305	-1.07435	-0.718854	-1.0211	-1.80005	-0.77267	1.62707	-2.03996	-2.02543	-1.43542	0.612018	-2.27371	-1.21022	0.704043	-1.93714	-1.46432	-1.84116	-2.11053	-1.68985	-1.82987	-1.56222	-1.5099	-0.548807	-1.66091	-0.742487	-1.31347	-0.687956	-1.38258	-1.47307	-1.29418	-1.61515	-2.154	-1.48628	-1.07159	-1.77767	-1.20723	-1.29492	-1.8209	-1.5283	-1.41993	-1.342	-1.00826	-1.22766	-0.884582	-1.41568	-2.09363	-1.44663	-1.43699	-0.622257	-1.2876	-1.4441	-1.36724	-1.42557	-1.18988	-2.11534	-1.29948	-1.30159	-1.19219	-1.54088
Williams	-1.42104	-1.31551	-1.07319	-1.51565	-1.4751	-1.64207	-1.09984	-1.2063	-1.74586	-1.89106	-1.39424	-1.46471	-1.40212	1.13709	-1.4629	-1.32723	-1.02483	-1.53126	-2.05494	-1.28472	-1.2396	-1.17816	-1.53788	-1.37913	-1.42514	-1.33226	-1.59233	-1.26617	-1.40928	-1.37388	-1.63039	-1.69582	-1.39527	-1.74793	-1.68478	-1.79604	-1.95116	-1.80566	-1.60856	-1.51845	-0.816478	-1.94394	-1.70594	-1.07897	-0.910281	-1.27622	-1.02947	-0.717847	-1.41751	-1.17973	-1.21296	-0.850674	-1.26312	-1.72117	-1.07215	-1.5969	-1.62503	-1.40659	-1.46305	-1.23894
MRXCJS	-1.17412	-0.824605	-0.806093	-0.247784	-0.521677	-0.851508	-0.48861	-1.18014	-0.648685	-1.44967	-1.19722	-1.1428	-0.571339	-1.31168	-1.66673	-0.930915	-1.64515	-1.40927	-1.22322	-0.721778	-0.752132	-1.29357	-1.02501	-0.973916	-1.01378	-0.676539	-0.470115	-0.764542	-1.25739	-0.318626	-0.763659	-0.647084	-1.05661	-0.698915	-0.788205	-0.414144	-0.953893	-0.796133	-0.806088	-0.513747	-1.33273	-0.70207	-0.979555	-0.513161	-1.38396	-1.24301	-1.1479	-0.914596	-1.03599	-1.27411	-0.848889	-0.725595	-0.490075	-0.843085	-0.732035	-0.303426	-0.636161	-0.840613	-0.794022	-0.64546

### Sheet: SVM classification simplified
Sample	Max Value	Assigned Class
EPI_02	1.7448	Kabuki
EPI_12	2.67772	BAFopathy
EPI_01	1.96703	Kabuki
EPI_04	1.70153	Sotos
EPI_09	1.59818	Sotos
EPI_11	1.19538	CdLS
EPI_03	0.895616	Sotos
EPI_05	1.62707	WDSTS
EPI_07	0.651848	CdLS
EPI_17	0.680408	RSTS
EPI_08	2.28149	Kabuki
EPI_06	0.612018	WDSTS
EPI_14	0.771323	KDVS
EPI_16	1.13709	Williams
EPI_10	0.704043	WDSTS
EPI_13	-0.512579	Control
EPI_15	0.836241	Kleefstra
EPI_18	-0.837084	Control
EPI_19	0.700288	Kabuki
EPI_20	-0.721778	Control
Control.1	-0.310364	Control
Control.2	-0.531321	Control
Control.3	-0.146818	Control
Control.4	-0.229245	Control
Control.5	-0.183277	Control
Control.6	-0.526663	Control
Control.7	0.0164302	Control
Control.8	-0.226835	Control
Control.9	-0.235137	Control
Control.10	-0.297698	Control
Control.11	-0.292065	Control
Control.12	0.0864943	Control
Control.13	-0.611639	Control
Control.14	-0.481318	Control
Control.15	-0.513498	Control
Control.16	-0.414144	Control
Control.17	0.021689	Control
Control.18	-0.676037	Control
Control.19	-0.530443	Control
Control.20	-0.194612	Control
Control.21	-0.375634	Control
Control.22	-0.701597	Control
Control.23	-0.0713938	Control
Control.24	-0.0725422	Control
Control.25	-0.332793	Control
Control.26	-0.795322	Control
Control.27	-0.721925	Control
Control.28	-0.637097	Control
Control.29	-0.448283	Control
Control.30	-0.338191	Control
Control.31	-0.848889	Control
Control.32	-0.390699	Control
Control.33	0.0384077	Control
Control.34	-0.330264	Control
Control.35	-0.247386	Control
Control.36	-0.274109	Control
Control.37	-0.428285	Control
Control.38	-0.376746	Control
Control.39	-0.0293927	Control
Control.40	-0.321998	Control
