## SupplementaryTable 5 for "Nanopore sequencing-based episignature detection" (part 1 of 3)

### Sheet: ADCADN
Chr	Pos	ADCADN	ATRX	AUTS18	BAFopathy	BFLS	CdLS	CHARGE	Control	Down	Dup7	EEOC	FLHS	GTPTS	HMA	HVDAS_C	HVDAS_T	ICF1	ICF2_3_4	Kabuki	KDVS	Kleefstra	MRD51	MRX93	MRX97	MRXSCJ	MRXSN	MRXSSR	RMNS	RSTS	SBBYSS	SETD1B	Sotos	TBRS	WDSTS	Williams	EPI_02	EPI_12	EPI_01	EPI_04	EPI_09	EPI_11	EPI_03	EPI_05	EPI_07	EPI_17	EPI_08	EPI_06	EPI_14	EPI_16	EPI_10	EPI_13	EPI_15	EPI_18	EPI_19	EPI_20	Control	Control	Control	Control	Control	Control	Control	Control	Control	Control	Control	Control	Control	Control	Control	Control	Control	Control	Control	Control	Control	Control	Control	Control	Control	Control	Control	Control	Control	Control	Control	Control	Control	Control	Control	Control	Control	Control	Control	Control
1	21345015	0.63112	0.283469	0.286165	0.256617	0.271495	0.222675	0.248493	0.287685	0.286494	0.276407	0.247715	0.293948	0.202749	0.265262	0.195046	0.264778	0.264113	0.31512	0.244018	0.285368	0.272294	0.324939	0.310624	0.298037	0.32599	0.274196	0.26253	0.214357	0.241996	0.257769	0.320209	0.214577	0.241589	0.240753	0.296107	0.15	0.2222	0.2195	0.0357	0.1562	0.2273	0.3846	0.3889	0.2632	0.1852	0.3793	0.1579	0.3488	0.0952	0.1429	0.2553	0.1667	0.05	0.2162	0.129	0.25	0.25	0.3103	0.2632	0.2	0.175	0.1765	0.1111	0.2	0.2778	0.2143	0.225	0.3077	0.3103	0.2105	0.4828	0.4737	0.2857	0.3667	0.15	0.2333	0.2308	0.1429	0.0286	0.2353	0.3478	0.4286	0.381	0.2162	0.25	0.5172	0.2	0.4	0.2903	0.4615	0.3158	0.1667	0.3333	0.2333	0.125
1	47416642	0.341521	0.0263944	0.0241268	0.0143168	0.0181196	0.0160705	0.0164274	0.0229313	0.0249599	0.0115075	0.0157297	0.0173782	0.016572	0.0337878	0.0189117	0.0225427	0.0127549	0.019708	0.0158611	0.0115756	0.0230501	0.0496252	0.0498425	0.0387003	0.0276561	0.0280958	0.0234178	0.0111223	0.0197319	0.0131838	0.0240248	0.024662	0.0253715	0.0204962	0.0190549	0	0	0	0.0833	0.0256	0	0.2	0.0244	0	0.087	0	0	0.0541	0.1	0.0606	0	0.0513	0.0625	0	0.037	0.0357	0.0741	0	0	0	0	0	0	0	0	0	0.0513	0.0588	0	0	0.0667	0.0294	0	0.0556	0	0.1471	0	0	0.0323	0.0625	0	0.0667	0	0.0256	0.12	0	0.0588	0	0.0488	0	0	0	0	0	0
1	47444567	0.292684	0.10666	0.0788145	0.0788624	0.0982707	0.0687291	0.0959862	0.094352	0.0847349	0.0984416	0.0671507	0.080483	0.0626363	0.0912702	0.0786819	0.0755366	0.0904798	0.076933	0.0815668	0.0739123	0.0892613	0.115943	0.119862	0.103026	0.0865898	0.0719367	0.0898282	0.0740543	0.0746491	0.0814155	0.0862279	0.117473	0.0686208	0.0818207	0.108793	0	0.0833	0.0263	0	0.0769	0.0333	0.0909	0.0256	0.0741	0.0435	0.0556	0	0.06	0.0256	0	0	0	0	0.0312	0.0278	0	0	0	0	0	0	0	0	0.0952	0	0.0263	0.0263	0.0682	0	0.0741	0.0303	0.0857	0.0714	0.0488	0.0882	0.0385	0.0741	0.0476	0.0286	0.0278	0.1212	0.0455	0	0.1	0.0909	0.1429	0	0	0.0217	0.0455	0	0.0526	0.0667	0	0.0476
1	52843589	0.478079	0.15965	0.119034	0.100472	0.0953767	0.0967978	0.116681	0.129654	0.128809	0.121763	0.102114	0.113417	0.0839776	0.140581	0.078412	0.105357	0.127628	0.152053	0.103778	0.0858858	0.125654	0.149938	0.154056	0.145082	0.141792	0.124843	0.129267	0.082953	0.0899784	0.108109	0.133774	0.131808	0.11044	0.110762	0.132856	0.0323	0.1	0.0526	0	0.0513	0	0.0556	0.125	0.0476	0.0345	0.1	0.2083	0.0513	0.0333	0.037	0.0278	0.087	0	0.0417	0.0769	0.0606	0.0417	0.04	0.0417	0	0.087	0.05	0.0476	0.0556	0	0.0385	0.0333	0.0294	0	0.0968	0.0385	0.05	0.08	0.0222	0.0294	0.0455	0.0909	0	0.1071	0.1154	0.0811	0.1154	0.0667	0.1	0.1053	0.1429	0.125	0.0625	0.0682	0	0.15	0.0588	0.05	0.0789	0
1	98045967	0.263764	0.0556449	0.0390612	0.0423176	0.0389377	0.0387536	0.0502485	0.0473987	0.0402016	0.0519374	0.0328112	0.0476292	0.0264498	0.0603024	0.040167	0.0416099	0.0589724	0.0481357	0.0372364	0.0287147	0.0483741	0.0711139	0.07154	0.0570807	0.0469488	0.0381886	0.0528216	0.0329663	0.0370507	0.0404829	0.0454457	0.0597505	0.0423116	0.0404986	0.0542091	0.0345	0.0909	0.0333	0.0385	0.0465	0	0.0417	0.0741	0.0476	0.0435	0.0455	0	0.0303	0	0.0278	0.0179	0	0	0	0	0.1053	0	0	0.0476	0	0	0	0	0	0.12	0.0303	0.0244	0	0.0345	0.0345	0	0	0	0	0	0	0	0	0	0.0244	0.0541	0	0.0741	0.0323	0	0	0.2	0	0	0	0	0	0	0.05	0
1	110068843	0.277038	0.0674577	0.0243209	0.0373159	0.0237135	0.0282907	0.0470087	0.0427442	0.0378645	0.0427576	0.0220715	0.0585702	0.0331415	0.049254	0.0264273	0.0329609	0.053741	0.0518085	0.0373921	0.0196851	0.0476223	0.0678691	0.0640012	0.0565082	0.0449222	0.0390276	0.0495819	0.0307577	0.0249732	0.0334539	0.0415328	0.0496753	0.0373151	0.0370393	0.0446376	0	0.1429	0.0312	0	0.0345	0	0.05	0	0	0	0	0.069	0	0	0	0	0	0	0	0	0	0.0312	0.0526	0	0	0	0	0	0	0.1176	0	0.0244	0	0	0	0	0.0333	0	0.0345	0.0222	0.0938	0.0909	0	0	0.037	0	0	0.0741	0	0	0	0.0556	0	0.0588	0	0.0714	0	0	0	0
1	118979763	0.403819	0.0990232	0.0808748	0.0795696	0.08551	0.0746554	0.0922928	0.0942305	0.0923419	0.0949189	0.0610877	0.0982809	0.0742525	0.0968184	0.084118	0.0796954	0.104733	0.10486	0.0837942	0.0740102	0.0892513	0.121436	0.12283	0.103545	0.0920192	0.0992726	0.098317	0.0799891	0.0702857	0.0751955	0.105693	0.1053	0.0820533	0.0781018	0.0947817	0.1111	0	0.0588	0.0476	0	0	0.1304	0.04	0.0833	0.0556	0	0.1875	0.0435	0	0.0455	0.0333	0	0	0	0	0.0556	0.0435	0.1053	0.0556	0.1034	0	0.0588	0.037	0.0769	0.1429	0.025	0.0714	0.0833	0	0.1304	0.0526	0.0556	0	0	0.0204	0	0.0476	0.0769	0.0417	0.0909	0.2	0.1429	0	0.0417	0.2174	0.1	0.3333	0	0.0714	0.04	0	0.087	0	0.0741	0
1	180229174	0.39208	0.139824	0.119192	0.105672	0.111552	0.10211	0.103306	0.112065	0.103259	0.113529	0.0899438	0.107133	0.0846529	0.124545	0.106292	0.113571	0.128408	0.123626	0.101833	0.10696	0.121525	0.141054	0.158244	0.131692	0.11711	0.119329	0.127975	0.117243	0.102211	0.106146	0.139813	0.124641	0.0978929	0.114341	0.117042	0.037	0.125	0.0714	0.0435	0.0571	0.0909	0.0556	0.0976	0.0833	0.1111	0.0625	0	0.1087	0	0.1111	0.1111	0.125	0	0.0303	0.0741	0.0833	0.0714	0.0909	0	0	0	0	0.1304	0.1765	0	0.0976	0.0345	0.037	0.069	0.1429	0.0556	0	0.087	0.0233	0	0	0.04	0	0.0435	0.1515	0.1429	0.0667	0.0952	0.0571	0	0.04	0	0.0556	0.0312	0	0	0.0909	0.0588	0	0
1	181482770	0.432578	0.107013	0.0924151	0.0805229	0.0894129	0.0952519	0.0914054	0.0917857	0.0774169	0.102047	0.0680362	0.0832947	0.0910522	0.117148	0.0891193	0.0917013	0.115405	0.084712	0.0885143	0.0674626	0.106232	0.11826	0.128894	0.109737	0.0825743	0.114361	0.108	0.0806513	0.0973703	0.0954689	0.105597	0.120081	0.0947802	0.0930254	0.0901876	0.1852	0	0.0909	0.1667	0.0714	0.12	0.1765	0.1	0.0556	0.0385	0	0.1071	0.0408	0.0233	0.1071	0.1111	0.0357	0.0417	0.0769	0	0	0.0278	0.0385	0.0968	0	0.0303	0.0435	0.0333	0	0	0.0526	0	0.0526	0	0.0286	0.0357	0.0435	0.0526	0.0556	0	0.0789	0	0.0714	0.0625	0.0667	0.0714	0.1852	0.0526	0.0625	0	0.0571	0.2	0.0588	0.0556	0.0625	0.0667	0	0	0	0
1	217136628	0.318418	0.123259	0.10735	0.0868823	0.0829518	0.0792284	0.0961283	0.103375	0.0977195	0.106806	0.0752346	0.111146	0.0759282	0.120211	0.0858152	0.099055	0.117877	0.094228	0.0936518	0.0828972	0.0902594	0.120429	0.129952	0.118956	0.104697	0.103858	0.105161	0.0712209	0.0823993	0.094136	0.101442	0.106293	0.0856649	0.0866627	0.113647	0.1	0	0.0385	0.0714	0.1481	0.0526	0.05	0	0	0.125	0.1905	0.0385	0.0612	0.0909	0	0.0682	0.0435	0	0.0323	0.0882	0.05	0.037	0	0	0.0667	0	0.125	0.15	0	0.1	0	0.1	0.0323	0.1154	0.28	0.1818	0.1579	0.12	0.1351	0.0889	0.0645	0.1111	0.0667	0.1379	0.2083	0.0968	0.08	0.2	0.1034	0.2222	0.1111	0.0833	0.1333	0.1111	0.1538	0.0833	0.0556	0	0.1923	0.1111
1	235650845	0.41896	0.161075	0.125531	0.117173	0.10967	0.108043	0.123616	0.143274	0.139117	0.135521	0.109022	0.125171	0.0845939	0.135462	0.114931	0.126666	0.178667	0.172874	0.125783	0.11496	0.138304	0.156091	0.152481	0.162058	0.140867	0.140553	0.132449	0.106791	0.118395	0.104534	0.172612	0.127241	0.118435	0.128073	0.13909	0.087	0	0.0556	0	0.0263	0.125	0.1053	0.0645	0	0.2609	0	0.0667	0.0769	0.0811	0.1304	0.0408	0.0312	0.1364	0.0938	0.0741	0.1481	0.0769	0.0556	0	0.0357	0.0667	0.0833	0.1154	0	0.2222	0.0571	0	0.093	0.0357	0.15	0.1481	0	0.0606	0.1304	0.08	0.0741	0.0588	0.0556	0.0345	0.16	0.1714	0.0909	0.08	0.0294	0.1765	0.1176	0.1538	0	0.1304	0.1053	0	0	0	0	0.0588
1	236686666	0.30795	0.0559863	0.0518996	0.0366323	0.0592516	0.0382059	0.0276351	0.0465686	0.0571461	0.0194317	0.0332998	0.031903	0.0235161	0.0512532	0.0390187	0.0409536	0.0237902	0.0459244	0.0407008	0.0260636	0.0601903	0.134993	0.113367	0.0948915	0.0436715	0.0792868	0.0670692	0.0355487	0.0454547	0.0358604	0.0426885	0.0560267	0.0644605	0.0476952	0.0434531	0	0.0909	0	0	0.0732	0.0714	0.08	0.0227	0.0588	0.0385	0	0	0.0667	0.0667	0.12	0.075	0.069	0.0256	0.0323	0.0263	0.1111	0.0312	0	0.1154	0	0.0476	0.0455	0.069	0	0	0	0.1026	0	0.069	0	0	0.04	0.125	0.0238	0.0889	0.027	0.0625	0.0571	0.037	0.0667	0.1333	0.1304	0.1852	0.0465	0.0741	0.16	0.1111	0.0769	0.0222	0	0	0.05	0.0476	0.0385	0.0833
10	22345213	0.363999	0.0743	0.0380257	0.0362327	0.0393185	0.0324862	0.0668972	0.0754663	0.115338	0.0940795	0.0569467	0.08122	0.0287122	0.0342292	0.0368058	0.0500185	0.067575	0.132498	0.0531705	0.0442948	0.0411127	0.0571168	0.0669195	0.0522179	0.070415	0.0569113	0.0391933	0.0348447	0.031866	0.0385035	0.0490234	0.097122	0.0455049	0.0414486	0.102941	0.2174	0	0.0833	0.1429	0.075	0.1429	0.1667	0.0811	0.0909	0.0455	0.2083	0.1304	0.1111	0.04	0.125	0.0256	0.0526	0.0345	0	0.1143	0.2	0.129	0.1481	0.0667	0.1111	0.0278	0.1379	0.15	0.1538	0	0.1081	0.0244	0.1	0.1034	0.1515	0.0556	0.0556	0	0.1064	0.075	0	0.1364	0.0385	0	0.2	0.25	0.3214	0.1579	0.125	0.05	0.24	0.1111	0	0.0909	0	0.0526	0.0476	0.1667	0	0
11	20162582	0.297911	0.0880491	0.0755678	0.0754249	0.0715826	0.0729848	0.0862654	0.0868163	0.0814606	0.099784	0.0683652	0.0936944	0.0718941	0.09877	0.0823879	0.0775212	0.0948348	0.0761119	0.079189	0.0644071	0.0859186	0.109432	0.113725	0.0957572	0.0834844	0.0919506	0.0942778	0.071356	0.0750561	0.0797665	0.0946246	0.101105	0.0759687	0.0891211	0.113614	0.0645	0	0.0571	0.0476	0.0606	0.0435	0.1429	0	0.0625	0.037	0.1111	0.0357	0.0667	0.0909	0.0294	0.0377	0	0.0323	0.0811	0.0789	0.1667	0.0625	0	0.0909	0.0909	0.1667	0.05	0.0357	0	0	0.0857	0	0.0435	0.0571	0.069	0.1	0.1364	0.1071	0.0286	0.0222	0.0588	0.2105	0	0.1622	0.0857	0.1351	0.1667	0.0833	0.0588	0.1364	0.04	0.0714	0	0.0233	0	0.0588	0.087	0.0625	0.069	0.2222
11	64971871	0.488804	0.12115	0.14032	0.13372	0.11593	0.112146	0.122319	0.137048	0.155075	0.111482	0.146956	0.139775	0.0826694	0.228503	0.0925179	0.0870124	0.10499	0.165763	0.142117	0.113313	0.151676	0.167578	0.185174	0.140296	0.134986	0.199064	0.179317	0.0768896	0.104089	0.114769	0.132081	0.159807	0.141667	0.132571	0.194425	0.04	0	0.0833	0	0.0455	0	0.0455	0.0833	0.0556	0	0	0.0435	0.0217	0	0.0455	0.1081	0.04	0	0	0	0.0435	0	0	0.0333	0.069	0	0	0.1053	0	0	0.0294	0.0263	0.0968	0	0.0333	0.0417	0	0.0541	0	0.025	0.0323	0	0.1	0.04	0.1538	0.1429	0.125	0.0476	0.0588	0	0	0.2353	0	0.0312	0	0	0	0.0667	0.0385	0
11	88508778	0.325078	0.106941	0.137771	0.0938671	0.125129	0.105509	0.089189	0.112718	0.121481	0.116828	0.106286	0.149537	0.0776141	0.146239	0.117638	0.112721	0.127083	0.129088	0.114732	0.0960421	0.123633	0.162234	0.163946	0.149349	0.116363	0.133727	0.119617	0.0916716	0.114239	0.0992878	0.12791	0.0985258	0.102925	0.137175	0.127481	0.2593	0.0556	0.069	0.1333	0.0385	0.1538	0.0417	0.0789	0.0526	0.0952	0	0.1	0.0455	0	0.0732	0.0732	0.0455	0.1	0.0476	0.0455	0.2414	0.1111	0.0769	0.04	0.0435	0.0526	0.1304	0.0417	0.0909	0.0714	0.0556	0.1143	0.069	0.05	0.2759	0.0556	0.2353	0.0645	0.037	0.025	0.0606	0.16	0.0968	0.2105	0.0625	0.1176	0.1739	0.1304	0.0968	0.1379	0.08	0	0	0.1304	0.1333	0.0833	0.1111	0.12	0.0588	0.5
12	68933458	0.320695	0.0855153	0.0773265	0.0760886	0.0817365	0.0758494	0.0767415	0.0809132	0.0976757	0.0716198	0.0737354	0.0858265	0.0671866	0.101417	0.083931	0.0857726	0.0716526	0.0976322	0.0732124	0.0641089	0.0954642	0.120826	0.121409	0.0966973	0.0802824	0.0950329	0.0865115	0.0649556	0.0846278	0.0784539	0.0659753	0.0925159	0.0887315	0.0930145	0.088177	0.1562	0.0769	0.1	0.1333	0	0	0.1429	0.0851	0	0	0.037	0.1905	0.0488	0.0294	0	0	0.0345	0	0.0323	0.069	0.1667	0.0571	0	0	0	0.0909	0	0.15	0.0556	0.04	0.0286	0	0.0588	0.0333	0.0345	0.0625	0	0.1538	0.1	0	0.0769	0.0526	0	0.0286	0.1667	0.1724	0.0526	0.0833	0.1081	0	0.0323	0	0	0.0652	0.0556	0	0	0.0526	0	0
13	79481093	0.313486	0.0455032	0.0408578	0.0428359	0.0398331	0.0409904	0.0500514	0.0453399	0.0424494	0.0480226	0.0325812	0.0427877	0.0392161	0.0651472	0.0391598	0.0431535	0.0537018	0.0457326	0.0433595	0.0373392	0.0569566	0.0632606	0.0687989	0.0562776	0.0443961	0.0540847	0.0528564	0.0453761	0.0430441	0.0372047	0.0534474	0.0508236	0.0476291	0.0422674	0.0495796	0.0714	0.0625	0.0882	0.1364	0.0588	0	0.2069	0.1111	0	0.0303	0.1667	0.037	0	0	0.1212	0.0541	0	0	0	0.0303	0.1	0.0417	0.04	0.1	0	0	0	0	0	0	0.037	0	0.0606	0.0385	0.0278	0	0.0278	0	0	0.0286	0.0769	0	0	0	0.0417	0.125	0.1471	0.12	0.0222	0.0526	0.1579	0.125	0.0588	0.037	0.0667	0	0	0	0.0667	0
13	110615509	0.262401	0.0679915	0.0544653	0.0638988	0.063483	0.0591021	0.0670853	0.0657498	0.0545646	0.0614754	0.043328	0.0746575	0.0481578	0.0903315	0.0532948	0.0671318	0.0766966	0.0616695	0.064196	0.0482965	0.079958	0.10365	0.110606	0.0849349	0.0703293	0.0714533	0.0781571	0.0640525	0.0607526	0.0587912	0.0741601	0.0738262	0.0710045	0.0731495	0.0752799	0.1765	0.0909	0.069	0.037	0	0	0.1333	0.0244	0	0	0	0.087	0	0	0	0	0	0.037	0	0	0.04	0	0	0	0	0.0625	0	0	0	0	0.0333	0	0.0811	0	0.0303	0.0345	0.0526	0	0	0	0.027	0	0	0	0	0.129	0.0769	0	0	0.0556	0	0	0.1	0	0.0833	0	0	0	0.04	0
14	36654573	0.461773	0.146488	0.132286	0.109516	0.122036	0.111685	0.116934	0.134917	0.125035	0.136102	0.100113	0.134253	0.0942254	0.135651	0.124415	0.110153	0.136726	0.112724	0.120078	0.104207	0.122792	0.160499	0.16553	0.149977	0.13379	0.157362	0.142637	0.117824	0.106942	0.105605	0.159131	0.142764	0.116492	0.116957	0.138653	0.3182	0.3333	0	0.15	0.1212	0.0417	0.0833	0.1034	0.0455	0.0435	0.1765	0.16	0.0455	0.0526	0.0323	0.1053	0.1034	0.0455	0.1071	0.0968	0.2	0.0833	0.2	0.2	0.0357	0.1429	0	0.0333	0.1176	0.1111	0.1053	0.0833	0.0769	0.1905	0.2	0	0.1429	0.0714	0.1591	0.0851	0.0968	0.1429	0.0357	0.08	0.3636	0.2667	0.1923	0.1875	0.0857	0.2	0.1765	0.0833	0.1429	0.1842	0.0526	0.0556	0.1111	0	0.2	0.0556
14	60641509	0.671164	0.160147	0.1705	0.121736	0.133667	0.111176	0.129107	0.164395	0.155998	0.151376	0.123198	0.144723	0.0798847	0.127245	0.119572	0.120218	0.218535	0.141217	0.136516	0.129754	0.140742	0.187136	0.176227	0.181012	0.168236	0.162331	0.146331	0.133275	0.115037	0.124462	0.183293	0.153241	0.133869	0.120824	0.157388	0.0909	0.0769	0.0556	0	0.0238	0.25	0.125	0.0769	0.0714	0.0882	0.1389	0	0.1579	0.1389	0.0435	0.0811	0.08	0.0909	0.0588	0.122	0.125	0.1071	0	0.2105	0.08	0.25	0.2778	0.2581	0	0.125	0.0286	0.05	0.2188	0.037	0.1538	0.1818	0.15	0.1724	0.1842	0.0682	0.122	0.1538	0	0.1724	0.0667	0.2692	0.1154	0.1304	0.1429	0.12	0.0526	0	0.1667	0.2258	0	0.1538	0.1579	0.1667	0.15	0.0588
14	74241208	0.245684	0.0492594	0.0307126	0.0346235	0.035613	0.0303613	0.0380802	0.0359578	0.032374	0.0337691	0.0274007	0.0291125	0.026859	0.0476755	0.0297415	0.0334441	0.0365703	0.0313357	0.0307168	0.023661	0.0448923	0.0654232	0.0641315	0.0524759	0.0346547	0.0414619	0.0463892	0.0303672	0.027605	0.0353826	0.0404651	0.041865	0.0351718	0.036012	0.0372594	0	0.0667	0.0588	0	0.0244	0	0	0.05	0.0455	0	0	0.0263	0.0816	0	0	0.0244	0.0312	0	0	0	0.0435	0.0625	0	0	0.0345	0	0	0	0	0	0	0.0244	0.087	0.1	0	0.1	0	0	0.0238	0.0909	0.069	0	0	0	0.04	0.0233	0	0.05	0	0.0345	0.125	0	0	0.0455	0	0	0	0.037	0	0
15	26970824	0.474122	0.195373	0.186952	0.174954	0.183146	0.162854	0.191177	0.19634	0.18727	0.190734	0.170329	0.186285	0.154078	0.198984	0.169839	0.169469	0.158603	0.169286	0.17803	0.170943	0.179835	0.196664	0.22464	0.212051	0.185817	0.195225	0.197732	0.158259	0.157833	0.159156	0.217026	0.196313	0.186966	0.177593	0.237788	0.1481	0.0714	0.1176	0.1905	0.0857	0.1111	0.16	0.1667	0.2143	0	0	0.1081	0.1207	0.0714	0.1176	0.1538	0.0435	0.1282	0.1379	0.1538	0.1429	0.1613	0.0625	0.08	0.0625	0.0968	0.1667	0.1667	0.1	0.0667	0.1	0.0909	0.2632	0.2	0.1071	0.2759	0.037	0.1111	0.2059	0.1373	0.1176	0.0833	0.1111	0.08	0.0435	0.2414	0.1905	0.1818	0.2	0.12	0.0625	0.1111	0.0625	0.0789	0.0625	0	0.1818	0.0952	0.1176	0.1667
15	52789329	0.474345	0.226842	0.225145	0.190135	0.203257	0.191876	0.209582	0.210462	0.204531	0.202824	0.203257	0.205959	0.239476	0.242451	0.192038	0.203941	0.181108	0.206893	0.188228	0.182484	0.185723	0.251832	0.241952	0.220814	0.208488	0.23673	0.221857	0.178833	0.19414	0.244276	0.238545	0.233636	0.197585	0.205012	0.238336	0.2857	0	0.0526	0.2353	0.2069	0.125	0.3103	0.1064	0.0909	0.0833	0.1818	0.0833	0.2174	0.0833	0.0952	0.0476	0.1667	0.1667	0	0.0714	0.0952	0.1212	0.05	0.2381	0.0455	0.2593	0.1304	0.15	0.1765	0.0588	0.1489	0.1081	0.2258	0.0909	0.2	0.2	0.0938	0.2632	0.2105	0.1842	0.0833	0.3	0.125	0.0833	0.125	0.129	0.1875	0.0526	0.1463	0.28	0.05	0.1875	0.2857	0.1212	0.125	0	0.2222	0.0714	0.037	0
16	31216176	0.283249	0.0877935	0.0624171	0.063422	0.0594056	0.0553896	0.0704667	0.0699089	0.0562923	0.0768074	0.0516683	0.0765023	0.0496798	0.0957397	0.0630642	0.063432	0.0966611	0.083808	0.0651571	0.0503069	0.0748519	0.0915364	0.102178	0.076939	0.0597257	0.0651532	0.0818073	0.0543607	0.0562388	0.0574389	0.0797261	0.0751914	0.065548	0.0610363	0.0830486	0.0385	0	0.0345	0.0714	0.0213	0	0.2	0	0.0312	0.0526	0	0	0.025	0.0323	0.0571	0.0678	0.0435	0.0345	0.0323	0.0606	0	0.0952	0	0	0	0.0769	0	0.0588	0	0	0.0526	0	0	0.0263	0	0	0.0417	0.0333	0.0233	0.0625	0.0303	0	0.0312	0.025	0.069	0	0.1154	0.1176	0.0526	0.0625	0	0.1111	0	0	0	0.0588	0.087	0	0.0357	0
17	14309163	0.28176	0.0738277	0.0769146	0.0689452	0.0804745	0.0633473	0.0712989	0.0758081	0.0732401	0.0895505	0.059631	0.0928006	0.0466492	0.102377	0.0671357	0.0630025	0.0884729	0.0800941	0.0756221	0.0610633	0.0731617	0.101475	0.110801	0.0757012	0.0747281	0.0777986	0.0823523	0.053866	0.0626379	0.0598828	0.0942643	0.0746959	0.0626393	0.0807508	0.0977706	0.0682	0	0.0303	0.1481	0.0233	0.05	0.0741	0.0571	0	0.0526	0.0435	0.0385	0.0364	0.0606	0.0769	0.0417	0.0625	0	0	0	0	0.0526	0.05	0	0	0.0303	0	0.0455	0.05	0	0	0	0.1154	0	0.0938	0	0.0833	0.0625	0	0	0.0882	0.0357	0	0	0	0.0741	0.0476	0.08	0.0857	0	0.0435	0	0	0	0.0588	0	0.037	0	0.0833	0
17	36933986	0.595086	0.25728	0.255388	0.212861	0.235438	0.204534	0.264103	0.27709	0.248715	0.331628	0.218983	0.249725	0.185775	0.225641	0.213139	0.230814	0.297876	0.350255	0.252701	0.225494	0.241405	0.269753	0.267929	0.258294	0.255465	0.270758	0.247471	0.205114	0.208233	0.199881	0.304486	0.288499	0.20645	0.227705	0.314446	0.1364	0	0.0769	0.0476	0.0588	0.1923	0.0714	0.3214	0.12	0.3333	0.1304	0.2857	0.0513	0.0345	0.12	0.0682	0	0.0667	0.0714	0.08	0.2333	0.0741	0.2414	0.05	0.1667	0.1333	0.1429	0	0	0.05	0.2727	0.1818	0.3143	0.1111	0.3333	0.2	0.0455	0.1786	0.0968	0.1562	0.1905	0.125	0.087	0.0952	0.25	0.1515	0.0476	0.2	0.0833	0.3077	0.2381	0.1667	0	0.1714	0	0.2778	0.3125	0.1667	0	0.1
17	41161097	0.347046	0.760241	0.708569	0.725416	0.707194	0.724594	0.748253	0.721379	0.716727	0.831925	0.728919	0.776166	0.737105	0.670015	0.67481	0.694718	0.73802	0.690554	0.71984	0.772614	0.705502	0.637813	0.628934	0.638148	0.722741	0.71153	0.642454	0.665499	0.727732	0.676074	0.682633	0.721095	0.694209	0.704532	0.775857	0.7941	0.9286	0.8621	0.8	0.9697	0.8889	0.8077	0.8	0.9	0.8077	0.7895	0.9259	0.9167	0.9286	0.92	0.8649	1	0.9167	0.9333	0.8387	0.875	0.8929	1	1	0.9091	0.875	0.9062	0.92	1	0.9375	0.7778	0.8649	0.7778	0.9024	0.9474	0.8889	0.9167	0.8519	0.975	0.875	0.8286	0.8824	0.8966	0.6875	0.9091	0.9615	0.9355	1	0.9697	0.9545	0.8	0.8947	0.8696	0.8919	0.6667	0.9333	1	0.8261	0.7778	0.8333
17	44656330	0.5495	0.20569	0.197093	0.179888	0.185219	0.165663	0.183308	0.194635	0.20328	0.1732	0.157355	0.174691	0.185092	0.203033	0.1335	0.14171	0.145404	0.185114	0.175708	0.166294	0.218274	0.226469	0.240398	0.222653	0.204191	0.20511	0.222915	0.15414	0.17444	0.184026	0.21562	0.215796	0.196283	0.190514	0.206726	0.2963	0.3077	0.037	0.1538	0.1429	0.1724	0.3889	0.186	0.1579	0.1333	0.2727	0.0435	0.1695	0.1562	0.2222	0.1163	0.1	0.0833	0.0625	0.0968	0.3333	0.2143	0.0714	0.0476	0.1154	0.2	0.0526	0.3214	0.1667	0.1786	0.1071	0.0784	0.1818	0.1364	0.2414	0.0312	0.0476	0.1071	0.0952	0.1944	0.1765	0.1429	0.0909	0.0357	0.2083	0.24	0.1905	0.1429	0.1613	0.1875	0.0625	0	0.0714	0.1351	0.0588	0.1667	0.0968	0.0909	0.0833	0.2857
17	44656356	0.401346	0.0654602	0.050506	0.0438406	0.0578985	0.0428664	0.0523917	0.0594195	0.0762815	0.0383275	0.0356397	0.049108	0.0427026	0.0849321	0.0381485	0.0441233	0.0301737	0.041487	0.0494632	0.0335999	0.0705838	0.128859	0.141814	0.0953183	0.0661213	0.0538935	0.0816539	0.0333614	0.0484856	0.0466928	0.0673198	0.0626302	0.0619046	0.0540066	0.0524987	0.2174	0	0.0333	0.0606	0	0.0455	0.2143	0.0625	0.0526	0	0.1667	0	0.0714	0.0323	0.1429	0.027	0	0.0294	0	0.0909	0.1667	0.2222	0.037	0.1111	0	0.037	0	0.1304	0.2222	0.1111	0	0	0.087	0	0.0741	0.069	0.0952	0.0385	0.0303	0.0312	0.0667	0.24	0.0385	0.0345	0.2632	0.24	0.1304	0.1429	0.0417	0.05	0.0588	0.125	0	0.0303	0	0.0833	0.0833	0	0.0588	0.2222
18	26547273	1	0.86131	0.793368	0.820284	0.746705	0.803493	0.812777	0.840183	0.868688	0.863256	0.823273	0.826529	0.827425	0.752434	0.707735	0.837993	0.82302	0.900411	0.788644	0.73525	0.778875	0.837339	0.794405	0.864536	0.872806	0.881185	0.811873	0.7695	0.79814	0.814832	0.934244	0.860278	0.613284	0.834748	0.841911	0.8889	0.7692	0.931	0.8824	0.8367	0.9375	1	0.9714	0.6667	0.8889	0.8947	0.9118	0.8	1	1	0.9149	0.9032	0.7949	0.8846	0.8929	0.8333	0.9062	0.907	0.9	0.8571	0.9655	0.7368	0.8387	1	1	0.8378		0.88	0.95	0.9512	0.9355	0.88	0.8947	0.9111	0.9107	0.9706	0.9474	0.9091	0.8889	0.9756	0.8723	0.8214	0.9	0.8929	0.8929	1	0.875	0.9375	0.9455	1	0.8	0.8824	1	0.8	1
18	26548152	0.269835	0.0844381	0.0795687	0.0667051	0.0669225	0.0638039	0.0691032	0.0697323	0.0703733	0.0696969	0.0509749	0.0678407	0.0547714	0.0965548	0.0647156	0.0660057	0.0863734	0.0681349	0.0668419	0.0496669	0.0811235	0.101032	0.11258	0.0952527	0.0739329	0.0944382	0.0793133	0.0673657	0.0720191	0.0598084	0.075124	0.0814631	0.0778733	0.0744707	0.072252	0.0588	0	0	0.0625	0	0.0303	0	0	0	0	0	0	0	0.0645	0.0645	0.0196	0	0	0	0.0645	0.0625	0	0.0233	0.0588	0	0	0	0.0588	0	0	0.0244		0.04	0	0.025	0.0312	0.0645	0.0588	0	0	0	0	0.027	0	0.0238	0	0.0345	0.0455	0.0294	0.0312	0	0	0	0.0169	0.0625	0	0	0	0	0
18	31043094	0.446076	0.155118	0.140939	0.132386	0.136211	0.128063	0.13629	0.16222	0.147466	0.181697	0.127523	0.139992	0.105218	0.165227	0.140993	0.130671	0.166065	0.126021	0.139661	0.129441	0.150267	0.201182	0.203878	0.191787	0.158775	0.173465	0.164105	0.121483	0.125844	0.134217	0.186544	0.170904	0.138917	0.140738	0.178726	0.1905	0	0.0769	0.0769	0	0.0476	0.1481	0.0488	0.0385	0.0769	0.0588	0.04	0.1429	0.1081	0.0769	0.0256	0	0.0541	0.0588	0.05	0.1154	0.0312	0.0476	0.05	0.0333	0.0667	0.0476	0.0909	0.0952	0.1579	0.0952		0.125	0.0333	0.0435	0.1	0.0714	0.1905	0.1458	0.0455	0.0606	0.1852	0	0.0286	0.1935	0.0606	0.0455	0.04	0	0.0714	0.069	0.1111	0.0667	0	0	0	0.1905	0	0.0541	0.1667
19	1775212	0.482933	0.151722	0.150595	0.119794	0.12274	0.123217	0.171754	0.16563	0.194807	0.148591	0.108705	0.1647	0.121491	0.172627	0.105137	0.111971	0.144931	0.158718	0.147363	0.103081	0.152435	0.211028	0.199285	0.179206	0.16423	0.199114	0.182245	0.117575	0.132046	0.116456	0.147552	0.191162	0.141062	0.133356	0.192292	0.1562	0.1429	0.08	0	0.0645	0.24	0.2143	0.0455	0.0526	0.0769	0.1875	0.2308	0.1923	0.2973	0.0833	0.1136	0.1176	0.0769	0.2188	0.2903	0.1111	0.0667	0.125	0.1786	0.1923	0.0833	0.0556	0.0909	0	0.0968	0.0612		0.1892	0.119	0.129	0.16	0.1379	0.0741	0.1053	0.1562	0.0625	0.25	0.1818	0.0909	0.2632	0.1951	0.1304	0.2381	0.0323	0.2	0.25	0	0.1818	0.0943	0.2414	0.125	0.1667	0.2	0.0455	0.25
19	3611842	0.987512	0.828883	0.796493	0.828204	0.80754	0.801136	0.838392	0.821121	0.79301	0.876909	0.793332	0.776084	0.776143	0.800895	0.792247	0.809754	0.853449	0.858263	0.799373	0.817478	0.838457	0.769759	0.784984	0.817692	0.786056	0.837965	0.807859	0.829761	0.832618	0.775952	0.861889	0.841935	0.795405	0.81021	0.886929	0.9615	1	0.8889	0.8529	0.9318	0.9583	0.9231	0.8519	0.9375	0.8235	0.9091	0.72	0.9091	0.9677	0.9429	0.9737	0.9062	0.9333	0.6875	0.92	0.9583	0.9118	1	0.7647	0.9444	1	0.9286	0.8696	0.8667	1	0.9231		0.9643	0.9545	0.8889	0.9545	1	0.8333	0.8889	0.9688	0.96	0.9259	0.9412	0.9545	1	0.8889	0.8571	1	0.92	0.871	0.75	0.9565	1	0.9583	1	1	1	0.9231	1	1
19	9498528	0.307286	0.130167	0.0864057	0.0808051	0.0696322	0.0772347	0.0882982	0.0891246	0.0803761	0.08628	0.0692114	0.0872895	0.0599742	0.111243	0.0872268	0.0787044	0.0877109	0.086498	0.0833286	0.0650142	0.097185	0.122538	0.117897	0.0998454	0.0806822	0.101558	0.0897026	0.0845828	0.0775795	0.0679667	0.104291	0.0913711	0.0895078	0.0802897	0.135905	0.0263	0	0.0312	0.1071	0.0222	0.1481	0.1923	0.129	0.1	0.0435	0.0833	0.0571	0.129	0.0294	0.0333	0	0	0	0.125	0.1667	0.1429	0.1333	0.0417	0.0455	0	0.0667	0.0952	0.037	0.1111	0.0667	0.0882		0.0667	0	0.08	0.0263	0.0968	0.0714	0.0938	0.0286	0.1034	0	0.08	0.1071	0.2143	0.1071	0.05	0.1667	0.0536	0.0385	0	0.1111	0	0.0435	0.1111	0	0.069	0.0588	0.1818	0
19	10289129	0.405866	0.0949723	0.0952475	0.0845277	0.0788323	0.0805152	0.0896171	0.0912297	0.0864032	0.0939651	0.0739356	0.0767482	0.070229	0.120973	0.0775641	0.0899416	0.10571	0.0900779	0.0932539	0.0802137	0.0931921	0.107948	0.126091	0.100001	0.0755221	0.091675	0.102503	0.0778188	0.0878733	0.083226	0.107518	0.0832386	0.079778	0.0862759	0.09958	0.0417	0	0.0312	0	0	0.0303	0	0	0	0.0345	0	0	0.0408	0.0526	0.0312	0.0175	0	0	0.0588	0.0256	0.0345	0.0286	0	0	0	0	0	0.0476	0	0	0.0222		0.0278	0.0294	0	0.0417	0	0	0	0	0.0222	0.0476	0.0312	0	0.0303	0.075	0.0909	0	0.0213	0	0.0833	0	0	0	0.0833	0.0455	0	0	0	0
19	37855179	0.551511	0.217892	0.220508	0.20753	0.203648	0.193492	0.203081	0.234279	0.239579	0.190086	0.20378	0.205935	0.175981	0.267333	0.215841	0.169848	0.199381	0.241281	0.22682	0.215249	0.250245	0.303932	0.252881	0.257542	0.284494	0.266534	0.256158	0.185779	0.203836	0.207938	0.283966	0.221213	0.209109	0.233042	0.306316	0.25	0	0.303	0.1875	0.0857	0.1154	0.45	0.1481	0.0588	0.2	0.2222	0.1818	0.1364	0.3056	0.1364	0.0541	0.0476	0.1143	0	0.1852	0.2432	0.1389	0.2174	0.2	0.1765	0.2353	0.32	0	0.4286	0.1579	0.0968		0.1875	0.0909	0.0455	0	0.1905	0.1724	0.0968	0.2326	0.0769	0.1176	0.08	0.3077	0.1818	0.3103	0.1538	0.1538	0.1892	0.3125	0.2273	0.25	0.1333	0.1515	0	0	0.1818	0.2	0.2273	0
19	40576385	0.354786	0.0850695	0.0840213	0.0789535	0.081409	0.07285	0.0832607	0.0961133	0.0878315	0.0851132	0.0711046	0.0837988	0.0632705	0.112032	0.0708462	0.0759173	0.100616	0.0956429	0.0915947	0.0700806	0.107342	0.135012	0.129469	0.122508	0.0960494	0.0913151	0.10104	0.0715724	0.0870569	0.0820581	0.101758	0.0870146	0.0896375	0.093465	0.0979685	0.0625	0.0909	0.1364	0	0.0909	0.12	0.08	0.1176	0	0.0952	0.0526	0.0741	0.0952	0	0.1786	0.027	0.037	0.0286	0.0645	0.0769	0.08	0.0385	0.0476	0.0435	0.0769	0.0256	0	0.1667	0.0833	0.1212	0.0833		0.1	0.0741	0.05	0.125	0.1	0.0741	0.1379	0.0667	0.0741	0.1111	0	0.05	0.2857	0.0556	0	0	0.0333	0.0833	0.0588	0	0.1667	0.0476	0	0.0833	0.1053	0.1176	0	0.1111
19	51888051	0.581686	0.186592	0.212125	0.174696	0.130552	0.172783	0.162909	0.215574	0.20208	0.182956	0.0505749	0.190689	0.0675476	0.179079	0.123881	0.129306	0.228819	0.319906	0.193003	0.0897519	0.184088	0.310765	0.241854	0.278159	0.19527	0.197974	0.224857	0.179194	0.198861	0.13804	0.319205	0.263235	0.161344	0.175606	0.242321	0.24	0.0909	0.2308	0.3333	0.1463	0.2273	0.3514	0.075	0.1333	0.1818	0.1429	0.1	0.0222	0.1562	0.1034	0.0571	0.0345	0.1481	0.1786	0.2286	0.3704	0.1111	0.2759	0.2083	0.2727	0.25	0.3043	0.1364	0.1579	0.1429	0.2121		0.381	0.3	0.3478	0.1429	0.3333	0.125	0.037	0.1765	0.0333	0.2222	0.1111	0.1562	0	0.0882	0.087	0.1053	0.3448	0.2174	0.0714	0.2857	0.3333	0.1	0.3	0.4	0.25	0.2105	0.1538	0.1111
19	57583643	0.497858	0.161919	0.14773	0.124797	0.110694	0.111099	0.110903	0.144402	0.153953	0.124836	0.114617	0.117232	0.0729765	0.154869	0.148626	0.134107	0.157162	0.185546	0.128701	0.0933886	0.149858	0.189321	0.171968	0.183292	0.129144	0.142165	0.14545	0.10601	0.120846	0.111424	0.171893	0.115325	0.120924	0.134373	0.139465	0.0909	0.0833	0.0357	0	0	0	0.2222	0.0377	0.0455	0.1176	0.0526	0.1111	0.0426	0	0	0.0882	0.037	0.0571	0.0357	0	0.0952	0.1944	0.04	0	0.0455	0.0811	0.1429	0.0476	0	0.0952	0.0909		0.0263	0.1304	0.2414	0.1852	0.2308	0.1951	0.0476	0.1136	0.1562	0.1667	0.04	0.129	0	0.2917	0.0455	0.0714	0.0769	0.2917	0.1429	0.1429	0	0.025	0.0556	0.0476	0	0	0.0435	0.2308
2	10080640	0.405301	0.126116	0.105438	0.112546	0.101502	0.0932203	0.145493	0.125309	0.103623	0.127647	0.0995047	0.114858	0.0937029	0.14474	0.0926545	0.0968435	0.123058	0.14507	0.109457	0.0856009	0.117433	0.147212	0.142902	0.135015	0.118037	0.0988695	0.11542	0.0940153	0.0946269	0.101046	0.14189	0.146097	0.116791	0.106832	0.160357	0	0.0909	0	0	0	0.087	0.0357	0	0	0	0	0.0952	0.0244	0	0.0435	0	0	0	0.04	0.0312	0	0	0.0455	0.0588	0	0.0571	0	0	0	0	0.0455	0	0.0333	0	0	0.037	0.0909	0	0	0	0	0	0.1176	0.0417	0.125	0.087	0.0714	0	0.1111	0.0417	0.0556	0	0	0.0682	0	0	0	0	0.0385	0
2	51032648	0.406094	0.123201	0.111629	0.0970825	0.0919454	0.0906147	0.109494	0.10916	0.100056	0.109529	0.0845447	0.129751	0.0930301	0.12906	0.105473	0.103461	0.111333	0.122515	0.0981075	0.0896326	0.108269	0.13447	0.144229	0.125382	0.1135	0.118357	0.12282	0.0972248	0.0936027	0.0856347	0.125056	0.113258	0.110148	0.104438	0.121519	0.2143	0.0909	0.0741	0.0455	0.0357	0	0.2174	0	0	0.0625	0	0.1579	0.0244	0.0476	0.0435	0.1538	0	0.0588	0.0345	0.0769	0.1	0.1944	0	0.1765	0	0.05	0	0.1765	0.0714	0	0.0303	0.16	0	0.0714	0.15	0.12	0	0	0.0278	0.0625	0.0769	0.0833	0.05	0.0385	0.1333	0	0.0667	0.1538	0.0455	0.3077	0.1538	0.4	0.1111	0.1053	0	0.0714	0	0.0625	0.125	0
2	63049410	0.344846	0.11769	0.109885	0.0799074	0.0854567	0.0755387	0.0853143	0.098991	0.100901	0.102531	0.0689314	0.0936061	0.0586525	0.089799	0.0840855	0.103475	0.109631	0.104505	0.0834249	0.0723461	0.0976288	0.116065	0.123996	0.11776	0.101884	0.10511	0.0964361	0.0719454	0.0749654	0.0743831	0.125753	0.10434	0.0739392	0.0802837	0.107326	0.0357	0	0.0667	0.1071	0	0.0333	0.2273	0.1154	0	0.0476	0.25	0.087	0.0233	0.0645	0.0938	0.0312	0	0.0345	0.087	0	0.08	0	0	0.0455	0.0909	0	0	0.0769	0	0	0.0769	0	0	0.0455	0.0455	0.0312	0	0.0741	0.0256	0.0256	0	0	0.0741	0	0.1364	0.1	0.0833	0.08	0.0667	0	0.1429	0.1667	0	0.0769	0	0.0526	0.05	0	0	0
2	72146785	0.365752	0.122142	0.101722	0.0884018	0.101737	0.0853828	0.104874	0.105737	0.0967066	0.105969	0.0783355	0.0861241	0.0741738	0.101221	0.0807236	0.0874003	0.115182	0.095383	0.0961411	0.0745955	0.104017	0.118646	0.117601	0.12065	0.102064	0.117349	0.107063	0.0900796	0.0920334	0.0924342	0.13236	0.118976	0.0884036	0.0902273	0.125213	0.1935	0.0588	0.0345	0.1111	0.2045	0.0645	0.2105	0.0588	0	0.069	0.0345	0.1364	0.0417	0.0435	0.1875	0.1	0.0714	0	0	0.027	0.24	0.0244	0.1481	0.0435	0.087	0.0294	0	0.0345	0.0909	0	0.0323	0.0638	0.0278	0.1379	0.05	0.0556	0	0.1724	0.037	0.0286	0.1034	0.087	0.0625	0.0625	0.1154	0.1724	0.0476	0	0.1333	0.1111	0.0909	0.125	0.0769	0	0	0.1111	0.16	0	0	0
2	98087235	0.39192	0.107505	0.132574	0.0756789	0.0550374	0.080806	0.0685058	0.0895599	0.11463	0.0638876	0.0778147	0.0904304	0.0523712	0.132209	0.118284	0.1223	0.0632001	0.0874281	0.0601155	0.0618817	0.0833121	0.150269	0.150216	0.145091	0.115915	0.0796741	0.0923557	0.0459809	0.0840038	0.0818121	0.126658	0.0499086	0.0692462	0.0897542	0.0626994	0.2174	0.3077	0.15	0.0435	0.1842	0.0357	0.12	0.0882	0.2105	0.0417	0.1111	0.3103	0.1429	0.08	0.25	0.1087	0.129	0.1111	0.1333	0.1333	0.1579	0.0938	0.0357	0.12	0.0455	0.0303	0.0769	0.1765	0.1111	0.1765	0.1818	0.0606	0.1087	0.037	0.1481	0.1071	0.125	0.2143	0.122	0.1212	0.1429	0.2	0	0.0833	0.32	0.1714	0.3043	0.2778	0.0667	0.3043	0.2381	0.25	0.1053	0.0556	0.1765	0.0769	0	0.1176	0.1852	0.1538
2	104853056	0.291057	0.0846184	0.0666538	0.0764664	0.11534	0.0734047	0.0719414	0.0781404	0.0688507	0.0831824	0.0656385	0.0765716	0.0624689	0.106886	0.0786126	0.0894508	0.0773453	0.0752591	0.0697229	0.0718246	0.109032	0.0894523	0.115821	0.100327	0.0736262	0.106367	0.0876771	0.068828	0.0770514	0.0737676	0.0883492	0.0827178	0.0840792	0.0817156	0.0744909	0.1	0.0714	0.0263	0	0.0488	0.12	0	0.0312	0.0588	0.0645	0.15	0.0526	0.0263	0	0.0968	0.0526	0	0.0278	0.0303	0	0.0588	0	0.0357	0	0	0.0286	0.037	0	0.1429	0	0	0.1667	0.0323	0	0.0323	0.0417	0.037	0.0833	0.0556	0	0	0	0	0	0.037	0.0541	0.1379	0.2222	0	0	0.1364	0.0625	0.0769	0.125	0.0455	0	0	0.0909	0.0625	0
2	109614055	0.332626	0.0860168	0.0339409	0.033571	0.0467411	0.0359855	0.0419269	0.0494539	0.0523115	0.0468782	0.0429034	0.0481922	0.0259451	0.0486998	0.0338079	0.0406986	0.0438419	0.0361809	0.0408445	0.0237726	0.0437106	0.113999	0.0870612	0.0672314	0.0506168	0.0584832	0.0466935	0.037993	0.0367532	0.0335412	0.0437425	0.0775215	0.0486454	0.0633017	0.0458482	0.0303	0	0.0577	0.0625	0	0.0357	0.1739	0	0.0435	0.0385	0	0.08	0.0238	0	0.0857	0	0	0	0	0.0714	0.0294	0	0.0435	0.05	0	0.0238	0.0357	0	0	0	0.025	0	0.0227	0.0323	0	0	0	0.0455	0.075	0.0377	0	0.0455	0	0	0.1154	0.0909	0.1739	0.087	0.037	0.0345	0	0	0	0	0.1538	0.0556	0	0.0909	0.0455	0
2	130756354	0.326678	0.106446	0.0686993	0.0588123	0.0804093	0.0629953	0.0686399	0.0843165	0.0964404	0.0540959	0.0749209	0.0607279	0.0509246	0.0851456	0.0732472	0.0791995	0.0925028	0.100387	0.0610109	0.0534388	0.0646374	0.131792	0.127536	0.124339	0.0904824	0.103155	0.0928073	0.0414349	0.069492	0.0650363	0.0832364	0.116511	0.0825624	0.0723708	0.0783449	0	0.0714	0.0312	0.0556	0.0769	0.0357	0	0	0.0952	0	0	0.087	0.0213	0.0286	0.0714	0.0417	0	0	0.037	0.0217	0	0	0.0909	0.0435	0	0.0714	0.0588	0.069	0	0	0.0455	0.0476	0	0	0	0	0.0588	0.16	0	0.0476	0.025	0.1818	0.1111	0	0.0278	0.1	0.0938	0	0	0.069	0.125	0.0526	0	0	0	0.0588	0	0.12	0.0303	0.0667
2	161427345	0.290048	0.099685	0.0847271	0.0730774	0.0772315	0.0695632	0.0763448	0.0859711	0.0801178	0.0907696	0.0675132	0.0851178	0.0537903	0.0860892	0.0727283	0.0768553	0.0921841	0.100282	0.0747454	0.0613624	0.0876972	0.114819	0.120962	0.107302	0.0822211	0.0891926	0.0973186	0.0751424	0.0681006	0.0756994	0.105609	0.104597	0.0701428	0.0774629	0.0927944	0.12	0.0526	0.0741	0.1667	0.0312	0	0.2105	0.0286	0	0	0.0625	0.1111	0.1429	0.0556	0.1538	0	0	0.0333	0	0.0811	0	0.0556	0.0645	0.1111	0	0.125	0.0625	0	0	0.0667	0	0.0612	0	0.05	0	0.0455	0	0.125	0.0882	0.0303	0.0938	0.0417	0.0526	0	0.0588	0.1053	0.2667	0.2941	0	0	0.0455	0	0	0.0426	0.0435	0.1176	0	0	0.1154	0.0588
2	172085669	0.314525	0.112874	0.0980083	0.0854807	0.100067	0.0877853	0.0961946	0.100034	0.0894596	0.110597	0.0847963	0.0962332	0.0747971	0.109037	0.0889703	0.0893905	0.0995401	0.102541	0.0922213	0.0804036	0.103892	0.126317	0.126001	0.1149	0.103587	0.0959538	0.108053	0.0761892	0.0876586	0.0788967	0.120746	0.111942	0.0887339	0.0959783	0.110001	0.0909	0.0909	0.0556	0.0357	0.0417	0	0.0476	0.0278	0	0.0968	0.15	0	0	0	0	0.0682	0.0606	0.025	0	0.0286	0.0857	0.0333	0.08	0	0.087	0.037	0	0	0	0	0	0	0.0667	0.0357	0	0.0417	0	0	0	0.0556	0.1111	0	0	0	0.0263	0.0333	0.1053	0.0345	0.0294	0	0.125	0	0	0.0426	0.0588	0	0.0588	0	0.0833	0.0526
2	176130360	0.323295	0.0859516	0.0931441	0.0673935	0.0700773	0.0770375	0.0768964	0.0830029	0.082119	0.0958051	0.0676716	0.089768	0.0582456	0.0869428	0.0684545	0.0656432	0.0704929	0.0637833	0.0760165	0.0859756	0.0921681	0.119889	0.110367	0.0963929	0.0762104	0.127813	0.0930067	0.0736438	0.070754	0.0862346	0.0928518	0.0941053	0.0804835	0.0929127	0.088049	0.027	0	0	0	0	0	0	0.0408	0.0385	0	0	0.0294	0.0238	0	0	0.0156	0.0312	0.0323	0	0	0.1429	0.0588	0	0.0541	0.0476	0.0385	0	0	0	0	0.0488	0	0	0	0	0.0667	0.05	0.0244	0.0222	0.0345	0	0.037	0.04	0.027	0.0741	0.037	0.0323	0	0	0	0	0	0	0.0476	0	0	0	0	0	0
2	176177765	0.515754	0.186453	0.189069	0.197192	0.132216	0.149045	0.154954	0.20243	0.161942	0.206593	0.218524	0.237112	0.125893	0.288399	0.185829	0.188407	0.212269	0.18951	0.183304	0.253628	0.179655	0.183648	0.240892	0.18729	0.226193	0.180667	0.22064	0.236881	0.187847	0.19961	0.251866	0.104347	0.13045	0.165242	0.186398	0.2381	0.1818	0.08	0.0952	0.0323	0.1304	0.2	0.1081	0.3125	0.1111	0.125	0.3077	0.2128	0.0769	0.1364	0.1944	0.0526	0.1	0.12	0.1389	0.3571	0.25	0.1765	0.24	0.1579	0.1481	0	0	0.1538	0.2	0.1143	0.1081	0.2812	0.1935	0	0.2857	0.5714	0.125	0.2571	0.2286	0.2581	0.2917	0.1304	0.1429	0.3462	0.2174	0.08	0.2222	0.25	0.16	0.2222	0.5	0.0526	0.3611	0.1667	0.0526	0.1429	0.2857	0.0476	0
2	199466128	0.292888	0.092003	0.09464	0.0847132	0.0819211	0.0841333	0.0833972	0.0867638	0.0777047	0.105374	0.0799928	0.104431	0.0695759	0.11477	0.0849252	0.0938826	0.0889867	0.0792064	0.0819569	0.0817141	0.0910212	0.0978037	0.124823	0.0942551	0.0792091	0.122469	0.0979948	0.0865473	0.0826181	0.0872112	0.10146	0.103922	0.0892733	0.0923281	0.0936168	0.2667	0.1111	0.125	0.1667	0.0714	0.1333	0.1111	0.3529	0.0588	0.2222	0	0	0.125	0.0455	0.1538	0.087	0	0.125	0.2	0.0556	0.1765	0.0625	0.1538	0.0909	0.25	0.1	0.1429	0	0.0909	0.0833	0.1364	0.075	0	0.3571	0.069	0.1176	0.1364	0.1111	0.1379	0.04	0.1667	0.1667	0.0435	0.0769	0.4545	0.3182	0.2941	0.3333	0.0952	0.25	0.0909	0.1333	0	0.0909	0.2	0.0455	0	0.1	0.1667	0
2	226835398	0.618837	0.187158	0.13943	0.216647	0.186875	0.217135	0.257015	0.250623	0.276931	0.254306	0.344085	0.34423	0.237423	0.27985	0.216309	0.168743	0.13342	0.255112	0.25452	0.232053	0.236777	0.222606	0.277293	0.29461	0.149272	0.313943	0.214665	0.124893	0.224015	0.234864	0.290513	0.204607	0.190046	0.234256	0.28104	0.1034	0.2222	0.1562	0.125	0.0714	0.16	0.0417	0.2121	0	0.1154	0.32	0.1667	0.2708	0.2581	0.1034	0.0938	0.1176	0.069	0.1429	0.0278	0.1667	0.1935	0.087	0.2632	0.08	0.1724	0.2143	0.3571	0.1667	0.1053	0.2857	0.275	0.1667	0.25	0.1724	0.1579	0.32	0.2778	0.1228	0.2162	0.2051	0.1579	0.08	0.2581	0.1667	0.3077	0.1111	0.1304	0.2121	0.1786	0.1333	0.1765	0.2857	0.1628	0.2273	0.1333	0.1667	0.25	0.1667	0.125
20	17530834	0.461036	0.10465	0.0942355	0.0943024	0.0887208	0.0903578	0.114248	0.119067	0.114594	0.121736	0.10693	0.110172	0.078165	0.141322	0.0958436	0.0766479	0.12127	0.12078	0.101877	0.0889452	0.124561	0.150575	0.140494	0.128986	0.0999855	0.113544	0.128116	0.0677384	0.0932924	0.0933575	0.129928	0.111354	0.10132	0.103054	0.129155	0	0.0833	0	0.0286	0.0294	0	0.027	0.0294	0.0769	0	0.0476	0.037	0.0784	0.0455	0.0732	0.0312	0	0.0357	0.0278	0.0263	0.0345	0	0	0.1765	0	0.0541	0.0667	0	0	0.0385	0.0286		0.0667	0	0.0323	0.04	0.0789	0	0.0541	0.0943	0.0833	0	0.037	0.0345	0.0286	0.0357	0.0286	0	0.0732	0.0714	0.0556	0.1	0	0.0556	0.0588	0	0	0	0.1333	0
20	21397033	0.369877	0.0747493	0.045194	0.0460271	0.0498564	0.0447092	0.0695025	0.0740883	0.106651	0.0604926	0.0511791	0.0564928	0.0483205	0.0683775	0.0563469	0.0585217	0.0632053	0.0950901	0.0546833	0.0557028	0.0449936	0.0948034	0.0808721	0.0735909	0.0788099	0.0850456	0.0591731	0.0488939	0.0496121	0.0463568	0.0729693	0.0813162	0.05358	0.0552626	0.0712646	0.04	0	0.025	0	0.0976	0.0455	0	0.0882	0	0.1154	0.1111	0.1667	0.0893	0.1071	0	0.0408	0.0645	0.0323	0.0333	0.0606	0.0833	0	0.1765	0	0.0385	0	0	0	0.0625	0.0588	0.0278		0	0.1364	0.1176	0.0476	0.1935	0.0625	0.1026	0.0465	0.0385	0.0455	0.16	0.1	0.0952	0.1613	0.0606	0.1111	0.0625	0	0.0476	0.2	0	0.0571	0.1	0.04	0.1111	0	0	0
20	21713979	0.289983	0.0969951	0.0634015	0.0763282	0.0643187	0.0683388	0.0887407	0.0833384	0.0772996	0.0915109	0.0572156	0.111615	0.055331	0.10639	0.0728895	0.0781039	0.0876722	0.0827894	0.0799122	0.0487768	0.0832863	0.116011	0.123532	0.0941134	0.0876572	0.0967206	0.0982583	0.0792275	0.0653401	0.0733839	0.0967264	0.0986474	0.081946	0.0785565	0.101571	0.2069	0	0.0968	0	0.1064	0	0.087	0	0.0455	0.0833	0.087	0.1111	0.0909	0.0294	0	0.0488	0.0645	0	0.0667	0.087	0.037	0.0256	0	0.0741	0.1304	0.0333	0	0	0	0.0909	0.0526		0	0.1379	0	0.0385	0	0.1034	0	0	0.0667	0	0	0.0294	0.0769	0.1333	0.2	0.1429	0.0541	0.0526	0.08	0.0556	0	0.0833	0.05	0.1176	0.0833	0.0385	0.0625	0
20	43915446	0.467027	0.120124	0.121024	0.111465	0.0891532	0.106017	0.131182	0.122605	0.124724	0.136179	0.111803	0.129809	0.0778197	0.107294	0.101395	0.10512	0.0892966	0.134339	0.115167	0.106483	0.133794	0.141207	0.15154	0.121601	0.133763	0.135064	0.117524	0.0839757	0.108894	0.117959	0.132732	0.154068	0.114608	0.121217	0.167836	0.1613	0.1538	0.0435	0.0333	0.122	0.2	0	0.1818	0.1053	0.0769	0.0588	0.2368	0.0312	0.0909	0.0455	0.05	0.0909	0.0476	0.037	0	0.0769	0.1613	0	0.0667	0.0345	0.1667	0.0556	0.1	0	0	0.0606		0.0227	0.1034	0.0714	0.0588	0.0833	0.129	0.0256	0.0625	0	0.0714	0.04	0.0714	0.0435	0.1739	0.1176	0.1053	0.1111	0	0.0769	0.1429	0	0.1163	0.1	0	0.0625	0	0	0
21	34669400	0.297582	0.0908934	0.066415	0.0776025	0.074981	0.072476	0.0832933	0.0823719	0.0818959	0.0737563	0.0627236	0.0961239	0.0695576	0.111591	0.0793476	0.078262	0.0986302	0.0792688	0.0811766	0.0626544	0.0896139	0.128027	0.125852	0.0985549	0.091678	0.0899794	0.100165	0.0826574	0.0779021	0.0750729	0.100764	0.0787067	0.0850221	0.0836417	0.0768096	0.0714	0.2222	0	0.0357	0	0.0476	0.0952	0.0645	0	0	0	0.1667	0.0492	0.0345	0	0.0417	0.0303	0.0833	0.069	0.0263	0.037	0.0345	0.087	0.08	0	0.0233	0	0.0417	0.1667	0.037	0.0263		0.0588	0	0	0.1176	0.1667	0.0263	0.0196	0.0526	0.069	0	0	0.037	0.1379	0.1389	0.1379	0.0526	0.0938	0.0741	0.087	0.1429	0	0.0455	0.0417	0.0667	0.0556	0	0	0
3	62876250	0.366469	0.0992821	0.104039	0.0954543	0.0960239	0.0895787	0.109301	0.106216	0.0937712	0.103208	0.0790233	0.0852246	0.0975269	0.118425	0.10103	0.0928057	0.117018	0.114223	0.095402	0.077464	0.120239	0.123149	0.137405	0.119939	0.102142	0.102612	0.114824	0.0845431	0.108788	0.0960522	0.118267	0.125696	0.100103	0.0928452	0.13137	0.1053	0.125	0.0417	0.0455	0.0312	0.1	0.1579	0	0	0.0476	0.0714	0.0588	0.0571	0	0	0.0625	0	0.0417	0	0.0588	0	0	0	0.087	0.0455	0.0833	0	0.0435	0	0.0833	0.0435	0.0233	0.1667	0	0	0.16	0	0.04	0.0526	0.0238	0.0541	0	0	0	0.0741	0	0.1333	0	0	0	0	0.2222	0.0526	0.0435	0.1364	0.0714	0.08	0.0625	0	0
3	66037805	0.316796	0.126905	0.109514	0.0938869	0.111358	0.079941	0.10543	0.11615	0.124801	0.120175	0.0865282	0.106697	0.0840774	0.11627	0.0941451	0.100036	0.138055	0.115218	0.10206	0.08168	0.10391	0.131596	0.144702	0.123363	0.104783	0.118322	0.113324	0.0899143	0.0847205	0.0903632	0.120264	0.120288	0.0867258	0.0954861	0.123213	0.0526	0	0.0571	0.0385	0.1026	0.05	0.0741	0	0	0	0.05	0	0.0238	0.1034	0.0417	0.0417	0	0.0333	0.0714	0.0222	0.0741	0.037	0.1667	0.0588	0	0.1111	0.1111	0.1667	0.1111	0.0455	0	0.0513	0.027	0.0909	0.0667	0.12	0	0	0.1143	0.0377	0.037	0.0769	0.0667	0.0714	0.0333	0.0303	0.1	0.1875	0.0606	0.0909	0	0.2222	0.1176	0	0	0	0	0.1304	0	0
3	147388774	0.412465	0.146224	0.165991	0.131833	0.165281	0.13761	0.147618	0.159486	0.16509	0.162511	0.140826	0.148117	0.120433	0.151448	0.154107	0.136456	0.169984	0.15799	0.147349	0.124389	0.155287	0.180923	0.183845	0.191592	0.149875	0.184891	0.168277	0.138829	0.134518	0.150563	0.194351	0.167489	0.144291	0.137074	0.182019	0	0	0.1481	0.15	0	0.08	0.1364	0.027	0	0	0.0714	0	0	0.0769	0.0938	0.0652	0.0357	0.0769	0	0.0435	0	0.0303	0.0417	0.0455	0	0.0312	0	0.0625	0	0	0.0303	0.0652	0.0769	0.037	0	0.087	0	0.0345	0.0263	0	0	0.125	0.0357	0.037	0.1429	0	0.1111	0.1364	0.037	0.04	0.05	0.1	0.0909	0.0345	0.1364	0.0667	0.0952	0.1	0.037	0.0909
3	147407500	0.391264	0.111883	0.103359	0.088982	0.111061	0.0913827	0.0959718	0.101414	0.097659	0.103612	0.0756679	0.0953574	0.0704171	0.11122	0.0958849	0.092207	0.100443	0.0907734	0.0900507	0.0804553	0.103079	0.12185	0.136004	0.109936	0.0988776	0.0991356	0.111143	0.0898046	0.085654	0.08764	0.120553	0.103292	0.0913986	0.0911174	0.104626	0.0667	0	0.129	0	0.0312	0	0.2667	0.2	0.2083	0.0588	0.0833	0.1765	0.1628	0	0.0741	0.1143	0.069	0	0.0741	0.1852	0.0435	0.1	0.1053	0	0.0769	0	0	0	0.1	0.1111	0.069	0.0222	0.0357	0.0385	0.08	0.0909	0	0.0645	0.0588	0.0294	0.0714	0	0.1111	0.05	0.3846	0.0476	0.1667	0.0667	0.0435	0.16	0.0455	0.1111	0.0588	0.0571	0.1111	0	0.0435	0.0455	0.0952	0
3	147411397	0.340611	0.0884701	0.102812	0.0751033	0.0854664	0.0734691	0.0815496	0.0913491	0.0901611	0.100526	0.0658836	0.0921779	0.0569332	0.102502	0.0824565	0.0803131	0.0944187	0.0848646	0.0830587	0.0678207	0.0906307	0.120871	0.121096	0.118455	0.0942156	0.106744	0.100663	0.0722138	0.0775116	0.0731959	0.114155	0.095034	0.0768607	0.0950856	0.0946599	0.0625	0.1429	0.0571	0	0.037	0.1667	0.0714	0.069	0	0	0.1333	0.2667	0.1143	0.1739	0.0645	0.1389	0.0741	0.1053	0.0769	0	0.1053	0.1071	0	0	0.1111	0.037	0	0.0345	0	0.0417	0	0	0.0476	0.04	0	0.1875	0.1053	0.1154	0.037	0.0333	0.1667	0.0952	0.0455	0.1111	0.2308	0.2381	0.1	0.125	0.1364	0.1579	0.1667	0.3333	0.0625	0.0588	0.0556	0.0667	0.087	0.05	0.1818	0.0833
3	147414073	0.370195	0.115922	0.100555	0.0963154	0.109144	0.0882158	0.11022	0.112279	0.105563	0.113646	0.0833745	0.093545	0.0754109	0.111129	0.0887798	0.0956148	0.116679	0.100247	0.0994603	0.0874491	0.110075	0.127896	0.140447	0.118022	0.105377	0.101059	0.125244	0.0908904	0.0907013	0.103786	0.126241	0.123702	0.0849518	0.0885136	0.130944	0.0455	0	0.0256	0.0435	0.0714	0.1154	0.0952	0.1111	0.125	0.1429	0.125	0.0526	0.0833	0.0714	0.0811	0	0.0357	0	0.0278	0	0.0556	0	0	0.0588	0.0526	0.0645	0	0.0333	0	0.04	0	0.0222	0.0909	0	0.0645	0.0625	0.0741	0	0.0345	0.0312	0.037	0	0.05	0	0.1875	0.037	0	0	0.0645	0.0417	0.1667	0.0833	0	0.0513	0	0.0526	0	0	0.0435	0
3	147423827	0.319674	0.0911225	0.0940528	0.0810194	0.079968	0.0827821	0.0898838	0.0984235	0.0957605	0.100713	0.0775611	0.0855092	0.0647174	0.112191	0.0902909	0.0846824	0.105615	0.0850538	0.0895622	0.0693268	0.103136	0.118637	0.129568	0.11377	0.0932601	0.109075	0.110026	0.0975889	0.0833645	0.0983207	0.11915	0.10922	0.0830351	0.0861226	0.120729	0	0	0.1562	0.1667	0.1154	0.1111	0.1111	0.1875	0.0435	0.1905	0.0667	0.1538	0.0769	0	0.1667	0.1481	0.0588	0.0455	0.1111	0.1429	0.1875	0.0588	0.0588	0.2667	0	0.0417	0	0.04	0.3333	0.1111	0.1053	0.0851	0.0769	0.0385	0.1034	0.0909	0.0909	0.0857	0.0455	0	0.069	0.0588	0	0.1111	0.25	0.0741	0.0909	0.2	0.0385	0.1154	0.0769	0	0.1176	0.1316	0	0.0526	0	0	0	0
3	154122320	0.376698	0.0880395	0.0764981	0.0681759	0.0736934	0.0642104	0.0715666	0.0813957	0.0794591	0.0847925	0.063454	0.0717399	0.0472679	0.0880657	0.0647343	0.065364	0.0847045	0.0972622	0.0675415	0.0509639	0.0804655	0.107547	0.109625	0.0962748	0.081734	0.0795073	0.0819483	0.0539796	0.0681376	0.0663528	0.0980408	0.0881047	0.0719076	0.0721904	0.0814611	0	0	0.1471	0	0	0.1852	0.0385	0.0333	0.0667	0	0	0.0909	0.0256	0	0	0.0263	0.0294	0.0357	0	0.037	0	0.0645	0.1429	0	0.037	0.0968	0.0556	0.0588	0	0	0	0.0556	0.04	0.0286	0.027	0.1111	0.0323	0.0357	0.0256	0.0476	0.027	0.0909	0.04	0	0.1714	0.1316	0.0741	0.0833	0	0.1053	0	0.3333	0	0.0556	0	0.0556	0.0357	0	0.0625	0
3	172449737	0.367059	0.127504	0.113404	0.0998378	0.115934	0.0908924	0.109648	0.113139	0.111117	0.115752	0.0905782	0.135198	0.0660338	0.117281	0.0972513	0.100554	0.116422	0.0986193	0.0963068	0.0897768	0.117044	0.121183	0.136582	0.11305	0.111869	0.149165	0.118332	0.0943573	0.0928705	0.0819312	0.128602	0.126369	0.102222	0.0980236	0.148305	0.1379	0	0.0333	0.0952	0.0789	0.08	0.1429	0.1163	0.0526	0.0455	0.0556	0.125	0	0.0263	0.1429	0.0577	0.0323	0	0	0.0968	0.037	0.025	0.0357	0.0769	0.0952	0	0	0.05	0	0.0357	0.0455	0.0714	0.0882	0	0.1818	0.04	0.0714	0	0.0556	0.0263	0.1818	0	0	0	0.037	0.0526	0.1364	0.04	0.0294	0.04	0.0435	0.1111	0.0625	0.0278	0.0435	0	0	0.04	0.1429	0
3	198081146	0.486083	0.140786	0.0919174	0.089904	0.0916236	0.0975572	0.100972	0.105324	0.145617	0.105173	0.0652641	0.073915	0.0995914	0.117074	0.135558	0.105406	0.100648	0.113901	0.0823971	0.0782323	0.103225	0.168766	0.140164	0.0966241	0.102328	0.0717488	0.125763	0.0762837	0.0900105	0.108936	0.113366	0.154763	0.0900336	0.0949537	0.0911606	0.069	0.05	0.0625	0.1071	0.0882	0.0789	0.3182	0.1333	0.0625	0.0556	0.04	0.0625	0.0444	0.0222	0.087	0.027	0.1667	0.0303	0.093	0.0541	0.04	0.0882	0.0909	0	0.15	0.129	0.0526	0.0435	0.1	0	0.0333	0.0769	0.0968	0.0769	0.1	0.0667	0.0435	0.0294	0.2647	0.0588	0.2	0	0.087	0.1143	0.2333	0.1034	0.2	0.2222	0.027	0.1034	0.1429	0	0.0526	0.0484	0.0833	0.0455	0.0476	0.1304	0.0833	0
4	1405347	0.501571	0.145774	0.100626	0.108791	0.119004	0.105201	0.111118	0.115835	0.101968	0.124443	0.0872554	0.120229	0.0745996	0.101274	0.100383	0.0959751	0.0837437	0.114549	0.103424	0.0784306	0.112527	0.124991	0.146389	0.111916	0.12188	0.118527	0.136157	0.102264	0.111653	0.123025	0.123737	0.13081	0.115862	0.138762	0.137122	0.0526	0	0.05	0.0667	0.0909	0.087	0.2857	0.2667	0.05	0.1111	0.2	0.0769	0.0698	0	0.0741	0.0732	0.0345	0.0741	0	0.0667	0.1765	0.0909	0.25	0	0.0952	0.2	0.0714	0	0	0	0.1923	0.0541	0.2308	0.1	0.0667	0.1667	0.1579	0.087	0.2286	0.0667	0.0909	0.1429	0	0.1905	0.1429	0.1714	0.1852	0.1176	0.2	0.2174	0.2222	0	0.1667	0.1429	0.2	0.0476	0.1111	0.1111	0.0909	0
4	4861629	0.394247	0.149058	0.134927	0.122334	0.120876	0.115629	0.125903	0.138537	0.133364	0.128806	0.116183	0.120918	0.102913	0.15097	0.140678	0.122589	0.16474	0.146868	0.127306	0.116987	0.135498	0.16315	0.168696	0.158458	0.136301	0.143405	0.154827	0.117551	0.126541	0.128076	0.174554	0.137733	0.114101	0.116823	0.143921	0.1333	0	0	0.1429	0.1	0.037	0.1667	0.2	0	0.0455	0.1538	0.1905	0.1277	0.0741	0.2812	0	0.0909	0.0714	0	0.0208	0.1034	0.0357	0.0556	0.0588	0.0417	0.1154	0.0476	0.129	0	0.1364	0.0833	0.0625	0	0.0588	0.2069	0.0455	0.037	0.25	0.069	0.1212	0.0303	0.0526	0.0952	0.0938	0.0769	0.0625	0.087	0.1111	0	0.0455	0	0.0909	0.2143	0.087	0.0909	0.1176	0.15	0.0769	0.1053	0.1538
4	44447554	0.328577	0.11725	0.103405	0.102793	0.0995337	0.0977892	0.102531	0.110646	0.110587	0.10768	0.0865325	0.0987945	0.0826818	0.127347	0.096776	0.0968827	0.12302	0.0994693	0.104741	0.0856047	0.107566	0.150003	0.157031	0.136076	0.112985	0.148743	0.125576	0.0978141	0.0918627	0.0974628	0.131075	0.121348	0.107457	0.110885	0.126977	0.087	0.1818	0.0357	0.0476	0.1429	0.0435	0.2593	0.0667	0.0714	0.05	0.1538	0	0.1471	0.075	0.1429	0.0455	0.1429	0.0769	0.0571	0.0417	0.2222	0.0256	0.05	0.0476	0.1111	0.0385	0	0.1111	0	0	0.1304	0.025	0.0833	0.0323	0.0833	0.0667	0	0.0303	0.0714	0	0.0323	0.0476	0.0588	0.0455	0	0.1429	0.1364	0.125	0.04	0.1071	0.0833	0	0.0588	0.12	0.037	0.04	0.0526	0	0.0667	0.0714
4	44447721	0.32616	0.0808828	0.0842733	0.0727373	0.0812066	0.0704303	0.0745661	0.0788685	0.0750915	0.0825914	0.0637258	0.0676457	0.0539962	0.0854902	0.0778159	0.0676784	0.0993031	0.0840113	0.0718798	0.05676	0.076117	0.105622	0.122561	0.10004	0.0751979	0.0882989	0.0903664	0.0674209	0.0707832	0.0673175	0.110375	0.0904061	0.0776693	0.0688577	0.0878665	0.2	0.0909	0.0625	0	0.0541	0.05	0	0.0625	0.0769	0.1053	0	0	0.129	0.05	0.0476	0.0435	0.0345	0	0.037	0	0.0952	0.0286	0.1	0.0667	0.04	0	0	0	0	0.0625	0.0417	0	0	0	0.0952	0.0667	0.0667	0.0312	0	0	0	0.0385	0.0476	0.069	0.1739	0.1579	0.1111	0.1818	0.0833	0.1538	0	0	0	0.0417	0	0	0.0714	0.0714	0.0714	0.0714
4	110623079	0.295333	0.063491	0.0654475	0.0549263	0.0705091	0.0505854	0.0648953	0.0689042	0.0748097	0.0685023	0.042782	0.0782928	0.0445477	0.0672065	0.0536366	0.0510691	0.0717455	0.0623208	0.0568249	0.0578024	0.0640299	0.0951538	0.102891	0.0849827	0.0779912	0.0728676	0.0675127	0.0461504	0.0522681	0.0507713	0.0709961	0.0758192	0.0571987	0.0601182	0.0686192	0	0.0833	0.0323	0.1053	0.0488	0.0357	0.1538	0.15	0.0526	0	0.1429	0.0455	0.0909	0	0.0303	0.0606	0.0714	0	0.069	0.0312	0.08	0.0345	0.1923	0.0952	0	0.0588	0.08	0.0385	0	0.0455	0.0357	0	0.05	0	0	0.087	0.0769	0	0.0303	0	0	0.05	0	0.08	0.1622	0	0.1304	0.1333	0.0345	0.0741	0	0	0	0.0408	0.0833	0	0.0476	0.0476	0	0
5	50963299	0.319416	0.0859119	0.0710691	0.0620295	0.0585778	0.0603968	0.0783834	0.074819	0.0668418	0.0909276	0.0560715	0.074146	0.0422356	0.0868973	0.0797788	0.056607	0.0954615	0.081705	0.0638756	0.0538704	0.0756379	0.0969347	0.102982	0.0796553	0.0700716	0.0701293	0.0736967	0.0499297	0.0569149	0.0653106	0.0814879	0.084335	0.0696717	0.0580734	0.0862486	0.1667	0.0833	0.0741	0	0	0	0.0455	0.0769	0	0.1429	0.0526	0.15	0	0.087	0	0.025	0.1538	0.05	0.0968	0.0357	0.037	0.0588	0	0.0714	0.1	0	0	0.0645	0	0.0667	0.0476	0	0.0769	0.04	0.0476	0.1282	0.0476	0	0.1667	0	0.037	0	0.0769	0.125	0.0588	0.1481	0.1765	0.25	0	0	0	0	0	0.0652	0.0588	0.0476	0.1111	0.087	0.0312	0
5	73419687	0.324201	0.107891	0.118108	0.0838605	0.0912763	0.0835844	0.0942148	0.0987422	0.09575	0.100704	0.0945901	0.102679	0.0828459	0.115409	0.0886784	0.0891712	0.124401	0.110898	0.0941927	0.0758927	0.10312	0.105687	0.127303	0.125509	0.0934279	0.115261	0.110695	0.0838934	0.0847769	0.0975672	0.0947629	0.105421	0.0869634	0.10088	0.107977	0.0385	0.0526	0.0588	0.0357	0.025	0.1053	0	0.125	0.0526	0.0833	0.0588	0.0625	0.075	0.0385	0	0.1389	0.0286	0	0	0	0	0.05	0.0385	0	0.0833	0.0278	0.0476	0	0.0526	0	0	0.0333	0.0244	0.0278	0	0.0909	0.0526	0	0	0.0833	0.0645	0	0.0385	0	0.0303	0.1034	0.0435	0.08	0.0286	0	0.1739	0.1176	0	0.0769	0.0588	0	0	0.0476	0	0.1538
5	93570972	0.309059	0.115879	0.0730503	0.0601675	0.0465825	0.0543991	0.0628395	0.0726779	0.0693525	0.0728877	0.0446193	0.0872619	0.0328539	0.082247	0.0537472	0.0559499	0.0906497	0.0851682	0.067625	0.050277	0.075364	0.12093	0.0992351	0.0930148	0.0811129	0.0744881	0.0730975	0.0537738	0.0475237	0.0647394	0.0739778	0.0702748	0.0641471	0.0716266	0.0771284	0.04	0.0769	0.0357	0.1053	0.0667	0.0526	0.0417	0.0294	0	0	0.0625	0.0345	0	0.0323	0	0.0444	0.0714	0.0714	0	0	0.0385	0.125	0	0.0909	0	0.0357	0.0667	0.0357	0.0625	0	0	0.0769	0.0938	0.1429	0.0455	0	0.1071	0.0857	0	0.0286	0.0645	0.0909	0.087	0.1053	0.1905	0.08	0.1053	0.0526	0.1111	0.0455	0.1111	0	0.0667	0	0	0.1053	0	0	0.0556	0
5	115962292	0.520336	0.247252	0.251356	0.220109	0.201947	0.211398	0.221004	0.228309	0.23312	0.227489	0.213885	0.227142	0.194778	0.265511	0.228537	0.20369	0.277917	0.215683	0.205692	0.198727	0.219271	0.260482	0.25758	0.23994	0.22087	0.216772	0.254846	0.198631	0.202789	0.171057	0.224133	0.232948	0.220788	0.237721	0.218153	0.1842	0.1667	0.2	0.125	0.0938	0.08	0.1071	0.3548	0.1333	0.2105	0.1	0.1667	0.0556	0.0606	0.2258	0.0278	0.1212	0	0.0513	0.1053	0.1538	0.0714	0.2	0	0.1364	0.2	0.0714	0.1875	0.0833	0.0455	0.1515	0.0976	0.1875	0.1333	0.0741	0	0.3571	0.0435	0.2632	0.0857	0.0968	0.1818	0.125	0.1081	0.1892	0.1714	0.12	0.0526	0.2581	0.1143	0.1667	0.2	0.1429	0.1818	0.1053	0.125	0.1	0.0625	0.1667	0.0909
5	151924848	0.566697	0.108671	0.134428	0.0967072	0.104202	0.0952913	0.114047	0.113024	0.0992656	0.118845	0.0824552	0.118294	0.0985229	0.141025	0.0921883	0.102264	0.114081	0.120197	0.10319	0.110845	0.119604	0.116831	0.129826	0.149864	0.101928	0.130506	0.16108	0.0777696	0.0892299	0.0908838	0.14763	0.134769	0.103705	0.0947543	0.142856	0.1714	0.125	0.0714	0.0667	0.0612	0.1053	0.1905	0.0976	0.0526	0	0	0.1304	0.1316	0	0.1429	0.093	0.087	0.0417	0	0.1471	0.2	0.1429	0.0556	0	0.0357	0.069	0.05	0.1	0	0.1053	0.1667	0.0714	0.0714	0	0.1765	0.0588	0	0.1667	0.2059	0.0645	0.0417	0.1304	0	0.1212	0.2	0.16	0.1667	0.15	0.1714	0.0714	0.1379	0.1	0.2	0.0513	0.1579	0.2857	0	0	0	0.0588
6	19837119	0.369336	0.135244	0.122746	0.106123	0.113337	0.113628	0.11927	0.128216	0.121917	0.127833	0.0883458	0.108792	0.101193	0.136038	0.126056	0.136426	0.147734	0.122593	0.119228	0.0881388	0.135112	0.168248	0.173381	0.140526	0.112017	0.139211	0.133594	0.11106	0.113692	0.11215	0.157161	0.159044	0.115825	0.120292	0.14483	0.0882	0.0667	0.0909	0.0645	0.1282	0.1304	0.0357	0.0652	0.0476	0	0.0455	0.1364	0.075	0	0.12	0.0357	0.0323	0.04	0.0417	0.0227	0.0769	0.0263	0.0435	0	0.0909	0.0698	0.1	0	0	0.12	0.0943	0.0465	0.0513	0	0.0938	0.04	0.0323	0.1538	0.0444	0.0392	0.0513	0.0667	0	0.0278	0.119	0.1282	0	0	0	0.0588	0.0417	0.0909	0	0.0682	0	0.05	0.0526	0.04	0.0556	0.0714
6	21595752	0.233086	0.061489	0.0411292	0.0467982	0.0415604	0.0419348	0.0517695	0.0498109	0.0458297	0.0569064	0.0394789	0.044	0.0317904	0.0644314	0.0417548	0.0419395	0.0595219	0.0547434	0.0454272	0.0344063	0.0563825	0.0709407	0.081585	0.0588495	0.0498339	0.0516743	0.0619958	0.0463593	0.0413375	0.0446494	0.0571893	0.0554392	0.049389	0.0481187	0.0482273	0.1429	0	0.0526	0.05	0.0263	0	0.0417	0.125	0.0667	0.087	0.2	0.0833	0.0732	0.0333	0.04	0.0444	0.0333	0	0.1786	0.12	0	0.0333	0.2222	0	0	0.0312	0	0.0435	0	0	0.0541	0.02	0	0.0323	0	0.0714	0.0435	0.0833	0	0	0	0.0741	0.0417	0	0.0263	0.0755	0.1364	0	0.0238	0.1176	0	0	0	0	0.0526	0.0588	0.1429	0.04	0.0556	0
6	28810805	0.303274	0.0982548	0.127642	0.0987839	0.118466	0.104798	0.0909496	0.101683	0.0881208	0.0995946	0.0994088	0.0944971	0.0724293	0.121871	0.112625	0.101255	0.0999293	0.0792663	0.0997263	0.102806	0.122154	0.141931	0.145594	0.128127	0.101306	0.129704	0.12446	0.113093	0.108171	0.10637	0.127214	0.111845	0.103841	0.107876	0.107567	0.0385	0	0.0857	0	0.0789	0	0.0667	0	0.0417	0	0.0435	0.0811	0.0732	0.0303	0.0769	0.0698	0.0385	0	0.0741	0.027	0	0.027	0	0.0417	0	0.0952	0.125	0.08	0	0	0.0526	0.0312	0.0698	0.0833	0	0.05	0.087	0.0645	0.15	0	0	0.0556	0.069	0	0.0968	0.0556	0.0588	0	0.0323	0.0345	0.08	0	0.0714	0	0	0	0.0526	0	0.0714	0.1538
6	28817075	0.446109	0.150124	0.147351	0.148297	0.143225	0.146872	0.159553	0.161485	0.150973	0.150327	0.15414	0.154578	0.120905	0.178087	0.169514	0.149868	0.1496	0.141097	0.15022	0.137061	0.16508	0.212729	0.198989	0.158513	0.163759	0.155157	0.154418	0.141118	0.143345	0.140718	0.199316	0.198893	0.15144	0.141454	0.178506	0.037	0.1429	0.0571	0.2963	0.1875	0.2609	0.1538	0.1613	0.1154	0.1765	0.1579	0.1034	0.15	0.0833	0.05	0.0444	0.0833	0.1489	0.0323	0.1515	0.1765	0.0741	0.1176	0.15	0.05	0.0312	0.1333	0.0968	0.1	0.0435	0.0435	0.0286	0.1136	0	0.1071	0	0.037	0.1538	0.0357	0.1579	0.0833	0.1429	0.0312	0.1071	0.0833	0.122	0.1538	0.0952	0.1765	0.2727	0.0455	0	0.0833	0.1	0.05	0.0588	0.05	0.0769	0.04	0.1667
6	32149076	0.444803	0.139751	0.196415	0.159908	0.195415	0.159012	0.104138	0.148022	0.128728	0.109541	0.148987	0.107717	0.144623	0.2451	0.156394	0.135188	0.170275	0.143165	0.138645	0.149385	0.185813	0.258562	0.210509	0.18119	0.150501	0.225394	0.181432	0.149808	0.166735	0.18679	0.227785	0.111903	0.146602	0.168802	0.18759	0.1579	0	0.0294	0.0435	0.0364	0.1	0.037	0.0256	0	0.0667	0.1053	0.1053	0.0755	0.0526	0.0312	0.1765	0.1143	0.0588	0	0.0294	0	0.129	0	0.05	0.1176	0.05	0.1739	0	0	0.2174	0.0789	0	0.2632	0.1	0.1071	0.1667	0.0385	0.0312	0.1	0.1081	0.0789	0.0769	0.1429	0.0968	0.0667	0.1087	0.1429	0.0278	0.1042	0.1944	0.0968	0.1538	0	0.0238	0.0588	0.05	0.1111	0.1053	0.0278	0.0909
6	84763626	0.324319	0.110638	0.126325	0.106055	0.118133	0.102535	0.0927375	0.102796	0.0949026	0.089063	0.0969274	0.101045	0.0776901	0.145687	0.100354	0.104039	0.105521	0.0865217	0.10674	0.0997166	0.118523	0.165378	0.152151	0.137619	0.114482	0.126022	0.125177	0.117344	0.101469	0.100913	0.144489	0.113121	0.112299	0.124968	0.100406	0.037	0.0769	0.0513	0	0	0	0.0286	0.0204	0	0.08	0	0.027	0	0.0303	0	0.0217	0	0	0	0	0	0.0233	0	0	0	0	0	0.069	0	0	0.0217	0	0.027	0	0	0	0	0	0.0263	0.0204	0.0263	0	0	0.0625	0.0312	0.0526	0	0.0417	0.0333	0.0345	0.0909	0.0625	0	0.0192	0.05	0	0	0	0	0
6	100447605	0.439582	0.171734	0.177295	0.140846	0.17905	0.133864	0.15234	0.16795	0.166643	0.165522	0.130898	0.15918	0.12622	0.152673	0.168125	0.137163	0.167856	0.189854	0.146147	0.135946	0.160612	0.184426	0.198593	0.171358	0.161195	0.164316	0.150008	0.137506	0.138194	0.129046	0.186907	0.177348	0.14019	0.146646	0.16955	0.08	0.2222	0	0	0.1481	0	0.1875	0	0.1333	0.1364	0.0625	0.0833	0.0714	0.0833	0.1481	0	0	0.087	0.0455	0.1351	0.16	0.1316	0.1765	0.0588	0.1667	0.2759	0.1538	0.0526	0	0.0526	0.1622	0.1795	0.0909	0	0.0952	0.1429	0.15	0.0303	0.2667	0.2121	0.1562	0.2778	0.05	0.2692	0.2105	0.1034	0.25	0.4375	0.1071	0.0476	0.0667	0.1429	0	0.0811	0.0714	0.3636	0.25	0.0714	0.04	0.125
6	136922952	0.244833	0.0562971	0.0549149	0.0490106	0.0450768	0.0424395	0.0565113	0.0514677	0.0469426	0.0559608	0.0354749	0.0503301	0.0428266	0.0715254	0.0465355	0.0456267	0.0680562	0.0506774	0.0476972	0.0384484	0.0599438	0.0784141	0.0809763	0.0659759	0.0511189	0.0544322	0.0621685	0.0439192	0.0421631	0.0413272	0.0684319	0.0595693	0.0519365	0.0533073	0.0608295	0.04	0	0	0	0.0435	0.0625	0	0	0.05	0.0455	0	0.037	0.0208	0.0238	0	0	0.0571	0	0	0.0222	0.0345	0	0	0	0	0	0.0476	0.0417	0	0.0909	0	0.0222	0.027	0.0667	0.037	0	0.0476	0.037	0	0	0.0244	0	0.0435	0	0.0263	0.0606	0.08	0	0	0.0312	0.05	0	0	0	0.05	0.0455	0.0476	0	0.0455	0
7	20785313	0.342744	0.108237	0.104789	0.0903578	0.110404	0.0939865	0.0887214	0.109744	0.119716	0.113961	0.0814844	0.103346	0.0658053	0.0972183	0.0950989	0.102027	0.0937635	0.0960257	0.0956744	0.0909359	0.107778	0.164079	0.154208	0.148252	0.123538	0.145528	0.124643	0.0861855	0.104288	0.0886474	0.141015	0.118046	0.109068	0.121126	0.108764	0	0.2857	0.0968	0.05	0.0952	0.0323	0	0.0541	0	0	0	0	0.027	0	0.0417	0	0.0417	0	0	0	0.1429	0	0.0357	0.0417	0	0.0909	0	0.05	0.1	0	0.0513	0.0526	0.0513	0	0.0741	0	0.0645	0.0606	0.0303	0	0	0.0667	0	0.0312	0.1538	0.2143	0.1176	0.0455	0	0.0345	0.0476	0.1	0.0714	0	0	0.0588	0.0476	0	0.0455	0
7	20791038	0.66375	0.281953	0.333217	0.249699	0.278738	0.248028	0.225374	0.304338	0.294404	0.29875	0.265558	0.2809	0.149467	0.22063	0.271713	0.264661	0.292191	0.324117	0.264694	0.279688	0.30463	0.33645	0.33656	0.359704	0.312867	0.304873	0.290361	0.256658	0.256757	0.238089	0.331405	0.3081	0.245535	0.259253	0.286973	0.0417	0.25	0.2353	0.4091	0.2143	0.3077	0.1875	0.1818	0.1111	0.0833	0.2727	0.2083	0.0714	0.1111	0.1034	0.1081	0.0417	0.069	0.0588	0.1143	0.1111	0.0385	0.1579	0.2632	0.2667	0.2222	0.0435	0.1579	0.1429	0.1875	0.027	0.0968	0.2258	0.0968	0.2273	0.15	0.1364	0.381	0.25	0.1389	0.087	0.3846	0.1	0.1111	0.36	0.1538	0.2857	0.1053	0.1429	0.125	0.2632	0.25	0	0.15	0.25	0.1333	0.1	0.0667	0.1364	0.25
7	23474627	0.252354	0.0844629	0.041844	0.0417831	0.0408657	0.0363133	0.0489658	0.0488384	0.0424588	0.0495584	0.0341334	0.0506526	0.0291714	0.056017	0.0410944	0.0428798	0.0509163	0.0493564	0.0402779	0.0333057	0.0526183	0.0686894	0.0775512	0.0600897	0.0469438	0.0394116	0.0517571	0.0333838	0.0358676	0.0415348	0.0575621	0.052187	0.0502766	0.0402224	0.0517567	0.0385	0.0556	0.0606	0.0541	0.0541	0.0588	0.1071	0	0.0714	0.0312	0.0556	0.16	0.0698	0	0.1111	0.0571	0.0455	0.0714	0.0526	0.0286	0.037	0.027	0.0526	0.0556	0.0435	0.0476	0	0	0	0	0.0179	0.0233	0.0625	0	0	0	0.0435	0	0.0769	0.0227	0	0.0385	0	0	0.1071	0.1026	0.1	0.0952	0	0	0	0	0	0.0227	0	0	0	0	0	0
7	82443016	0.314609	0.0765767	0.0659561	0.0627631	0.0765323	0.0621973	0.0755692	0.078298	0.0709119	0.0781379	0.0543928	0.0709283	0.0427839	0.0765249	0.0644236	0.0622863	0.088033	0.0817035	0.0681043	0.056772	0.0794572	0.0931781	0.105545	0.0897636	0.0729257	0.0629258	0.0781766	0.0662512	0.0634702	0.0626646	0.0815109	0.0912064	0.0641114	0.0661101	0.0873863	0.2105	0.0714	0.0323	0.037	0	0	0.2174	0.0227	0	0	0	0	0.0303	0.0323	0.037	0.0769	0.0303	0.0476	0.0278	0.0357	0.0385	0	0.0588	0.05	0.0833	0	0	0	0	0.0625	0	0.0784	0.0789	0.0357	0.1364	0.0952	0.0476	0.0345	0	0.0625	0	0.037	0.0455	0.0625	0.0606	0.1154	0.0526	0.0714	0	0.037	0.04	0.0714	0	0.0278	0.1	0.0526	0.0417	0.05	0	0
7	127251143	0.461689	0.206904	0.22278	0.188257	0.216775	0.185486	0.194659	0.20963	0.192893	0.201927	0.187408	0.20249	0.160838	0.189994	0.192713	0.189666	0.19181	0.193425	0.201745	0.182556	0.220606	0.222877	0.209418	0.221	0.226705	0.214009	0.210542	0.156953	0.198874	0.217543	0.244921	0.221954	0.20076	0.187707	0.234119	0	0.1111	0.1923	0.1053	0.15	0.1923	0.1	0.125	0.08	0.1111	0.1176	0.1053	0.1053	0.0323	0.0571	0.0488	0	0.069	0.125	0.0303	0.1875	0.1176	0.12	0.1	0.069	0.12	0.0769	0.0357	0.1429	0.0476	0.0588	0	0.1395	0.1	0.069	0.0952	0.0556	0.2083	0.0968	0.093	0.037	0.1579	0.15	0.1739	0.1579	0.1212	0.069	0	0.0909	0.125	0.2222	0.1	0	0.075	0.3333	0.0667	0.125	0.1667	0	0
7	139483559	0.408921	0.125167	0.085649	0.0997387	0.0931999	0.0930723	0.0942301	0.0973312	0.0915504	0.0965923	0.0805873	0.102307	0.0825075	0.132017	0.0864293	0.098374	0.0954036	0.10147	0.105137	0.0723037	0.127351	0.177511	0.163989	0.139619	0.119179	0.133908	0.110604	0.104881	0.0999027	0.0871899	0.103712	0.105309	0.113517	0.125376	0.0969448	0.0417	0	0.0417	0.0435	0.0278	0	0	0.0244	0.0625	0	0.0455	0	0.0222	0	0	0.0263	0	0.027	0	0	0.0909	0.04	0.1429	0	0	0.0263	0.2	0	0	0.0476	0	0.0244	0.0667	0.0625	0.0435	0.0294	0	0	0.0263	0.0244	0.0417	0	0	0	0.1176	0	0	0.1364	0	0.0571	0.0333	0.2308	0	0.0476	0.0417	0.1667	0.0714	0.1	0	0.1
7	155457604	0.420929	0.0832214	0.0669657	0.0588406	0.0695352	0.0580473	0.0680398	0.0747906	0.0783058	0.0921945	0.0565282	0.0727071	0.0467198	0.0798967	0.059112	0.0533831	0.0878304	0.0893812	0.0684045	0.0573669	0.0683346	0.102435	0.103088	0.0878643	0.0692158	0.100249	0.0824075	0.0624649	0.067189	0.0601281	0.0819706	0.0963459	0.0654006	0.0730225	0.0877378	0.125	0.3333	0.381	0.2	0.32	0	0.2	0.1765	0.1818	0.125	0.1111	0.2105	0.25	0.1176	0.3333	0.2174	0.2632	0.16	0.3889	0.0556	0.1111	0.1667	0.3333	0.1667	0	0.1667	0.1333	0.12	0.1429	0.2857	0.5385	0.1724	0.1111	0.1379	0.125	0.2308	0.2778	0.3	0.0769	0.1333	0.2	0.1053	0.3182	0.2083	0.1154	0.2273	0.25	0.1667	0.1613	0.1515	0.0714	0.2222	0	0.1613	0.0909	0.1538	0	0.1333	0.2	0.1538
8	1823807	0.317711	0.0448228	0.0289941	0.0182916	0.0284325	0.0185093	0.0353583	0.0402336	0.043427	0.0530971	0.0262578	0.0488996	0.0263658	0.0288923	0.021082	0.0265223	0.0349362	0.0415691	0.0304948	0.020677	0.0273361	0.0480512	0.0541606	0.0418891	0.0337486	0.0420371	0.0356556	0.0195405	0.0162742	0.0137877	0.0429828	0.0595128	0.0352234	0.0319281	0.0543338	0.0667	0	0	0.0769	0.05	0.1071	0.125	0.027	0.0556	0.12	0.0588	0.0588	0	0.08	0.0541	0.0741	0.093	0.1304	0.027	0.0444	0.1111	0.1538	0	0	0	0	0	0.0455	0	0	0	0.0227	0.0857	0.0323	0.1667	0.0625	0.0909	0.0312	0.1111	0.0238	0	0.0645	0.0667	0.08	0.0303	0.087	0.1852	0.2	0.0286	0.087	0.1053	0.2	0	0.05	0	0.0714	0	0	0.1053	0
8	1823914	0.410131	0.0632664	0.0567403	0.0452748	0.052014	0.0476495	0.052279	0.0561191	0.0476507	0.0658359	0.0387307	0.0499524	0.0396161	0.0830762	0.0463328	0.0433589	0.0731819	0.0633921	0.050813	0.0373658	0.0637311	0.0785622	0.0890989	0.066794	0.0513202	0.0665712	0.0671368	0.0491574	0.0474342	0.0484924	0.0662738	0.0736651	0.0568715	0.0572876	0.0647004	0.069	0.0714	0.1034	0.0435	0.0303	0	0.0625	0	0	0	0.0556	0.0278	0.0426	0.037	0	0.04	0.0256	0	0.0278	0.0256	0.0938	0.0541	0	0	0	0.0263	0	0	0	0.05	0.037	0.025	0.0286	0	0.0333	0	0	0.0571	0.0435	0	0.0488	0.0625	0.0333	0	0.0667	0	0.04	0.1333	0.0857	0	0.05	0	0.0833	0	0.0952	0	0	0.0588	0.05	0.1
8	26040896	0.348051	0.115524	0.116233	0.0938922	0.120004	0.0952399	0.0885705	0.111477	0.114138	0.0987218	0.0856656	0.0992059	0.094972	0.118242	0.102792	0.111739	0.082434	0.0671625	0.106779	0.0854714	0.0966895	0.155682	0.179953	0.132589	0.116336	0.137691	0.12195	0.103622	0.0973053	0.099999	0.14527	0.120512	0.105321	0.112089	0.114634	0.0417	0	0.0606	0.05	0.0312	0.0909	0.1852	0.1	0	0	0	0.0833	0.0256	0.1071	0.08	0.027	0.125	0	0.08	0.0323	0.1053	0.0333	0	0.1	0.0789	0.0556	0	0.037	0.2857	0.2174	0.08	0.0857	0	0.16	0.0417	0.0952	0.1154	0	0.0714	0.1364	0	0.0556	0.0833	0.1176	0.2273	0.1481	0.0417	0.25	0.1724	0.1739	0.2692	0	0.1429	0.0645	0.1111	0.0667	0.0588	0.087	0.05	0.1
8	41309219	0.351912	0.133772	0.117103	0.111107	0.117006	0.110814	0.107436	0.123865	0.12209	0.121818	0.107403	0.10945	0.0995133	0.13385	0.116132	0.115867	0.142185	0.125144	0.114456	0.0956413	0.122327	0.154285	0.171943	0.13816	0.124714	0.158387	0.1402	0.115738	0.120798	0.110543	0.134454	0.143547	0.123294	0.126243	0.129024	0.12	0	0.027	0	0.0625	0.0741	0	0	0	0	0.05	0.0323	0.0227	0	0	0.0192	0	0	0.0286	0.0294	0.0645	0.0645	0	0.1071	0.087	0.0238	0.037	0.0312	0	0	0.0244	0.0444	0.0278	0.0323	0.1429	0	0.0417	0.04	0.0256	0	0.0455	0.0741	0.0333	0.075	0.0345	0.0435	0.1304	0.1034	0.0513	0.0909	0.069	0	0.0625	0.1034	0.12	0.1765	0.0435	0.0556	0	0
8	52940101	0.346704	0.076141	0.0747428	0.0658375	0.0615161	0.0627734	0.0668536	0.0718061	0.0712793	0.0693871	0.0637404	0.0583781	0.0609336	0.0739072	0.0608998	0.0656255	0.0808655	0.0523733	0.0639442	0.0531154	0.0820279	0.0881478	0.0876723	0.0799049	0.0652274	0.0809275	0.0819151	0.0597805	0.0661348	0.0704186	0.0751707	0.082385	0.076612	0.0755524	0.0755915	0.0455	0	0.0286	0	0.027	0	0.05	0.0323	0	0.0333	0	0.0303	0.0556	0.0312	0	0.0351	0.0323	0.04	0.0345	0	0.0541	0.025	0	0	0	0.0256	0	0.0357	0	0	0.04	0	0	0	0	0	0.087	0.0357	0	0.0233	0	0	0	0.0312	0	0	0.0417	0	0	0	0.037	0	0	0.0227	0.1	0	0	0	0	0
8	54458809	0.532869	0.168136	0.113247	0.102429	0.10677	0.0940379	0.158253	0.168695	0.168472	0.222902	0.0979335	0.220473	0.108025	0.11413	0.091408	0.121144	0.235016	0.252323	0.13824	0.0998716	0.119684	0.156349	0.159975	0.138546	0.148069	0.158332	0.128163	0.101083	0.0919076	0.0932541	0.149781	0.18714	0.0981806	0.120203	0.190002	0.0513	0.125	0.0286	0.1364	0.0769	0.04	0.0645	0.0588	0	0.0769	0.1765	0.1	0.0238	0.1026	0.0909	0.0556	0.1111	0	0.0714	0.0952	0.0833	0.027	0	0.05	0.1304	0	0	0	0.0714	0	0.122	0.0833	0.0769	0.2273	0.1667	0.0606	0.08	0.1429	0.1538	0.0408	0.1389	0.1667	0.1	0	0.1515	0.0556	0.0476	0.24	0.037	0.1071	0.1765	0	0.0714	0.0526	0.15	0.125	0.1053	0.2	0.0417	0
8	71843636	0.316431	0.106621	0.102165	0.0992299	0.112749	0.0954623	0.0985425	0.104107	0.0993393	0.101177	0.088959	0.109648	0.0795198	0.123316	0.107741	0.0983885	0.107837	0.0901817	0.0992159	0.0911593	0.119995	0.137628	0.142732	0.119677	0.105986	0.0826981	0.106152	0.0843897	0.0931174	0.0907453	0.113663	0.112031	0.102857	0.0936864	0.112065	0.08	0	0.0571	0	0.087	0.0385	0.0645	0.0488	0.0556	0	0	0.0909	0.0417	0	0.12	0.0408	0.0294	0	0	0.0513	0.0556	0.0513	0.0833	0.12	0	0	0.0455	0	0	0	0	0.0545	0	0.0333	0	0.1034	0.0303	0.0312	0.0222	0.1471	0.0667	0	0	0	0	0.1795	0.0625	0	0.1034	0.1111	0.0455	0	0	0.0227	0	0	0.1429	0.0556	0.0606	0
9	972520	0.236457	0.0662059	0.0554545	0.0518446	0.0589807	0.0498999	0.0634199	0.062743	0.0635968	0.063687	0.0447181	0.0664905	0.0404129	0.0760493	0.0538607	0.0545162	0.0850743	0.0588825	0.0589667	0.0452767	0.0643588	0.0810522	0.0871012	0.0662328	0.0546595	0.0631411	0.0691768	0.0549804	0.0506684	0.0529579	0.070987	0.0715071	0.0543198	0.0550188	0.0689861	0.1176	0	0.0357	0	0.0976	0	0.1111	0.0976	0.0909	0.12	0	0.0357	0.0204	0	0	0.0435	0	0.0323	0	0.0556	0	0.0513	0	0	0.0833	0	0	0	0	0.0345	0.037	0	0.027	0.0645	0.0263	0.0909	0	0.0769	0.0286	0.0698	0.0333	0	0.0345	0.037	0.0345	0.08	0.0667	0.0526	0.0714	0.0714	0.1739	0.0769	0	0	0	0.0588	0.0667	0	0.0714	0.0833
9	6645736	0.306763	0.0889627	0.0767259	0.0761797	0.0804472	0.0730354	0.0837006	0.079545	0.0803532	0.0840304	0.0530807	0.0845296	0.0628448	0.0829403	0.0694404	0.076383	0.098394	0.0876871	0.0759704	0.0545324	0.0848158	0.107572	0.108178	0.0863808	0.079925	0.0906104	0.086262	0.0621341	0.0743747	0.0722823	0.095025	0.0903612	0.0742899	0.0809228	0.0842802	0.0556	0	0	0.0312	0.0244	0	0.0556	0.027	0	0	0	0.1034	0.02	0.0256	0.0417	0.0164	0.027	0	0.0513	0.0286	0.0333	0.0345	0	0	0	0	0	0.0323	0	0	0	0	0	0.0323	0	0.1176	0	0.0455	0.0417	0	0	0.0385	0	0	0	0	0.0769	0.0769	0.0204	0.025	0.0357	0.0667	0	0	0	0.05	0	0	0	0

### Sheet: HVDAS_C
Chr	Pos	ADCADN	ATRX	AUTS18	BAFopathy	BFLS	CdLS	CHARGE	Control	Down	Dup7	EEOC	FLHS	GTPTS	HMA	HVDAS_C	HVDAS_T	ICF1	ICF2_3_4	Kabuki	KDVS	Kleefstra	MRD51	MRX93	MRX97	MRXSCJ	MRXSN	MRXSSR	RMNS	RSTS	SBBYSS	SETD1B	Sotos	TBRS	WDSTS	Williams	EPI_02	EPI_12	EPI_01	EPI_04	EPI_09	EPI_11	EPI_03	EPI_05	EPI_07	EPI_17	EPI_08	EPI_06	EPI_14	EPI_16	EPI_10	EPI_13	EPI_15	EPI_18	EPI_19	EPI_20	Control	Control	Control	Control	Control	Control	Control	Control	Control	Control	Control	Control	Control	Control	Control	Control	Control	Control	Control	Control	Control	Control	Control	Control	Control	Control	Control	Control	Control	Control	Control	Control	Control	Control	Control	Control	Control	Control	Control	Control
1	10910108	0.0577085	0.080865	0.0587591	0.0816443	0.0672229	0.0838586	0.0693238	0.0658656	0.0461268	0.046061	0.059406	0.0693284	0.0776765	0.136621	0.162171	0.0755082	0.0520539	0.0469887	0.067842	0.0659119	0.0837111	0.103507	0.119218	0.0611368	0.0598933	0.0634344	0.0717895	0.0874607	0.0797858	0.0824609	0.0774247	0.0588149	0.0709809	0.0708998	0.0537464	0.1304	0	0.1053	0	0.0294	0	0.1724	0.0833	0	0.0714	0.1	0.0909	0.0513	0	0	0.0185	0.0833	0.0323	0.05	0	0	0	0	0.0667	0.037	0	0.04	0.0476	0	0	0	0	0.0588	0.0312	0	0	0	0	0	0	0	0.0909	0	0.0417	0.125	0.1905	0	0.05	0	0.0455	0	0.0667	0	0.0345	0	0	0	0	0.0476	0.1111
1	27725260	0.969368	0.780912	0.725121	0.821038	0.783342	0.801597	0.861076	0.836997	0.814359	0.867982	0.829549	0.802679	0.816352	0.827994	0.697152	0.800176	0.851187	0.889289	0.827217	0.793831	0.781819	0.785396	0.77718	0.793404	0.730391	0.833208	0.812665	0.695768	0.786953	0.817435	0.827823	0.602016	0.743009	0.794839	0.894803	1	0.8667	1	0.6129	0.5778	0.88	0.7059	0.9355	0.85	0.9545	0.9167	0.8929	1	0.9474	0.9	1	0.9032	0.9643	0.8824	0.9412	0.9677	0.8966	0.9375	1	0.9706	0.8718	0.8571	0.8571	0.9231	0.9412	0.931	0.9394	0.9655	0.9118	0.92	0.9286	0.9286	0.8571	0.8947	0.9375	0.8571	0.9545	0.9032	1	0.9024	0.8571	0.8696	0.9	0.8667	0.9565	0.963	0.9286	1	0.8286	0.9	1	0.9474	1	0.9412	0.9286
1	47435883	0.87149	0.851419	0.864185	0.816416	0.740516	0.841932	0.802149	0.826628	0.776069	0.892409	0.859391	0.79976	0.784588	0.797913	0.616437	0.898813	0.865673	0.869461	0.819084	0.799438	0.814124	0.838821	0.80464	0.787543	0.852069	0.880507	0.831078	0.872193	0.822999	0.777688	0.902631	0.779212	0.765795	0.814869	0.824594	0.8214	0.8	0.9091	0.875	0.9615	0.8235	1	0.7647	0.8947	0.8462	0.9231	0.8824	0.9286	0.8571	0.7778	0.871	0.8696	0.913	0.9615	0.9615	0.9	0.8571	1	0.9167	0.9048	0.7619	0.6471	0.9583	0.8571	0.8824	0.7778	0.8077	0.8667	0.8182	0.9048	0.9444	0.7727	0.875	0.8621	0.8696	0.7727	0.85	0.8235	0.7333	0.9167	0.9667	0.8125	0.8462	0.7941	0.7391	0.7857	1	0.9286	0.9062	0.7778	0.9375	0.9286	1	0.8571	0.8571
1	47435960	0.722814	0.80758	0.745353	0.740009	0.677369	0.779248	0.750958	0.760911	0.717305	0.807337	0.766686	0.767249	0.767815	0.730622	0.560695	0.8411	0.800466	0.791735	0.762305	0.717549	0.729174	0.775197	0.713874	0.679769	0.80484	0.79827	0.754793	0.773935	0.742803	0.69663	0.845811	0.715363	0.663546	0.708807	0.75899	0.8	0.7333	0.7857	0.7037	0.7778	0.7826	0.9167	0.6389	0.8333	0.4737	0.85	0.45	0.8649	0.7619	0.5	0.7647	0.7273	0.75	0.7143	0.7727	0.8095	0.75	0.7368	0.8125	0.6522	0.8182	0.85	0.88	0.6667	0.6957	0.8333	0.7941	0.8286	0.76	0.6786	0.64	0.5217	0.7407	0.9091	0.871	0.88	0.8421	0.9231	0.6154	0.8889	0.8182	0.8235	1	0.6389	0.8571	0.5909	0.5	0.8462	0.775	0.9	0.9286	0.6667	0.625	0.875	0.8333
1	150877329	0.483135	0.850156	0.754801	0.772732	0.649059	0.746094	0.799913	0.795934	0.801872	0.834267	0.791992	0.787585	0.791585	0.816972	0.645172	0.628296	0.772826	0.796294	0.78051	0.813854	0.788735	0.762702	0.740009	0.828903	0.78151	0.741056	0.784168	0.669336	0.728799	0.713406	0.70878	0.661014	0.697403	0.781617	0.823375	0.4118	0.8333	0.4872	0.2273	0.2564	0.48	0.5	0.5484	0.4167	0.4737	0.5	0.45	0.7317	0.6486	0.6786	0.6889	0.5484	0.6667	0.5143	0.5455	0.3636	0.6538	0.6	0.8333	0.5294	0.6552	0.7273	0.6471	0.3333	0.7368	0.6667	0.7667	0.5385	0.8	0.52	0.6875	0.75	0.36	0.5	0.6585	0.4706	0.375	0.6429	0.7	0.5333	0.6129	0.7692	0.7143	0.7	0.6923	0.6087	0.4	0.6875	0.6316	0.625	0.3333	0.5714	0.7619	0.4286	0.6522
1	155250440	0.214332	0.0403735	0.0103005	0.0256332	0.0285452	0.0193784	0.0541636	0.0466975	0.0491869	0.0777152	0.0239571	0.0515062	0.0321931	0.0371832	0.218067	0.0203674	0.053146	0.0703488	0.0397463	0.0225878	0.0373921	0.042471	0.0362979	0.0164734	0.0428488	0.0985959	0.0383578	0.0170363	0.0316521	0.027633	0.0320013	0.0750375	0.0263742	0.0355307	0.0642739	0.16	0	0.0645	0.0385	0.0732	0.0455	0.2	0.075	0.05	0	0.0476	0.087	0.0833	0.0476	0.1026	0.0667	0.0667	0.05	0.0968	0.0571	0.087	0.0357	0.1429	0.0833	0	0.0244	0.12	0.1111	0	0	0.0606	0.1282	0.0385	0	0.0417	0.125	0	0.0625	0.04	0.0667	0.0294	0.05	0.0667	0.1176	0.1481	0.1034	0.2917	0.1176	0.0323	0.2667	0	0.2222	0	0.0577	0	0	0.1053	0	0	0
1	160681662	0.619603	0.441321	0.455948	0.426673	0.471017	0.492179	0.482137	0.465148	0.478914	0.481106	0.455957	0.43906	0.423216	0.449119	0.576938	0.183822	0.532668	0.479801	0.415009	0.448533	0.510613	0.471553	0.48273	0.426428	0.472778	0.411911	0.471041	0.479444	0.440251	0.466981	0.505021	0.506585	0.394292	0.456044	0.525613	0.5652	0.5385	0.4444	0.625	0.6923	0.7895	0.6364	0.697	0.6	0.5833	0.5455	0.6	0.9474	0.5385	0.6364	0.64	0.7222	0.5714	0.5333	0.6667	0.5172	0.4762	0.6111	0.5	0.5625	0.6429	0.6	0.5882	0.7333	0.4444	0.45	0.6522	0.5714	0.4118	0.5	0.6087	0.4737	0.4286	0.6154	0.5833	0.5909	0.3077	0.2778	0.3158	0.4815	0.75	0.6667	0.4118	0.64	0.5294	0.5714	0.8889	0.6	0.6667	0.75	0.7059	0.1579	0.6667	0.55	0.4
10	15084560	0.883793	0.714122	0.712964	0.814987	0.835476	0.833267	0.827318	0.787928	0.701768	0.804965	0.754478	0.778416	0.817464	0.807497	0.706957	0.713848	0.746315	0.725127	0.787669	0.804333	0.805857	0.736964	0.762306	0.754955	0.798024	0.821882	0.757111	0.819351	0.809081	0.792098	0.806028	0.728156	0.756978	0.762614	0.845777	0.7037	0.8333	0.8966	0.7895	0.6829	0.88	0.7895	0.8621	0.875	0.6774	0.6364	0.9524	0.8636	0.931	0.9643	0.8222	0.8889	0.7647	1	0.9286	0.6786	0.6875	0.6957	0.8571	0.7308	0.7667	0.7143	0.7083	0.8	0.8421	0.7857	0.8462	0.7436	0.75	0.8824	0.6429	0.44	0.7188	0.8	0.8571	0.8077	0.9048	0.6316	0.7647	0.913	0.6154	0.8462	0.6842	0.9032	0.8235	0.6957	0.8	1	0.8519	0.8947	0.6364	0.8333	0.6154	0.5	0.8889
10	43203483	0.678341	0.217015	0.438232	0.528713	0.591887	0.498366	0.581305	0.579275	0.459417	0.651188	0.44451	0.494339	0.487053	0.717999	0.414865	0.461943	0.651154	0.618513	0.579628	0.666923	0.496827	0.498771	0.559659	0.436894	0.591972	0.556167	0.484348	0.530426	0.526551	0.510652	0.567573	0.285062	0.41754	0.451648	0.599262	0.84	0.75	0.3793	0.0667	0.0588	0.5769	0.2174	0.3667	0.5882	0.8182	0.5	0.64	0.8043	0.4194	0.4062	0.8333	0.5	0.8966	0.5789	0.75	0.6154	0.4857	0.375	0.6471	0.7308	0.4194	0.7143	0.4167	0.5333	0.5	0.6562	0.5312	0.7188	0.4348	0.5714	0.6429	0.6667	0.6957	0.5143	0.4722	0.359	0.7368	0.5714	0.4091	0.625	0.6207	0.7895	0.6842	0.4516	0.5238	0.6296	0.5455	0.25	0.6429	0.5882	0.4706	0.6	0.5882	0.68	0.2
10	70559589	0.3846	0.266718	0.276493	0.29305	0.309011	0.321634	0.309743	0.28396	0.253178	0.281219	0.261247	0.283772	0.282557	0.361691	0.475848	0.242967	0.287481	0.209458	0.296049	0.272749	0.318559	0.281944	0.311625	0.293047	0.264934	0.297802	0.300392	0.31209	0.314817	0.290753	0.278969	0.276359	0.258763	0.297172	0.341117	0.1	0	0.0952	0.24	0.1951	0.2917	0.2	0.275	0.1667	0.25	0.1875	0.2083	0.2105	0.2059	0.3125	0.1	0.2051	0.2162	0.2903	0.125	0.2069	0.1351	0.1429	0.15	0.08	0.1333	0.0625	0.1071	0.0667	0.2308	0.4	0.0952	0.1818	0.04	0.0909	0.08	0.3077	0.1562	0.2778	0.0656	0.1282	0.1053	0.08	0.1724	0.1786	0.1667	0.3043	0.0625	0.3125	0.1304	0.5217	0.5556	0.375	0.0811	0.1765	0.087	0.32	0.2222	0.0645	0.3
10	101843535	0.336732	0.249033	0.447788	0.343714	0.412487	0.385495	0.314793	0.395292	0.438978	0.288233	0.394283	0.354531	0.332829	0.39585	0.649556	0.162294	0.307716	0.369384	0.3456	0.435582	0.438621	0.500031	0.501849	0.435517	0.439352	0.355707	0.520066	0.34961	0.413292	0.411932	0.431333	0.364486	0.313789	0.409602	0.47285	0.35	0.1	0.35	0.375	0.1176	0.0833	0.375	0.2727	0.2	0.4706	0.3529	0.4706	0.32	0.2593	0.5417	0.3548	0.1923	0.0909	0.25	0.5263	0.0909	0.4074	0.3182	0.2	0.25	0.1579	0.3	0.25	0.4286	0.3333	0.24	0.2059	0.4348	0.2727	0.2857	0.2941	0.1875	0.3043	0.4444	0.2	0.3333	0.2083	0.1875	0.3793	0.1667	0.4286	0.6667	0.1667	0.3548	0.5385	0.6	0.6667	0.1875	0.5882	0.3	0.3636	0.1667	0.5	0.1667	0.3333
10	114821489	0.253433	0.291652	0.153053	0.214077	0.171946	0.272071	0.309094	0.218752	0.185864	0.231753	0.23555	0.290622	0.320188	0.399121	0.0507233	0.568727	0.265112	0.217702	0.217855	0.193651	0.247692	0.204631	0.213712	0.184965	0.156991	0.229334	0.255622	0.15393	0.261171	0.267835	0.222686	0.152421	0.158097	0.27573	0.338625	0.0385	0.0833	0.2222	0.1	0.1136	0.037	0.25	0.1333	0.0526	0.1154	0.0385	0.2	0.1111	0.0606	0.25	0.0638	0.4231	0.1304	0.1852	0.1538	0.0333	0.1481	0.0667	0	0	0.087	0	0	0	0	0.1154	0.0435	0.1111	0.0417	0	0.0769	0.0714	0.1111	0.3333	0.0233	0.0323	0.0833	0.125	0.0385	0.15	0.28	0.1579	0.2174	0.0645	0.15	0.1333	0.1	0.1111	0.0909	0	0.0769	0	0	0.1765	0.1818
10	133246971	NA	0.795927	0.830219	0.887132	0.833523	0.889528	0.865686	0.869836	0.875678	0.944744	0.867101	0.810134	0.793258	0.909736	0.953499	0.682318	0.775965	0.756859	0.873936	0.830634	0.858324	0.821428	0.821068	0.772922	0.873991	0.827939	0.836439	0.725273	0.852599	0.861297	0.853775	0.389169	0.648617	0.844786	0.843919	0.7143	1	0.8261	0.3	0.3143	0.9459	0.6364	0.6786	0.9	0.8636	0.8889	0.9091	0.8085	0.7895	0.7692	0.7255	0.7857	0.8	0.9091	0.697	0.6957	0.8182	0.7333	0.9444	0.7586	0.8611	0.8	0.7917	1	0.8261	0.8182	0.75	0.575	0.875	0.8621	0.7931	0.8571	0.7188	0.8947	0.68	0.7143	0.8421	0.8333	0.72	0.8	0.8621	0.8333	0.9	0.8511	0.8636	0.85	0.8	0.8182	0.8043	0.9444	0.7222	0.8	0.9048	0.8824	1
11	32333963	0.467153	0.425769	0.444454	0.459661	0.427068	0.46876	0.452079	0.463666	0.500627	0.471137	0.470019	0.523721	0.469117	0.530705	0.555767	0.381453	0.475596	0.48792	0.484776	0.468895	0.49162	0.465104	0.489021	0.438184	0.457189	0.468234	0.471288	0.4562	0.488723	0.479223	0.456424	0.293121	0.382208	0.468393	0.484672	0.5161	0.1538	0.3667	0.069	0.1071	0.36	0.1111	0.1579	0.2222	0.2857	0.2174	0.4062	0.2683	0.2857	0.4375	0.2449	0.2857	0.28	0.3548	0.3077	0.4643	0.3824	0.3	0.5385	0.375	0.4062	0.3793	0.3214	0.3333	0.2778	0.2727	0.2703	0.3103	0.5185	0.3226	0.24	0.28	0.4688	0.44	0.4242	0.4375	0.125	0.5	0.3889	0.3421	0.2432	0.2	0.3077	0.5	0.5517	0.5909	0.7	0.2727	0.2973	0.4091	0.1176	0.4118	0.28	0.3636	0.5556
11	61392177	0.158845	0.409323	0.115267	0.205954	0.117388	0.170454	0.16536	0.164135	0.130354	0.174243	0.146235	0.161815	0.166772	0.341072	0.091981	0.253009	0.0787086	0.129854	0.173226	0.153576	0.254571	0.20269	0.197444	0.139447	0.0409304	0.206231	0.194221	0.0436005	0.166985	0.165448	0.147285	0.0344692	0.112633	0.180469	0.26423	0.3571	0.2	0.1818	0.0741	0.0263	0.2857	0.1053	0.3556	0.2143	0.2759	0.3846	0.1739	0.2143	0.4	0.3429	0.2692	0.4839	0.1143	0.25	0.0667	0.1667	0.2188	0.35	0.2308	0.2727	0.1795	0.1739	0.2	0	0.2667	0.1905	0.275	0.1667	0.3333	0.1852	0.2143	0.25	0.1795	0.2353	0.28	0.375	0.1579	0.1471	0.2857	0.25	0.1875	0.2273	0.2609	0.3529	0.1154	0.2273	0.4444	0.1	0.1429	0.1875	0.1111	0.1667	0.1429	0.3	0.1818
11	67071720	0.497574	0.388719	0.39203	0.39977	0.361537	0.33307	0.354886	0.401807	0.479963	0.407143	0.340567	0.431688	0.322984	0.497187	0.636786	0.154155	0.353172	0.395765	0.439662	0.334431	0.417494	0.421694	0.40267	0.31945	0.436712	0.360761	0.365367	0.249916	0.406332	0.411846	0.375175	0.17067	0.296923	0.394356	0.429399	0.3478	0.4615	0.6129	0.0741	0.1316	0.2353	0.0833	0.2857	0.3125	0.5	0.5625	0.4138	0.0909	0.125	0.4783	0.3478	0.1714	0.0909	0.1892	0.1667	0.2692	0.1667	0.24	0.1923	0.1905	0.1562	0.3077	0.125	0.125	0.1875	0.1364	0.1786	0.3	0.2692	0.12	0.1667	0.35	0.25	0.4194	0.3125	0.2069	0.0455	0.45	0.1515	0.5	0.3548	0.4333	0.381	0.5	0.3571	0.4	0.2	0.1818	0.2564	0.1176	0.4286	0.3448	0.1333	0.0588	0.4118
11	67997183	NA	0.514606	0.539595	0.675702	0.687865	0.651604	0.70723	0.710507	0.650288	0.730137	0.466085	0.589941	0.529199	0.746374	0.468603	0.58761	0.73897	0.761141	0.67339	0.696244	0.619356	0.610543	0.667778	0.577207	0.726317	0.732723	0.602886	0.636418	0.668578	0.613393	0.67346	0.683066	0.490992	0.605696	0.815557	0.7027	0.6	0.6842	0.4118	0.2632	0.56	0.6667	0.6522	0.381	0.48	0.4545	0.5667	0.2889	0.8333	0.5294	0.6923	0.5172	0.48	0.4	0.4615	0.5455	0.4857	0.6364	0.5294	0.44	0.75	0.25	0.4	0.6667	0.5652	0.36	0.1875	0.5263	0.6667	0.55	0.4737	0.4211	0.375	0.5333	0.3824	0.5185	0.5333	0.5714	0.5	0.5	0.6522	0.6316	0.4375	0.3714	0.5263	0.4375	0.7	0.4	0.3529	0.5294	0.4286	0.3333	0.7692	0.4375	0.6667
12	4228216	NA	0.940926	0.9154	0.96853	0.96963	0.969373	0.980249	0.970278	0.968909	0.979811	0.966672	0.967418	0.961698	0.96641	0.838105	0.964475	0.979717	0.986331	0.971481	0.965681	0.940227	0.94057	0.942357	0.955658	0.908752	0.943342	0.948396	0.925719	0.964585	0.966122	0.959042	0.898798	0.915683	0.964686	0.988226	0.9474	0.8333	1	0.8	0.8824	0.9231	0.9524	1	0.9412	1	1	0.9524	0.913	0.9756	1	0.9762	1	0.96	1	0.9677	1	0.931	0.9583	1	1	0.913	0.9412	0.88	1	0.9545	0.9756	1	0.95	0.963	0.963	0.931	0.9615	0.875	0.9655	0.9211	0.9655	1	0.8421	0.9677	1	0.9722	0.9	0.88	1	0.96	0.88	0.9	0.9286	0.9333	0.8824	1	0.8636	1	0.913	1
12	51324467	0.393021	0.462066	0.284545	0.271553	0.327973	0.330193	0.354974	0.330578	0.304994	0.339494	0.298343	0.312372	0.334832	0.390527	0.206118	0.391857	0.405398	0.309202	0.315149	0.313786	0.338884	0.338724	0.338417	0.338595	0.264005	0.295341	0.350646	0.284362	0.319988	0.312256	0.381259	0.342017	0.286521	0.358625	0.434632	0.2941	0.0667	0.1364	0.1786	0.0682	0.3478	0.1818	0.2121	0.2222	0.2963	0.1579	0.1786	0.1429	0.2105	0.1379	0.0732	0.3	0.24	0.25	0.1613	0.1579	0.2069	0.0455	0.1818	0.1053	0.093	0.0769	0.1053	0.1429	0	0.1667	0.1136	0.0882	0.1562	0.1154	0.2	0.1905	0.1154	0.1724	0.0465	0.1111	0.1538	0.1034	0.2	0.2424	0.1538	0.0769	0.1429	0.225	0.2174	0.2727	0.1111	0.2143	0.093	0.1333	0	0.1429	0.1875	0.0417	0.1818
12	54379752	0.165969	0.0878834	0.0860453	0.076228	0.0658893	0.076786	0.0895795	0.0876378	0.0965941	0.0977124	0.0606176	0.0583593	0.051238	0.0966685	0.197314	0.0659796	0.0941097	0.0763543	0.072849	0.0640869	0.109983	0.0977147	0.113861	0.0849327	0.101778	0.0937721	0.0921266	0.0577572	0.0677779	0.0783779	0.117917	0.111928	0.0677538	0.0990765	0.104126	0.0385	0.125	0	0.1154	0.0233	0.0667	0.0435	0.0645	0.08	0.1071	0	0.0741	0.0408	0.0323	0.0476	0.0938	0	0	0	0.0769	0.1	0.0345	0.16	0	0.04	0	0	0.0968	0	0	0	0	0	0.0938	0	0.0435	0.0385	0.0303	0	0.0278	0.0333	0.0455	0	0	0	0.0345	0	0.0526	0.0667	0.1667	0.0385	0	0	0.0714	0.0714	0.0714	0.0714	0.0909	0.0417	0
13	79394081	0.161534	0.0866749	0.204078	0.217982	0.217421	0.198283	0.175989	0.151139	0.133173	0.166481	0.0894777	0.132228	0.115649	0.131692	0.434991	0.120318	0.156633	0.171712	0.200147	0.212851	0.147811	0.241168	0.209402	0.243252	0.166367	0.227982	0.154791	0.121445	0.206932	0.179041	0.225763	0.312295	0.132592	0.152492	0.102346	0.1111	0.3333	0.2083	0.7	0.4783	0.2857	0.5556	0.2	0.1111	0	0.3333	0.1	0.4167	0.0625	0.1	0	0	0.3158	0.1667	0	0.4211	0.3077	0.3125	0	0	0.2	0.1818	0.1875	0.5	0.3333	0.2353	0.2	0.0625	0.1765	0.15	0	0.5	0.1818	0.1538	0.0714	0.1875	0.0909	0.2353	0.1	0.2941	0.5714	0.3333	0	0.1111	0.2727	0.125	0.5	0	0.2	0.1765	0.3333	0.2857	0.2857	0.3125	0.3333
13	113130349	0.45853	0.428715	0.322375	0.414629	0.353706	0.40594	0.409016	0.430822	0.494189	0.430023	0.398404	0.478534	0.371101	0.60912	0.306433	0.38489	0.247746	0.442873	0.440242	0.32215	0.448124	0.492133	0.452747	0.426968	0.390176	0.420963	0.460628	0.346767	0.439155	0.386705	0.420616	0.295627	0.357869	0.401296	0.477993	0.5714	0.5556	0.6061	0.3333	0.125	0.3636	0.5294	0.6667	0.4737	0.4545	0.6364	0.4444	0.3818	0.4167	0.4167	0.4324	0.4483	0.6	0.44	0.5385	0.2105	0.5	0.4615	0.7083	0.44	0.6087	0.5217	0.4167	0.375	0.6111	0.3667	0.5	0.6	0.5128	0.7143	0.6667	0.0909	0.4	0.5556	0.4722	0.4839	0.6667	0.2222	0.1538	0.4583	0.5652	0.5263	0.5714	0.5294	0.5714	0.52	0.5385	0.5	0.5294	0.5	0.4118	0.4667	0.75	0.7273	0.5455
14	21723580	0.422476	0.20096	0.222364	0.273019	0.259053	0.273077	0.202427	0.256476	0.376024	0.277896	0.205511	0.340043	0.262641	0.391557	0.37536	0.0577223	0.221049	0.27096	0.282911	0.295362	0.220277	0.265635	0.31774	0.247619	0.337745	0.305076	0.26486	0.338214	0.279512	0.224092	0.263211	0.105786	0.193942	0.225674	0.273563	0.1562	0.2222	0.2069	0.0526	0.0303	0.1364	0.0455	0.3784	0.4167	0.2632	0.2	0.3226	0.3191	0.1622	0.0312	0.2195	0.0571	0.0741	0.2143	0.375	0.2414	0.28	0.2143	0.1154	0.2	0.1364	0.05	0.2174	0.3333	0.0714	0.1111	0.2222	0.2273	0.1667	0.2895	0.2778	0.3182	0.1724	0.1892	0.0588	0.3947	0.1379	0.1724	0.2258	0.1379	0.3462	0.1481	0.0526	0.2941	0.2963	0.2667	0.25	0.2	0.325	0.3889	0.2941	0.1905	0.381	0.125	0.2
14	23154271	0.764349	0.58378	0.726415	0.75639	0.740757	0.735805	0.799092	0.761652	0.591688	0.865824	0.738324	0.7269	0.701249	0.799417	0.658652	0.544539	0.784487	0.749059	0.791773	0.719879	0.690079	0.772126	0.752043	0.706602	0.779458	0.687715	0.743282	0.703534	0.755189	0.773249	0.775532	0.574268	0.597934	0.735446	0.728274	0.913	1	0.9231	0.5	0.5778	0.75	0.5769	0.8421	0.8889	0.9524	0.8571	0.8148	0.9111	0.8519	0.8889	0.8409	0.8684	0.9412	0.8974	0.871	0.9048	0.9333	0.6842	0.96	0.7826	0.9091	0.5	0.5333	0.8	0.8571	0.8684	0.9118	0.8462	0.7586	0.8125	0.875	0.9474	0.9677	0.9545	0.7179	0.814	0.8824	0.7857	0.9565	0.9286	0.7917	0.7667	1	0.8864	0.8276	0.8636	0.7778	0.9333	0.7727	0.8235	0.7333	1	0.75	0.8214	1
14	30874077	0.531448	0.397377	0.415291	0.404302	0.367759	0.403391	0.408048	0.434391	0.411198	0.505245	0.43071	0.522871	0.399431	0.521895	0.318033	0.424967	0.436529	0.481662	0.450742	0.44045	0.398547	0.410344	0.413488	0.383757	0.450055	0.382883	0.428227	0.399077	0.468656	0.422507	0.46489	0.1923	0.319228	0.387274	0.423611	0.4118	0.5	0.3636	0.1053	0.1163	0.4118	0.1515	0.3636	0.35	0.5	0.3103	0.4516	0.5227	0.12	0.381	0.4857	0.1923	0.4634	0.2381	0.4091	0.4706	0.3235	0.3636	0.3448	0.4231	0.3846	0.2609	0.3182	0.35	0.4444	0.4773	0.3953	0.5185	0.2121	0.4	0.3478	0.5357	0.3103	0.4872	0.4286	0.381	0.3182	0.5263	0.3	0.4839	0.3667	0.36	0.6667	0.4054	0.3889	0.3333	0.2857	0.6429	0.1778	0.2963	0.6522	0.25	0.3	0.3333	0.2667
14	53952133	0.997182	0.881143	0.858804	0.832338	0.893872	0.810845	0.793607	0.882979	0.862221	0.929227	0.839723	0.862585	0.479066	0.745631	0.698325	0.841429	0.926178	0.884946	0.851666	0.862675	0.828916	0.858012	0.850141	0.861748	0.890078	0.867615	0.847589	0.869755	0.791577	0.636293	0.912834	0.912368	0.796443	0.826346	0.877681	0.9444	1	0.8438	0.8947	0.8378	0.8333	1	0.8529	1	0.8621	0.95	0.871	0.9143	0.7586	0.7826	0.8367	0.9355	0.84	0.875	0.8966	0.8529	0.7879	0.9091	0.875	0.8824	1	0.7273	0.8947	1	0.96	0.9737	0.925	0.9259	0.8788	0.8261	0.913	0.9655	0.8421	0.8286	0.8529	0.9259	0.8182	0.9	0.7742	0.9643	1	1	0.8889	0.8571	0.8235	0.9583	0.875	1	0.8409	1	0.9333	0.9583	0.9412	0.8214	1
14	77053258	0.335504	0.242114	0.1772	0.185112	0.182154	0.20273	0.19023	0.197038	0.194935	0.238527	0.189852	0.193128	0.141085	0.268571	0.289575	0.171235	0.212328	0.173913	0.198151	0.134899	0.203292	0.244435	0.22023	0.19454	0.195819	0.221331	0.223875	0.168329	0.18662	0.19746	0.211399	0.182934	0.144628	0.196324	0.202886	0.1852	0.1111	0.1944	0.15	0.1	0.28	0.2	0.1333	0.25	0.15	0.2083	0.1333	0.1538	0.1304	0.2857	0.0769	0.05	0.1765	0.0385	0.1579	0.1538	0.125	0.1154	0.2857	0.1852	0.1163	0	0	0.1154	0.0556	0.0526	0.0385	0.1667	0.0968	0.0833	0.1667	0.0833	0.0606	0.2059	0.0811	0.0333	0	0.12	0.037	0.08	0.1481	0.1724	0.1111	0.1795	0.125	0.1667	0.2	0.0526	0.1304	0.0588	0.0526	0.1176	0.0667	0	0.0909
14	92748862	0.345451	0.202595	0.256345	0.238291	0.199381	0.235793	0.247921	0.257565	0.280373	0.271545	0.218865	0.248558	0.231287	0.347076	0.383524	0.305879	0.209113	0.248781	0.249873	0.290341	0.231337	0.260919	0.297389	0.30145	0.229632	0.230503	0.238727	0.221067	0.23178	0.27326	0.248808	0.203676	0.195104	0.23111	0.294483	0.1739	0.3333	0.1176	0.1765	0.1905	0.1905	0.15	0.2353	0.2143	0.15	0.3125	0.25	0.3333	0.3448	0.3077	0.1395	0.28	0.3333	0.1765	0.1538	0.2857	0.0833	0	0.2632	0.12	0.1515	0.0952	0.0909	0.2941	0.3125	0.1667	0.1458	0.3462	0.1562	0.1034	0.12	0.125	0.2059	0.2128	0.1176	0.1714	0.1364	0.1875	0.1111	0.3529	0.1667	0.087	0.2857	0.1818	0.25	0.2308	0.125	0.0909	0.0909	0	0.0909	0.1176	0.1765	0.0455	0.25
14	101628802	0.414649	0.325227	0.285472	0.375586	0.363154	0.351178	0.377808	0.349112	0.360232	0.423753	0.327634	0.396487	0.37619	0.536671	0.47133	0.339776	0.330661	0.31413	0.353936	0.337417	0.368881	0.342966	0.358772	0.274743	0.370664	0.26858	0.346771	0.236562	0.377003	0.375259	0.328513	0.17498	0.236427	0.360827	0.346573	0.0769	0.3571	0.2273	0.1739	0.1	0.2	0.1	0.303	0.4615	0.2593	0.3158	0.381	0.2549	0.0741	0.381	0.1852	0.4167	0.2812	0.2917	0.4667	0.3077	0.15	0.2308	0.2222	0	0.2857	0.2222	0.1429	0.2308	0.125	0.24	0.0606	0.3043	0.2857	0.4167	0.1111	0.2381	0.1053	0.1111	0.1818	0.2273	0.2174	0.2	0.1143	0.3333	0.1923	0.1667	0.25	0.1143	0.2083	0.2941	0	0.1667	0.2727	0.3333	0.3333	0.2273	0.2105	0.0435	0.2222
14	105370933	0.217209	0.174346	0.158656	0.145384	0.131822	0.171134	0.153134	0.150318	0.154415	0.159406	0.152174	0.128188	0.139202	0.176338	0.243493	0.105633	0.201417	0.188771	0.154883	0.170461	0.174351	0.172157	0.192457	0.155277	0.12518	0.16137	0.167494	0.153786	0.144213	0.159672	0.151454	0.189907	0.130724	0.146629	0.16479	0.12	0.0833	0.1515	0.4615	0.0606	0.1154	0.1765	0.1034	0.0556	0.0526	0.125	0	0.102	0.1316	0.05	0	0.2609	0.037	0.0417	0.0606	0.0909	0.15	0	0.1429	0.0667	0	0.0714	0.1538	0.0714	0.0769	0.0455	0.1111	0.0435	0.2083	0	0.1111	0.15	0.0714	0.1818	0.0385	0.0811	0.1053	0.0556	0.087	0.125	0.05	0.125	0.0714	0.0606	0.1667	0.0769	0.0909	0.2857	0.1087	0.1429	0.0909	0.25	0	0.05	0.0833
15	29139813	0.394521	0.392965	0.534872	0.542161	0.521916	0.586715	0.427633	0.471363	0.477063	0.417779	0.58315	0.501358	0.530223	0.710027	0.680907	0.394433	0.371378	0.357835	0.550722	0.629127	0.561374	0.594036	0.62434	0.536986	0.530458	0.532398	0.568328	0.496485	0.571035	0.57072	0.589218	0.253972	0.497364	0.56311	0.457463	0.45	0.5	0.3214	0.125	0.2439	0.2778	0.1765	0.4545	0.3889	0.3043	0.4783	0.3043	0.4091	0.1481	0.32	0.4651	0.1333	0.25	0.1212	0.3529	0.5556	0.4595	0.2222	0.4211	0.2941	0.2812	0.2917	0.2609	0.4167	0.2778	0.28	0.2955	0.3721	0.1818	0.5	0.5	0.6154	0.2188	0.25	0.2333	0.25	0.2105	0.4286	0.3529	0.5909	0.4815	0.2727	0.3571	0.6842	0.3158	0.25	0.25	0.3333	0.3023	0.0667	0.1667	0.1765	0.3	0.3333	0.1429
15	29140308	0.396718	0.234712	0.264427	0.296299	0.267198	0.290718	0.314158	0.305771	0.318768	0.281363	0.276352	0.362957	0.288025	0.406076	0.426275	0.199437	0.305919	0.243792	0.322438	0.314465	0.288911	0.344045	0.335467	0.332219	0.328836	0.266863	0.320747	0.226644	0.279931	0.310419	0.30986	0.187611	0.232555	0.299748	0.424084	0.2667	0.5	0.1429	0.0833	0.05	0.2143	0.1176	0.4444	0.0556	0	0.0556	0.15	0.15	0.32	0.3913	0.0833	0.2083	0.1905	0.2857	0.1935	0.2105	0.1333	0.3125	0.1429	0.1176	0.3	0.1111	0.15	0.1667	0.3125	0.0714	0.2895	0.2812	0.3158	0.25	0.3462	0.1111	0.4286	0.1429	0.1724	0.125	0.2667	0.1	0.1667	0.5	0.3462	0.3684	0.3333	0.3636	0.3846	0.2143	0.1	0.1176	0.2083	0.0667	0.1667	0.1765	0.1429	0.3571	0.3333
16	1580803	0.769511	0.888219	0.867243	0.869756	0.865942	0.845	0.888299	0.878422	0.832381	0.879399	0.869693	0.868585	0.879588	0.839922	0.750336	0.882241	0.88052	0.830228	0.874618	0.845964	0.859742	0.867502	0.860183	0.857936	0.839253	0.879499	0.870666	0.855221	0.87083	0.864378	0.880207	0.8852	0.846147	0.852953	0.900374	0.931	1	0.9259	0.8837	1	0.9474	0.9524	0.8837	1	0.96	0.8148	1	0.9074	1	0.9792	0.9811	0.9643	0.7941	0.8857	0.9118	0.8824	0.7917	0.8696	0.8889	0.8788	0.8	0.7778	0.7419	0.9412	0.9583	0.9459	0.9118	0.9512	0.8889	0.9333	0.871	0.9565	0.8929	0.8824	0.9118	0.8571	0.9688	1	0.9773	0.8438	0.9	0.8889	1	0.881	0.84	0.9	1	1	0.9811	0.9	1	0.8636	1	0.9259	1
16	2004140	0.324636	0.225303	0.244123	0.209412	0.219667	0.248797	0.188059	0.232059	0.274974	0.160447	0.242668	0.187181	0.19812	0.272132	0.449323	0.138439	0.197795	0.171085	0.25265	0.229464	0.258563	0.290109	0.288746	0.234896	0.210008	0.238776	0.292459	0.255599	0.270116	0.260968	0.27067	0.232325	0.211094	0.25336	0.276629	0.2778	0.3	0.0741	0.3478	0.125	0.1923	0.2273	0.0588	0.0667	0.1923	0.1111	0.1923	0.1714	0.0811	0.05	0.1273	0.2222	0.0278	0.0435	0.0714	0.125	0.2308	0.0455	0.1429	0.15	0.1316	0.0476	0.1538	0.0769	0.0909	0.2759	0	0.0882	0.1667	0.16	0.25	0.087	0.0556	0.1667	0.2059	0.037	0.1	0.1739	0.35	0.2727	0.16	0.08	0.2	0.1304	0.069	0.2083	0	0.1	0.0976	0.1667	0	0.0385	0.0833	0.45	0
16	4264245	0.872663	0.683571	0.736986	0.817506	0.828916	0.775146	0.82533	0.806683	0.735147	0.809491	0.796263	0.65239	0.751914	0.821633	0.653642	0.679171	0.718719	0.831812	0.810209	0.80218	0.812587	0.821267	0.808809	0.797342	0.804109	0.868041	0.817046	0.753767	0.799866	0.82592	0.870102	0.788684	0.716236	0.81207	0.87271	1	1	0.9655	1	0.9459	0.9167	0.8571	0.9697	0.8519	0.8095	0.8462	0.8696	0.9032	0.8846	1	0.975	0.9231	0.913	1	0.84	0.8519	0.9032	0.85	1	0.8571	0.8095	1	0.9412	1	0.8125	0.9032	0.9333	0.88	0.9688	0.8636	0.9565	0.8333	1	0.92	0.8462	0.7857	0.9333	0.8421	0.7586	0.9643	0.8571	0.9091	0.9167	0.9333	0.9091	0.85	1	1	0.8846	1	1	1	0.875	0.6875	1
16	29692159	0.435155	0.220481	0.422695	0.32652	0.379585	0.369032	0.343799	0.346345	0.326148	0.359583	0.315883	0.323518	0.305929	0.376033	0.197593	0.100595	0.261368	0.359845	0.3531	0.30875	0.405821	0.357407	0.383966	0.33194	0.344284	0.282861	0.374677	0.349392	0.356188	0.32738	0.385819	0.34523	0.299176	0.343564	0.347412	0.0909	0.2667	0.5385	0.3478	0.303	0.2083	0.2	0.1111	0.2727	0.2222	0.1579	0.3636	0.3889	0.1935	0.3125	0.5	0.6296	0.4828	0.2222	0.2857	0.4167	0.4848	0.2632	0.3929	0.2759	0.2683	0.1	0.2308	0.4615	0.3043	0.4138	0.16	0.4545	0.32	0.1739	0.3636	0.5	0.2258	0.4706	0.1064	0.1389	0.2222	0.2083	0.2432	0.1538	0.5455	0.4444	0.3333	0.4706	0.381	0.3793	0.3077	0.3333	0.381	0.25	0.2105	0.3182	0.2308	0.0385	0.5714
16	30894540	0.56974	0.382605	0.405148	0.379248	0.445998	0.403425	0.439908	0.420988	0.386037	0.402437	0.428502	0.34858	0.409501	0.496401	0.312773	0.406584	0.484272	0.460911	0.424389	0.381787	0.370295	0.448594	0.468093	0.423525	0.415425	0.442015	0.439186	0.357536	0.398706	0.441051	0.439541	0.357309	0.306766	0.400666	0.490741	0.5238	0.1538	0.4444	0.2647	0.1579	0.1905	0.2083	0.2105	0.125	0.5	0.1538	0.4667	0.2	0.3548	0.3077	0.2045	0.2667	0.3667	0.3462	0.3939	0.3226	0.1923	0.2353	0.2308	0.2381	0.3684	0.2353	0.4783	0.3	0.1429	0.3714	0.2143	0.2973	0.2143	0.4615	0.5	0.4074	0.4615	0.3077	0.3824	0.3333	0.087	0.4583	0.0667	0.4286	0.375	0.25	0.2917	0.4688	0.2632	0.4706	0.3	0.4375	0.2444	0.1538	0.0909	0.25	0.3182	0.5	0.5714
16	31473096	0.746957	0.823075	0.731779	0.781659	0.787796	0.765896	0.838192	0.793988	0.792966	0.837997	0.794074	0.706269	0.777121	0.793728	0.650954	0.703927	0.810376	0.813152	0.78282	0.76578	0.766643	0.742858	0.747971	0.764038	0.748576	0.763988	0.769973	0.726202	0.758235	0.777169	0.798861	0.820251	0.693249	0.756455	0.855781	0.9231	0.8947	0.8235	0.9091	0.9818	0.8947	0.9091	0.9394	0.95	0.8286	0.7222	0.72	0.8205	0.9118	0.973	0.963	0.9545	0.8947	0.9655	0.9143	0.8065	0.9062	0.8095	1	0.88	0.7879	0.9	0.8421	1	0.8077	0.8529	0.8485	0.9535	0.9091	0.9286	0.9655	0.8889	0.95	0.9767	0.8947	1	0.8889	1	0.8333	0.8148	0.9535	0.7241	0.9583	0.8462	0.9697	0.9474	1	0.8824	0.9184	0.8125	0.8333	0.8182	0.8235	0.931	0.8889
16	31476492	0.552353	0.394849	0.35041	0.454648	0.275321	0.343271	0.409525	0.377318	0.530931	0.458999	0.290123	0.395282	0.446627	0.415878	0.627097	0.327368	0.453541	0.384471	0.388131	0.428141	0.348839	0.400834	0.362625	0.386513	0.261583	0.357241	0.448235	0.279484	0.360714	0.49318	0.443039	0.379186	0.279905	0.41133	0.479792	0.4444	0.7143	0.6429	0.2273	0.3191	0.45	0.1304	0.7857	0.3462	0.5172	0.5455	0.4167	0.7632	0.5	0.6216	0.1633	0.25	0.375	0.25	0.2821	0.5556	0.1613	0.4211	0.7	0.24	0.7037	0.1667	0.2941	0.24	0.2857	0.2083	0.1818	0.3125	0.3333	0.2	0.4062	0.0714	0.2917	0.2105	0.2195	0.25	0.3043	0.2857	0.1852	0.2759	0.2703	0.55	0.3333	0.2105	0.4444	0.15	0.3846	0.5333	0.1765	0.1538	0.75	0.3684	0.4286	0.2727	0.2857
16	48045755	0.873028	0.743873	0.663549	0.711872	0.68882	0.678281	0.777553	0.726055	0.685154	0.728125	0.674377	0.740247	0.625546	0.66213	0.520448	0.510708	0.736544	0.599457	0.658899	0.675063	0.634046	0.730787	0.675654	0.674892	0.715217	0.698086	0.700387	0.689615	0.723476	0.640469	0.727621	0.742144	0.686907	0.706373	0.76589	0.68	0.6667	0.6667	0.8519	0.7778	0.8333	0.9	0.7436	0.5833	0.7857	0.7308	0.8333	0.5641	0.9032	0.8261	0.8056	0.7368	0.7143	0.6552	0.6452	0.7941	0.6364	0.6897	0.7391	0.5	0.9091	0.619	0.9524	0.8182	0.8125	0.8182	0.7143	0.7727	0.7917	0.8148	0.8	0.8261	0.6364	0.8286	0.6774	0.6957	0.9444	0.6486	0.8125	0.7241	0.8966	0.6667	0.7222	0.6552	0.9091	0.7368	0.9091	0.5333	0.7838	0.8125	0.75	0.6875	0.5455	0.7391	0.75
16	49465474	0.685809	0.552835	0.63682	0.724921	0.719198	0.675416	0.7347	0.716253	0.695223	0.765286	0.63091	0.633042	0.686302	0.908995	0.940624	0.293175	0.759168	0.710548	0.727323	0.745097	0.754596	0.711671	0.742347	0.690373	0.661834	0.696187	0.639553	0.52537	0.721908	0.773278	0.668989	0.468976	0.548217	0.704408	0.761624	0.8571	0.875	0.9655	0.1818	0.2917	0.7188	0.6111	0.7755	0.6522	0.9333	0.65	0.7143	0.7647	0.6154	0.8	0.8367	0.8889	0.7391	0.8077	0.7838	0.7619	0.6333	0.7826	0.9286	0.75	0.6944	0.72	0.7778	0.6875	0.7143	0.7143	0.8182	0.6765	0.8049	0.6667	0.7273	0.8	0.6842	0.7429	0.5918	0.7059	0.7222	0.5909	0.625	0.7778	0.65	0.5	0.5909	0.9444	0.7143	0.5	1	0.6667	0.6522	0.9286	0.5385	0.6364	1	0.4706	0.5833
16	87571643	0.656415	0.41422	0.521956	0.557483	0.531302	0.511834	0.493951	0.526203	0.494069	0.568736	0.54007	0.558687	0.503479	0.627633	0.664691	0.286484	0.467	0.46759	0.536397	0.553318	0.521497	0.562145	0.569097	0.482001	0.583165	0.544597	0.523768	0.60247	0.545977	0.526963	0.57756	0.288926	0.448948	0.518313	0.524009	0.4348	0.6667	0.7	0.16	0.1875	0.5417	0.32	0.575	0.4	0.5652	0.4375	0.6522	0.6829	0.4545	0.3929	0.5161	0.7273	0.4865	0.5714	0.7097	0.4211	0.68	0.4	0.5	0.5926	0.6667	0.4737	0.4545	0.5714	0.8	0.8	0.6383	0.6111	0.5	0.6786	0.7273	0.6296	0.5185	0.5556	0.3548	0.6129	0.64	0.4583	0.6364	0.7308	0.5833	0.7619	0.6923	0.6176	0.45	0.7308	0.5556	0.7222	0.463	0.5	0.75	0.5385	0.5294	0.72	0.619
16	88478634	0.462404	0.454372	0.294512	0.421688	0.349703	0.24872	0.540004	0.466282	0.523287	0.606195	0.326941	0.465106	0.395008	0.276573	0.232396	0.376211	0.551012	0.619024	0.444351	0.25638	0.351125	0.287573	0.305642	0.292721	0.390105	0.370077	0.299331	0.244379	0.257263	0.368417	0.326147	0.509453	0.260112	0.331734	0.598679	0.6071	0.25	0.4583	0.1176	0.3333	0.2917	0.3077	0.2162	0.3571	0.2857	0.5	0.5	0.381	0.5278	0.4688	0.4167	0.4583	0.4242	0.2727	0.3333	0.3846	0.32	0.3846	0.5	0.25	0.2812	0.1579	0.3143	0.5714	0.4615	0.3462	0.3235	0.1852	0.4167	0.2857	0.5	0.4091	0.4444	0.6047	0.2258	0.2581	0.4737	0.4	0.6207	0.5385	0.3704	0.4667	0.3158	0.5897	0.5263	0.5714	0.5	0.5	0.7059	0.5	0.4348	0.4	0.3529	0.25	0.4615
17	847526	0.374846	0.613823	0.501897	0.596692	0.47122	0.550099	0.592505	0.564607	0.510544	0.596777	0.54924	0.548296	0.510827	0.609916	0.445943	0.564044	0.556992	0.502359	0.551162	0.549635	0.534692	0.512983	0.534096	0.562416	0.532633	0.647588	0.578074	0.519065	0.552505	0.440261	0.631226	0.566703	0.540834	0.53795	0.623861	0.3333	0.3333	0.3462	0.5	0.4375	0.6154	0.75	0.5263	0.1765	0.2941	0.1111	0.4091	0.3871	0.5161	0.3684	0.3415	0.3	0.4091	0.2941	0.3793	0.4737	0.6538	0.1667	0.2667	0.5652	0.52	0.3846	0.3	0.2727	0.2381	0.375	0.3214	0.4286	0.3529	0.2353	0.3333	0.2941	0.52	0.4545	0.5	0.3226	0.4706	0.5263	0.4167	0.4762	0.6538	0.5333	0.4211	0.5238	0.2857	0.6667	0.3	0.6667	0.5833	0.5833	0.3333	0.1818	0.3571	0.2963	0
17	7024010	0.532993	0.238794	0.312955	0.317153	0.361263	0.325182	0.342803	0.359223	0.345308	0.334915	0.323687	0.298659	0.263274	0.359278	0.211391	0.224707	0.335418	0.319021	0.350419	0.32534	0.355986	0.351547	0.35026	0.354314	0.385184	0.397224	0.3482	0.274923	0.315344	0.310289	0.383385	0.37361	0.290015	0.301317	0.429048	0.3478	0	0.4074	0.2727	0.3659	0.2667	0.5263	0.2222	0.3	0.3182	0.2308	0.5	0.2368	0.2	0.4444	0.3714	0.0606	0.2857	0.1562	0.3226	0.15	0.2424	0.4375	0.3684	0.3333	0.36	0.2143	0.1818	0.25	0.1111	0.3333	0.3438	0.2917	0.4286	0.3846	0.3529	0.4667	0.1818	0.2286	0.5	0.3636	0.3571	0.2778	0.303	0.2667	0.4333	0.1875	0.4286	0.2	0.3478	0.4211	0.3636	0.1111	0.3111	0.2273	0.3571	0.3529	0.2308	0.125	0.25
17	8192495	0.381338	0.102317	0.366646	0.309102	0.223538	0.256381	0.281408	0.267513	0.290139	0.293505	0.217903	0.060747	0.0976283	0.439282	0.0677591	0.362599	0.252722	0.270736	0.384714	0.322533	0.195838	0.235708	0.348536	0.307967	0.347298	0.30804	0.312731	0.0917448	0.237529	0.304693	0.217085	0.192277	0.170317	0.230312	0.311481	0.32	0.3846	0.4474	0.125	0.3778	0.2143	0.1579	0.2593	0.4167	0.087	0.3684	0.2609	0.2308	0.3103	0.5	0.3636	0.25	0.0526	0.3429	0.3462	0.3103	0.3095	0.2857	0.5	0.2105	0.0667	0.1818	0.3182	0.2941	0.7391	0.1852	0.2128	0.1892	0.2	0.2424	0.1053	0.1538	0.3333	0.3871	0.1087	0.5	0.1053	0.1667	0.3182	0.2941	0.381	0.3913	0.3333	0.15	0.5	0.2222	0.0909	0.0769	0.2245	0.3125	0	0.1579	0.2222	0.1724	0.125
17	29069987	0.68246	0.567833	0.662999	0.624344	0.659351	0.533263	0.594964	0.684492	0.575546	0.693462	0.497775	0.659536	0.46836	0.623762	0.508092	0.550602	0.481002	0.649978	0.632539	0.707792	0.637593	0.703007	0.634966	0.681181	0.717746	0.714565	0.737715	0.535485	0.553889	0.601268	0.706065	0.622083	0.545211	0.582141	0.614402	0.913	0.6667	0.6957	0.5333	0.7	0.5862	0.9091	0.8077	0.7143	0.8125	0.8462	0.5556	0.85	0.7917	0.96	0.8571	0.3478	0.7667	0.4	0.8235	0.68	0.8286	0.6842	0.8	0.6786	0.9032	0.7692	0.9474	0.9333	0.8125	0.7143	0.8235	0.8947	0.8636	0.9259	0.8125	0.5833	0.75	0.931	0.8182	0.7857	0.8235	0.8125	0.8095	0.6875	0.9444	0.9231	0.8	0.9231	0.75	0.8077	1	0.8	0.8529	0.75	0.7273	0.5652	0.875	0.52	0.7368
17	43846577	0.34007	0.162555	0.16153	0.199577	0.234185	0.213325	0.221879	0.208666	0.189491	0.228487	0.184221	0.212367	0.185263	0.291139	0.320344	0.107531	0.223204	0.140542	0.233623	0.199216	0.212959	0.204456	0.247475	0.173417	0.21132	0.200101	0.181642	0.212204	0.209239	0.214983	0.195043	0.134195	0.14187	0.182207	0.26217	0.1667	0.1667	0.3333	0.0588	0.1	0.0417	0.2727	0.0556	0.1053	0.2	0	0.25	0.0286	0.2059	0.1613	0.0952	0.2703	0.16	0.0909	0.1429	0.1786	0	0.0667	0.1579	0.1154	0.1852	0.1429	0	0.2667	0.1333	0.1538	0.0889	0.1786	0.1795	0.3462	0.0667	0.1818	0.1818	0.1786	0.0882	0.1034	0.1034	0.0833	0.16	0.2353	0.1944	0.2143	0.1429	0.0833	0.1667	0.1667	0.4615	0	0.1538	0.3158	0.0833	0	0.0833	0.0833	0.1538
17	44350800	0.257682	0.188684	0.186582	0.198667	0.18275	0.217349	0.220116	0.188119	0.175516	0.208926	0.138206	0.170076	0.215502	0.25634	0.301535	0.162046	0.199277	0.116155	0.183884	0.162471	0.204867	0.204622	0.218788	0.166504	0.153497	0.197765	0.22833	0.211628	0.199788	0.196505	0.185954	0.247657	0.167487	0.191929	0.235253	0.1429	0	0.0625	0.08	0.2	0	0.2667	0.1143	0.0588	0.2069	0.0769	0	0.0488	0.2222	0.16	0.1458	0.1786	0.16	0.1724	0.037	0.1818	0.1304	0.0909	0.087	0	0.0968	0	0.1053	0.0667	0.0909	0.1034	0.125	0.0732	0.0714	0	0	0.1765	0.0645	0.04	0.0698	0	0.1111	0.1579	0	0.122	0.12	0.0435	0.1	0.0588	0.0833	0	0.1429	0	0.0952	0	0.1364	0	0.0556	0.08	0.125
17	49013977	0.479058	0.624893	0.603328	0.712645	0.56896	0.680082	0.736061	0.641085	0.632346	0.638748	0.78755	0.419341	0.539583	0.686466	0.86357	0.357779	0.473963	0.551741	0.674335	0.711561	0.759931	0.716095	0.645779	0.663798	0.642229	0.869119	0.665179	0.522793	0.685259	0.693064	0.763631	0.706637	0.569739	0.767427	0.730877	0.5385	0.5	0.5	0.381	0.5294	0.5185	0.6	0.4667	0.55	0.8571	0.3214	0.6667	0.2857	0.56	0.7	0.2174	0.8065	0.4783	0.64	0.2222	0.4074	0.4286	0.4231	0.2273	0.4231	0.6	0.6957	0.2727	0.4286	0.381	0.2632	0.4074	0.2308	0.4	0.3077	0.4333	0.2308	0.3684	0.5366	0.5556	0.5588	0.0909	0.4138	0.3214	0.4138	0.56	0.3889	0.5	0.641	0.6667	0.6875	0.5	0.3158	0.2439	0.75	0.5833	0.3636	0.15	0.1739	0.6667
17	78216598	NA	0.875305	0.844793	0.867163	0.846668	0.823147	0.890436	0.859909	0.850169	0.941829	0.919716	0.863141	0.907139	0.812876	0.729159	0.882263	0.859965	0.897063	0.86264	0.851555	0.859256	0.789212	0.782973	0.808091	0.842341	0.918457	0.841272	0.815429	0.843096	0.847143	0.911746	0.92388	0.749902	0.867812	0.88034	0.92	0.9333	0.6538	0.9	0.9524	0.6667	0.8095	0.8462	0.8333	0.931	0.7273	0.75	0.7188	0.7143	0.7241	0.7	0.7931	0.8485	0.7308	0.7778	0.7812	0.8333	0.7895	0.84	0.9355	0.875	0.7391	0.8182	0.9286	0.7778	0.625	0.7368	0.8611	0.68	0.7692	0.64	0.72	0.7	0.7429	0.7143	0.7059	0.9333	0.7222	0.8	0.875	0.7857	0.8947	0.8947	0.8	0.9375	0.625	0.9231	0.75	0.7586	0.7647	0.8824	0.8182	0.75	0.7778	0.7778
17	80981799	0.488416	0.40743	0.512157	0.551005	0.597444	0.582112	0.529124	0.547199	0.624732	0.598777	0.540063	0.623819	0.547545	0.630084	0.715667	0.379562	0.348062	0.481722	0.526048	0.702065	0.538809	0.544347	0.568617	0.470162	0.592588	0.56637	0.561238	0.461259	0.554154	0.571307	0.49188	0.232649	0.426129	0.50349	0.684563	0.55	0.5	0.5	0.2381	0.2432	0.4074	0.2778	0.5758	0.5789	0.68	0.5	0.3929	0.5652	0.4688	0.6071	0.4667	0.2857	0.3871	0.35	0.5417	0.4375	0.3333	0.4118	0.4444	0.4828	0.2593	0.4	0.4444	0.25	0.5556	0.5	0.4324	0.4667	0.4762	0.4688	0.3529	0.4737	0.3158	0.4783	0.5484	0.5758	0.3125	0.4762	0.4333	0.6452	0.5938	0.48	0.6087	0.4595	0.7059	0.6667	0.5	0.5714	0.425	0.5833	0.6	0.5	0.35	0.6	0.6
17	81486627	NA	0.681104	0.687938	0.677001	0.678116	0.659634	0.700872	0.744537	0.690773	0.75576	0.721152	0.766302	0.69762	0.667473	0.601649	0.72827	0.78148	0.82128	0.708902	0.70612	0.728348	0.698305	0.722676	0.766113	0.750352	0.720283	0.710639	0.62558	0.744237	0.716331	0.698455	0.564932	0.610046	0.725152	0.774452	0.6	0.4	0.6786	0.5294	0.3214	0.8077	0.5714	0.6552	0.75	0.9565	0.8667	0.7826	0.6176	0.7143	0.8421	0.5652	0.2632	0.6667	0.8182	0.64	0.9167	0.5217	0.9167	0.7857	0.7143	0.7097	0.75	0.5714	0.7273	0.8571	0.7647	0.7442	0.7419	0.6897	0.8182	0.9	0.8148	0.8667	0.8462	0.8421	0.8049	0.7059	0.7083	0.5806	0.6296	0.6957	0.6316	0.8667	0.8378	0.88	0.75	0.9	0.8	0.7381	0.7647	0.75	0.9091	0.8571	0.8	0.9091
17	82322454	0.280651	0.311425	0.345539	0.331566	0.334404	0.312902	0.297391	0.333832	0.339147	0.423332	0.315668	0.428641	0.296571	0.386195	0.475722	0.327064	0.306592	0.324131	0.28333	0.302499	0.381004	0.342737	0.372885	0.320569	0.346253	0.367549	0.343658	0.325494	0.339161	0.337973	0.375049	0.214626	0.249389	0.351794	0.355567	0.3684	0	0.0385	0.3	0.1935	0.2727	0.1765	0.2162	0.1818	0.3333	0.2778	0.375	0.1778	0.1333	0.425	0.3696	0.2759	0.3333	0.3143	0.1667	0.4	0.5172	0.3684	0.4286	0.3478	0.2692	0.4211	0.1579	0.5	0.4286	0.2857	0.3333	0.1429	0.2222	0.3043	0.2143	0.2083	0.25	0.5862	0.2667	0.3243	0.3333	0.2857	0.2308	0.2692	0.3929	0.4444	0.4375	0.3514	0.2353	0.2727	0.875	0.3333	0.2609	0.3636	0.5	0.3182	0.2222	0.0667	0.4286
19	588447	0.227999	0.225576	0.156511	0.188587	0.181548	0.156558	0.165843	0.158844	0.165	0.162745	0.162932	0.115688	0.144797	0.285448	0.253398	0.14815	0.113517	0.122394	0.154881	0.15194	0.200959	0.206746	0.241123	0.161977	0.171719	0.170025	0.210232	0.170822	0.171398	0.166341	0.170354	0.150064	0.162206	0.19291	0.147356	0.1786	0	0.0417	0.1053	0.0769	0	0.0833	0.037	0.0667	0	0	0.1176	0.1509	0.0488	0.1	0.08	0.15	0.1579	0.1111	0.08	0.1176	0.0645	0	0.0417	0	0	0.1	0.1111	0.0952	0	0		0.05	0.1364	0	0.0526	0.0385	0.129	0.1	0.0909	0.0588	0.0435	0.0833	0.0417	0.1111	0.2353	0.0769	0.1053	0.0263	0.0667	0.0588	0.1667	0.0833	0	0	0	0.2778	0.0526	0.037	0
19	588603	0.255158	0.335058	0.214162	0.277789	0.287962	0.229283	0.280913	0.275371	0.315304	0.305804	0.255283	0.209454	0.286781	0.372773	0.394365	0.327237	0.14074	0.253044	0.2483	0.254078	0.284685	0.295006	0.313752	0.213512	0.268074	0.279091	0.296645	0.200113	0.242424	0.26339	0.251905	0.229974	0.250648	0.277164	0.259997	0.1724	0.0625	0.1071	0.1053	0.1316	0.0333	0.2	0.1154	0.1111	0.0952	0.0769	0.1304	0.098	0.2619	0.129	0.1389	0.2917	0.3158	0.129	0.0833	0.25	0.3125	0	0.04	0.0952	0.2222	0.15	0.1667	0.1304	0.0909	0.1538		0.1364	0	0.08	0.0526	0.0714	0.1	0.2308	0.08	0.0606	0.2	0.1739	0.1304	0.2105	0.1	0.25	0.1429	0.2	0.2632	0.15	0.25	0.0833	0.1463	0.1333	0.2667	0.1875	0	0.2059	0.0769
19	8526480	0.89018	0.890454	0.865707	0.820233	0.691822	0.65051	0.944797	0.840016	0.898462	0.916447	0.672671	0.342054	0.704946	0.819436	0.500327	0.641355	0.773065	0.713291	0.520513	0.754316	0.867994	0.752756	0.827118	0.841012	0.695573	0.817993	0.632278	0.526882	0.713076	0.724824	0.888528	0.869389	0.68822	0.845636	0.902206	0.1667	0.75	0.3462	0.9706	0.9259	0.6522	0.8966	0.9744	0.8125	0.931	0.3529	0.8333	0.617	0.9	0.9474	0.9091	1	0.8966	0.3333	0.6774	0.7143	0.88	0.7143	0.7368	1	0.7143	0.7619	0.7083	0.8333	0.7778	0.8056		0.9474	0.9583	0.9118	0.7692	0.6429	0.8846	0.6944	0.7778	0.9259	0.9048	0.8077	0.8696	0.8974	0.8684	0.75	0.9231	0.8947	1	0.8947	0.8571	0.7143	0.8636	0.9333	1	0.8095	0.9231	0.5556	0.5556
19	10096070	0.415335	0.0586282	0.111373	0.099274	0.147402	0.120781	0.0761579	0.11969	0.110639	0.0515641	0.0632586	0.0943969	0.0503526	0.0842279	0.0245925	0.0208504	0.0235677	0.0616135	0.0710224	0.150893	0.195017	0.141996	0.150368	0.180859	0.151367	0.149971	0.0967888	0.0764047	0.0727616	0.0822276	0.142193	0.254028	0.0935948	0.0569238	0.225546	0.0455	0	0.037	0.2	0.0323	0.0385	0.4783	0.0263	0	0.1111	0.0435	0	0.0286	0.0571	0.1034	0.0256	0.0606	0.0455	0	0	0.1053	0.069	0.1875	0.0909	0.125	0.0263	0	0	0	0.2	0.0526		0.2647	0.1429	0.1389	0.08	0.0526	0.0476	0.0952	0.125	0.0833	0.0476	0.04	0	0.2059	0.1429	0.04	0.0714	0.1724	0.25	0.3077	0	0	0.0638	0	0.0952	0	0	0.0588	0
19	38952644	NA	0.517387	0.54431	0.598899	0.568452	0.671515	0.678878	0.581117	0.630876	0.72265	0.525275	0.692645	0.584778	0.595349	0.779035	0.433808	0.529087	0.343223	0.548072	0.390746	0.593699	0.550143	0.525414	0.494057	0.591223	0.49801	0.580102	0.618775	0.657056	0.562495	0.617785	0.707643	0.557347	0.532896	0.535418	0.5161	0.4667	0.4667	0.5385	0.5385	0.7368	0.5	0.6389	0.6471	0.4815	0.4444	0.5455	0.2167	0.3125	0.3704	0.4595	0.5862	0.4722	0.3158	0.3226	0.5238	0.3448	0.2778	0.3636	0.5484	0.2581	0.5417	0.4	0.3333	0.4	0.4444		0.5769	0.303	0.45	0.3043	0.3438	0.4483	0.5938	0.3	0.4815	0.381	0.3846	0.3043	0.5926	0.5357	0.55	0.2174	0.5882	0.5882	0.5	0.4	0.7	0.4375	0.4737	0.1765	0.375	0.5	0.4706	1
19	39328361	0.282921	0.207781	0.172028	0.199028	0.21257	0.203189	0.233346	0.199736	0.178842	0.189281	0.225112	0.190105	0.224717	0.247284	0.291285	0.198176	0.208492	0.216457	0.201394	0.164397	0.204558	0.205602	0.222441	0.182809	0.168216	0.206467	0.202074	0.197817	0.186397	0.188959	0.210544	0.250312	0.158525	0.198929	0.26989	0.25	0.125	0.1786	0.1304	0.1562	0.1739	0.2069	0.2083	0.125	0.1579	0.25	0.0952	0.0769	0.2857	0.1154	0.04	0.1579	0.1053	0.1379	0.2083	0.0556	0.1333	0.125	0.0556	0.1176	0.1786	0	0.0714	0	0.1538	0.0909		0.0476	0.1364	0.0526	0.2857	0.1176	0.1471	0.1579	0.0938	0.3636	0.1111	0.2727	0.2593	0.1579	0.1034	0.0909	0.1765	0.1818	0.2667	0.125	0.125	0.1818	0.2121	0.3333	0.2308	0	0.1875	0.0385	0.0833
19	40806887	0.195075	0.180044	0.120655	0.203036	0.169616	0.152739	0.154712	0.148445	0.11002	0.162628	0.106112	0.123102	0.117456	0.184868	0.283924	0.0810427	0.120975	0.0933451	0.199182	0.131997	0.185583	0.160221	0.184989	0.152208	0.124561	0.13085	0.154934	0.121279	0.120567	0.178356	0.207131	0.222213	0.110661	0.147049	0.243486	0.2857	0.4444	0.3529	0.0625	0.2903	0.2143	0.3125	0.3214	0.2857	0.3846	0.0833	0.1923	0.2222	0.16	0.2727	0.25	0.0714	0.3	0.2941	0.2	0.0952	0.3529	0.125	0.1429	0.3125	0.2593	0.1667	0.1667	0.2	0.2857	0.16		0.1579	0.069	0.0833	0.15	0.1875	0.3077	0.2	0.2727	0.16	0.2	0.0909	0.2632	0.4091	0.52	0.2667	0.2353	0.1739	0.4375	0.2857	0.3333	0.1667	0.1071	0.1111	0.2727	0.2	0.1818	0.0952	0
19	48741335	0.64474	0.420832	0.518184	0.588893	0.634669	0.527185	0.624632	0.627995	0.614386	0.672405	0.572483	0.406329	0.472186	0.74065	0.461664	0.449731	0.51936	0.654914	0.673501	0.745092	0.575793	0.601875	0.579508	0.524298	0.664804	0.633181	0.586024	0.427772	0.537968	0.590484	0.636072	0.332061	0.474093	0.548656	0.70913	0.9375	0.5714	0.7667	0.5238	0.2308	0.6667	0.6316	0.6923	0.5	0.8947	0.8696	0.6957	0.8372	0.8276	0.8529	0.7674	0.625	0.6786	0.7857	0.9091	0.7647	0.619	0.8125	0.7778	0.5714	0.6923	0.8235	0.6667	0.7	0.6538	0.8571		0.6522	0.76	0.6923	1	0.5556	0.5926	0.9615	0.697	0.8	0.7273	0.7273	0.697	0.6786	0.8056	0.8333	0.72	0.7419	1	0.75	0.7778	0.75	0.6591	0.5	0.7	0.8333	0.75	0.7	0.8
19	49166024	0.645746	0.602076	0.70756	0.629577	0.640626	0.640072	0.637262	0.684748	0.780961	0.591125	0.727529	0.577002	0.669454	0.704259	0.865586	0.29658	0.508665	0.697485	0.589175	0.507932	0.759823	0.753493	0.648825	0.698595	0.757945	0.596652	0.678142	0.586748	0.591508	0.642707	0.761063	0.54352	0.542814	0.714363	0.818725	0.7	0.7692	0.7059	0.7407	0.7755	0.9355	0.875	0.9167	1	0.7353	0.963	0.9615	0.6389	0.8125	0.9667	0.8	0.7895	0.7097	0.6364	0.6897	0.75	0.8182	0.9	0.9697	0.85	0.931	0.8889	0.68	0.8824	0.7857	0.8125		0.9667	0.9667	0.8571	1	0.9545	0.9062	0.8846	0.8684	0.9677	1	0.9091	0.9048	0.8788	0.9737	0.7692	0.9412	0.8421	0.88	0.9	1	0.8889	0.9268	0.9412	0.9231	0.8947	0.9333	0.8947	0.6
19	49555770	0.992071	0.912759	0.947412	0.926287	0.951987	0.933593	0.979068	0.956734	0.967524	0.973355	0.968412	0.90522	0.904994	0.874699	0.805245	0.895181	0.952998	0.983143	0.943926	0.961977	0.948053	0.918514	0.902115	0.939009	0.945351	0.954329	0.894399	0.863929	0.920275	0.923969	0.948839	0.971802	0.895787	0.947093	0.958387	0.8235	0.9231	0.8519	0.9697	0.8148	0.7586	0.9333	0.825	0.8667	0.9643	0.9048	0.8529	0.8269	0.8235	0.7353	0.8974	0.8889	0.931	0.9062	0.85	0.7353	0.9167	0.8095	1	0.9375	0.8611	0.9565	0.9048	1	0.9231	0.8387		0.7442	0.9259	0.8125	0.7407	0.92	0.8718	0.8	0.8571	0.9167	0.9545	0.875	0.8889	0.9259	0.8043	0.7143	0.75	0.8148	0.8	0.7333	0.8333	0.8	0.8857	0.8621	0.8095	0.8261	0.8235	1	1
19	57888497	0.249509	0.122191	0.0852731	0.14219	0.130927	0.0929234	0.120392	0.150223	0.0966859	0.0929099	0.215428	0.124873	0.08604	0.142344	0.259994	0.15216	0.19096	0.209772	0.126852	0.0943895	0.215062	0.14133	0.195763	0.215739	0.190057	0.125013	0.176577	0.109392	0.102744	0.101528	0.164596	0.133032	0.103886	0.137504	0.304187	0.1739	0.1818	0.0333	0.1154	0	0.0606	0.2174	0.0769	0.0526	0.05	0.25	0.0588	0.0476	0.4722	0.1481	0.0938	0.069	0.0556	0.1282	0.0857	0.1667	0.1364	0.0667	0.1304	0.0385	0.25	0.0417	0.1818	0	0.0833	0.0244		0	0.1765	0	0.0556	0.0417	0.1111	0.04	0.1143	0.1852	0.1176	0.1481	0.08	0.1481	0.2903	0.1724	0	0.0769	0.0588	0.0588	0.4	0.0909	0.2549	0.1111	0.125	0.1176	0.0667	0.08	0.2857
2	497296	0.768142	0.758077	0.620485	0.682952	0.675525	0.655286	0.717224	0.694185	0.678577	0.692728	0.65824	0.68752	0.665598	0.657752	0.57363	0.69355	0.722009	0.582556	0.697007	0.642909	0.670234	0.675066	0.675925	0.668104	0.670311	0.651251	0.655812	0.65169	0.663606	0.661299	0.704227	0.674281	0.637058	0.646979	0.694223	0.8333	0.6667	0.7941	0.7917	0.7143	0.8462	0.7568	0.8	0.7143	0.68	0.7692	0.5926	0.7414	0.7241	0.9	0.8293	0.7931	0.7917	0.7	0.7097	0.8571	0.7879	1	0.8182	0.8519	0.9062	0.6667	0.8519	0.7273	0.7368	0.725	0.7879	0.75	0.8333	0.8125	0.7308	0.8	0.8	0.7027	0.8049	0.8077	0.65	0.8571	0.8235	0.9259	0.7419	0.6667	0.9091	0.8182	0.7037	0.72	0.8889	0.8571	0.7656	0.8333	0.7917	0.7727	0.8095	0.6842	1
2	8693634	0.432538	0.283753	0.302516	0.292333	0.2745	0.234063	0.269724	0.293845	0.232214	0.280546	0.268021	0.342142	0.214268	0.446368	0.441779	0.17306	0.226209	0.308981	0.303178	0.315675	0.317936	0.328705	0.323274	0.292971	0.31281	0.263041	0.327869	0.225619	0.285822	0.271769	0.317833	0.16373	0.230926	0.284109	0.357954	0.2667	0.3333	0.2	0.0455	0.1579	0.1579	0.3478	0.3429	0.2	0.2667	0.3684	0.1765	0.3214	0.4062	0.3	0.1176	0.1905	0.2778	0.2593	0.35	0.3043	0.2273	0.4444	0.25	0.3077	0.2143	0.2	0.3333	0.4375	0.3333	0.1034	0.1892	0.1905	0.1667	0.28	0.0417	0.0968	0.2593	0.1944	0.1053	0.0526	0.4118	0.1364	0.1579	0.44	0.5	0.1667	0.1	0.1818	0.2	0.2083	0	0.0625	0.1176	0.2	0.0667	0.375	0.1429	0.087	0.3077
2	44951811	0.698929	0.531699	0.55142	0.587266	0.449803	0.496512	0.524933	0.55786	0.403419	0.673186	0.536393	0.57345	0.516378	0.662501	0.32989	0.657122	0.639493	0.576905	0.570346	0.628553	0.47487	0.451451	0.620899	0.468349	0.60329	0.542165	0.540277	0.582538	0.557409	0.520985	0.609852	0.264044	0.423666	0.45654	0.458537	0.619	1	0.625	0.12	0.1852	0.4211	0.2	0.5789	0.5	0.6154	0.625	0.2812	0.7	0.2903	0.3333	0.5789	0.24	0.3871	0.5667	0.7234	0.75	0.525	0.5714	0.5909	0.5	0.4667	0.6667	0.3043	0.5	0.7778	0.5833	0.381	0.5172	0.4571	0.5185	0.5172	0.44	0.5357	0.4651	0.6429	0.3448	0.5417	0.3478	0.4643	0.5652	0.5667	0.45	0.4348	0.4839	0.3333	0.44	0.5	0.3846	0.5556	0.5	0.2667	0.4	0.55	0.35	0.4286
2	113602159	NA	0.348567	0.640035	0.658349	0.672903	0.649182	0.589338	0.58315	0.555599	0.605742	0.596799	0.545836	0.665077	0.668392	0.400556	0.332215	0.356329	0.506396	0.629097	0.596538	0.688896	0.508867	0.623841	0.611692	0.58452	0.643006	0.628472	0.653306	0.665898	0.683758	0.60686	0.566125	0.607561	0.63411	0.698464	0.7879	0.4167	0.6087	0.4615	0.6585	0.5333	0.6154	0.8529	0.6087	0.65	0.3158	0.6667	0.6341	0.6667	0.7143	0.7755	0.7931	0.1818	0.75	0.9	0.5	0.8077	0.871	0.7895	0.6522	0.4667	0.4118	0.4583	0.6667	0.75	0.4815	0.4375	0.4286	0.6667	0.7619	0.6667	0.4	0.4231	0.75	0.4595	0.4815	0.75	0.5556	0.6562	0.4	0.8333	0.6786	0.3478	0.7576	0.5909	0.625	0.7333	0.375	0.5778	0.7222	0.8	0.8125	0.8235	0.6364	0.6667
2	127415906	0.167495	0.117205	0.0905874	0.101098	0.084306	0.0889926	0.101841	0.103622	0.0923652	0.110762	0.0765316	0.112844	0.0792408	0.146115	0.220124	0.060961	0.130515	0.142399	0.101834	0.0780947	0.113368	0.120017	0.137055	0.124016	0.105149	0.094092	0.107944	0.0918451	0.0869614	0.0942503	0.0949264	0.0878415	0.0758927	0.110612	0.119516	0.0323	0	0.0333	0.0667	0.0278	0.0526	0.0526	0.0323	0	0	0.0476	0.1154	0.0851	0	0.0323	0	0.0333	0	0	0	0	0.0645	0	0.1071	0	0.025	0	0	0	0.0952	0.025	0.0208	0	0	0.0303	0	0.0435	0.0345	0	0.0294	0	0	0.0357	0.1034	0.0952	0.0645	0.0909	0.1429	0.0645	0	0	0	0	0	0.0556	0	0.0385	0	0	0
2	218292380	0.0533043	0.051624	0.0893841	0.090827	0.0628217	0.189939	0.124649	0.107359	0.12364	0.0995042	0.112872	0.0781157	0.0909774	0.36713	0.0315732	0.113478	0.072489	0.133645	0.196282	0.183591	0.0775628	0.157774	0.123052	0.0609473	0.0785836	0.269833	0.1583	0.0183973	0.187289	0.0669158	0.161801	0.0287144	0.0528595	0.205708	0.16631	0.0645	0.0769	0.1071	0	0	0	0.0526	0.1562	0	0.037	0	0.0882	0.1818	0	0.0606	0.0444	0.0278	0	0	0.0323	0	0	0	0.0455	0.0323	0.0303	0	0.0833	0	0	0	0	0.0513	0.0303	0	0	0.0357	0.1071	0	0	0	0	0.0455	0	0	0.1	0	0.08	0	0.0294	0.0526	0.1111	0	0.0217	0	0	0.0741	0	0	0
2	219243125	0.812917	0.743441	0.756172	0.820914	0.805118	0.796429	0.837098	0.814034	0.829689	0.87331	0.843399	0.783221	0.783704	0.87727	0.667924	0.77337	0.759946	0.84018	0.834049	0.792568	0.755681	0.789633	0.786679	0.734355	0.7263	0.894814	0.827412	0.689054	0.794206	0.814497	0.879201	0.623074	0.649801	0.779513	0.841312	0.9211	0.8571	0.9429	0.7333	0.7097	0.9091	0.8636	0.8788	0.96	0.9667	1	1	0.875	1	1	0.9697	0.973	0.9474	0.9714	1	1	0.9545	0.9444	0.8333	1	0.871	0.9286	0.875	0.8462	0.9375	0.9333	0.9444	0.9667	0.8571	0.8095	0.9444	1	0.8846	0.8182	0.9062	0.8333	0.8421	1	0.9615	1	1	0.9259	1	0.9722	0.9333	0.85	0.9286	0.9	0.9	0.8333	1	0.9444	1	0.8235	0.75
20	3750033	0.585091	0.509873	0.580777	0.536136	0.620071	0.518599	0.540919	0.562226	0.622383	0.601742	0.547654	0.476685	0.577493	0.474628	0.817073	0.285089	0.561253	0.594889	0.472008	0.556489	0.609392	0.519515	0.570902	0.630422	0.525421	0.533593	0.516694	0.56923	0.49597	0.549219	0.567604	0.686348	0.493996	0.543682	0.619295	0.3448	0.4706	0.3	0.6316	0.6122	0.6296	0.7407	0.2059	0.5333	0.5	0.3684	0.5143	0.3913	0.3871	0.52	0.475	0.4667	0.4286	0.36	0.35	0.3929	0.5806	0.4783	0.913	0.4167	0.4167	0.4286	0.3448	0.5	0.4615	0.3125		0.4773	0.3182	0.5	0.5625	0.4	0.5	0.5	0.5897	0.4242	0.3333	0.4737	0.3226	0.4286	0.8	0.5185	0.4483	0.7297	0.4643	0.5238	0.4	0.4286	0.6122	0.6667	0.6	0.2667	0.2857	0.4286	0.4
20	38925948	0.671089	0.509921	0.501505	0.564253	0.535671	0.540389	0.576072	0.560364	0.528497	0.575394	0.531208	0.519312	0.510814	0.595362	0.444173	0.465042	0.412748	0.555877	0.541443	0.518545	0.558514	0.527501	0.544892	0.507344	0.538574	0.579557	0.549506	0.484146	0.510303	0.555104	0.558191	0.511862	0.508828	0.529859	0.615132	0.6	1	0.7778	0.5625	0.6607	0.5	0.8	0.8095	0.7857	0.8333	0.7692	0.6	0.7353	0.8378	0.9032	0.7027	0.88	0.7105	0.6667	0.75	0.6667	0.7576	0.6154	0.7857	0.625	0.7333	0.6957	0.5625	0.75	0.6111	0.5758		0.5833	0.6471	0.7778	0.6	0.7826	0.5455	0.7143	0.625	0.9048	0.7368	0.6111	0.7273	0.6818	0.8788	0.75	0.8462	0.6216	0.5882	0.7222	0.875	0.6667	0.6667	0.8182	0.7333	0.5789	1	0.5926	0.7778
21	36464373	0.793402	0.592309	0.582459	0.554735	0.569841	0.569805	0.64939	0.615551	0.492449	0.621498	0.601789	0.572545	0.575878	0.630319	0.438647	0.590035	0.649207	0.578627	0.625318	0.588784	0.568311	0.579774	0.575677	0.555953	0.598371	0.612399	0.576487	0.540481	0.544169	0.570467	0.587215	0.520411	0.527397	0.590319	0.664151	0.6667	0.4	0.4667	0.4	0.4	0.3125	0.6	0.4839	0.6667	0.6875	0.6667	0.3889	0.6154	0.5	0.7037	0.4412	0.6	0.6	0.4348	0.5769	0.75	0.5652	0.5	0.6429	0.6429	0.4762	0.8824	0.4737	0.7778	0.6364	0.56		0.4783	0.8846	0.5714	0.8182	0.5	0.6429	0.5938	0.7143	0.6296	0.6957	0.6087	0.381	0.6522	0.7241	0.5333	0.4706	0.7619	0.7368	0.5	0.4	0.6	0.5952	0.6667	0.5455	0.5	0.5	0.4737	0.5714
22	21632759	0.659728	0.525219	0.523587	0.552102	0.569104	0.520342	0.598448	0.581886	0.527435	0.662526	0.511902	0.496215	0.508644	0.58853	0.369923	0.376029	0.467375	0.546222	0.537569	0.571803	0.591795	0.552616	0.543069	0.509808	0.535065	0.540722	0.552659	0.539628	0.522861	0.533903	0.565156	0.49912	0.514235	0.511988	0.622959	0.5882	0.7143	0.6	0.4545	0.36	0.6	0.4375	0.5556	0.8333	0.5263	0.4545	0.7143	0.5294	0.4583	0.5833	0.6667	0.72	0.5217	0.5	0.7	0.4333	0.8462	0.5385	0.7368	0.3846	0.5417	0.5625	0.5789	0.1818	0.5	0.75		0.7308	0.5238	0.6667	0.6667	0.4286	0.75	0.4286	0.6667	0.6129	0.5652	0.3333	0.75	0.5882	0.6667	0.9333	0.7778	0.6	0.6875	1	0.6	0.4667	0.6875	0.6154	0.5833	0.4667	0.5	0.7895	0.375
22	21632817	0.872656	0.807701	0.787938	0.842401	0.848221	0.79624	0.851551	0.84772	0.804609	0.893607	0.816227	0.742295	0.77335	0.853868	0.610247	0.585204	0.722506	0.817457	0.822393	0.84983	0.848998	0.825916	0.802708	0.798361	0.81925	0.833682	0.851483	0.820368	0.813294	0.809557	0.875085	0.763599	0.807506	0.814756	0.830456	1	1	0.9583	0.8333	0.675	0.7407	0.7917	0.9216	0.8636	0.8889	0.8529	0.9667	0.9273	0.7879	0.931	0.9149	0.9643	0.7879	0.8056	0.9474	0.8621	0.8929	0.8636	0.9259	0.76	0.871	0.8696	0.8571	0.7368	0.7857	0.88		0.9706	0.9412	0.9677	0.8182	0.8421	0.8611	0.9091	0.9167	0.8889	0.9259	0.8947	0.9	0.9655	0.9286	0.9048	0.9375	0.9	0.88	0.9231	0.8333	0.75	0.9048	1	0.8889	0.913	0.8095	0.9615	0.6667
22	36410140	0.157914	0.0872237	0.269655	0.208123	0.204332	0.165558	0.16182	0.172019	0.10209	0.129991	0.250009	0.0509606	0.0884536	0.409398	0.0665344	0.206724	0.190596	0.212927	0.199943	0.206894	0.239013	0.245867	0.241734	0.213779	0.13219	0.226234	0.144617	0.0958	0.139127	0.22446	0.168928	0.0401582	0.0632977	0.217105	0.231713	0.2917	0.2222	0.0667	0	0	0.0417	0.0606	0.0303	0.1304	0.1852	0.2143	0	0.122	0.1515	0.24	0.0484	0.069	0.0526	0.0294	0.1034	0.1111	0.0455	0.0741	0.2143	0.1304	0.2051	0.0435	0.1765	0.1905	0.16	0.2778		0.1395	0.1304	0.1667	0.0588	0.2083	0.1034	0.1818	0.1081	0.0303	0.2222	0.3333	0.1579	0.122	0.0952	0.05	0.1923	0.0968	0.2083	0.1111	0	0.1111	0.125	0.0714	0.1765	0.125	0.2222	0.0833	0
3	108091869	0.851114	0.937709	0.69457	0.763528	0.704827	0.760913	0.831526	0.802112	0.811838	0.79855	0.795416	0.781195	0.723443	0.735244	0.54993	0.864889	0.806659	0.842758	0.795284	0.77375	0.758354	0.751099	0.76066	0.813437	0.765619	0.828796	0.795975	0.623248	0.763556	0.783262	0.860529	0.747626	0.60124	0.801808	0.743954	0.725	0.8462	0.875	0.8261	0.5952	0.7692	0.5652	0.7955	0.9231	0.75	0.9444	0.7647	0.825	0.6286	0.8	0.6667	0.6667	0.8387	0.7353	0.7097	0.6154	0.8214	0.5909	0.8077	0.8571	0.7778	0.88	0.8824	0.8	0.7368	0.6765	0.7714	0.7083	0.7368	0.6923	0.6071	0.8571	0.7407	0.8378	0.7273	0.625	0.6071	0.9091	0.8148	0.7037	0.9	0.7297	0.8	0.7241	0.56	0.8421	0.7647	0.8462	0.8182	0.7333	0.6667	0.6154	0.7222	0.6818	0.7059
3	108091944	0.808691	0.865636	0.703367	0.763893	0.708345	0.758278	0.808685	0.795588	0.749274	0.816934	0.762131	0.776081	0.724842	0.764382	0.622888	0.819142	0.80447	0.809048	0.802424	0.760092	0.756862	0.714685	0.735464	0.776271	0.769662	0.79992	0.775329	0.699874	0.763878	0.782764	0.819922	0.730802	0.626137	0.773955	0.733406	0.8958	0.9167	0.9655	0.9583	0.825	0.96	0.9048	0.925	0.9583	1	1	0.8333	0.9118	0.7297	0.88	0.9348	0.931	1	0.8788	0.9355	0.8182	0.9375	0.9048	0.8571	0.92	0.9688	0.9615	0.8947	0.9333	0.8667	0.8529	0.95	1	0.8636	0.875	0.6667	0.913	0.8966	0.9706	0.8636	0.7879	0.8276	0.8636	0.8519	0.8696	0.9	0.875	1	0.8889	0.9583	0.8846	0.9167	1	0.9412	0.8667	0.7647	0.7692	0.7778	0.8182	0.9231
3	133423598	0.264103	0.172898	0.162291	0.168278	0.15003	0.16982	0.172237	0.173269	0.157884	0.178516	0.164158	0.205424	0.156815	0.225829	0.265945	0.100373	0.188116	0.14926	0.168377	0.162081	0.178948	0.206807	0.21259	0.178748	0.191855	0.177247	0.187349	0.152198	0.169219	0.176039	0.160955	0.139072	0.128036	0.166753	0.227616	0.12	0	0.0286	0.1176	0.02	0.12	0.125	0.0465	0.0476	0.1	0.0625	0	0.0227	0.0294	0.087	0.14	0.0385	0.0938	0.0541	0.1111	0.1053	0.1154	0	0.2222	0.0833	0.36	0.1333	0.0667	0.0556	0.1333	0.129	0.0714	0.129	0.1579	0.1786	0	0	0.1923	0.1667	0.0333	0.0968	0.0714	0.0625	0	0.0714	0.1143	0.1071	0.0476	0.1026	0.2632	0.1667	0.3571	0.1176	0.0465	0.12	0.0769	0.1111	0	0.1739	0
4	61517214	0.522826	0.35958	0.36958	0.347992	0.369467	0.344002	0.361754	0.350233	0.318396	0.413289	0.378802	0.492507	0.389245	0.413127	0.444433	0.230119	0.370943	0.360105	0.394661	0.42186	0.307478	0.326584	0.371507	0.409763	0.405592	0.308689	0.333456	0.322482	0.335627	0.346615	0.346505	0.295174	0.28841	0.399641	0.33831	0.2963	0.5	0.5122	0.2083	0.1935	0.2632	0.4074	0.3514	0.3684	0.4211	0.3333	0.5789	0.8	0.2593	0.3182	0.1351	0.5385	0.3214	0.55	0.4286	0.2083	0.4138	0.5238	0.7391	0.4231	0.5	0.3158	0.1176	0.2143	0.0588	0.4615	0.2857	0.2381	0.2647	0.4074	0.3913	0.5	0.3043	0.3	0.1875	0.5484	0.0588	0.1739	0.25	0.75	0.72	0.1667	0.5714	0.4375	0.52	0.3333	0.3571	0.0714	0.3143	0.25	0.2857	0.3158	0.2778	0.1739	0.5556
5	141960183	0.816307	0.786307	0.850391	0.816625	0.863116	0.853089	0.87746	0.847561	0.830527	0.932914	0.799336	0.866326	0.822471	0.817612	0.928143	0.731894	0.868947	0.859762	0.841387	0.86979	0.842064	0.76902	0.773935	0.784823	0.797404	0.845734	0.808794	0.766497	0.827197	0.810895	0.86293	0.865116	0.701807	0.831076	0.902029	0.3333	0.0714	0.4545	0.4615	0.4118	0.5385	0.7143	0.5833	0.75	0.625	0.3889	0.5217	0.4242	0.52	0.375	0.5476	0.3438	0.6667	0.3636	0.7222	0.4839	0.4062	0.5	0.5	0.6154	0.75	0.4211	0.4375	0.3333	0.5333	0.4286	0.3846	0.4545	0.4	0.5517	0.5	0.4231	0.6129	0.5946	0.425	0.5	0.6087	0.5	0.4074	0.7059	0.55	0.5172	0.5455	0.4828	0.5429	0.625	0.5789	0.5714	0.6739	0.3636	0.6154	0.4783	0.4286	0.5833	0.5238
5	149345153	0.469162	0.454023	0.370633	0.400548	0.351593	0.380948	0.405628	0.38472	0.346997	0.397977	0.404401	0.369819	0.390597	0.491975	0.26165	0.424482	0.371525	0.344247	0.371129	0.37422	0.389471	0.384474	0.40417	0.438821	0.381669	0.402007	0.388699	0.313936	0.36125	0.370593	0.397613	0.304866	0.340537	0.384853	0.425416	0.1053	0.1111	0.12	0	0.1481	0.3333	0.1333	0.2414	0	0.1765	0.0625	0.4615	0.0303	0.1538	0.2727	0.1667	0.2414	0.1111	0.08	0.0769	0.0909	0.1667	0.3077	0.2143	0.05	0.1613	0.0769	0.125	0.0769	0.1176	0.1538	0.16	0.1364	0.05	0.1905	0.1053	0.1875	0.12	0.0385	0.0909	0.0476	0.16	0.087	0.1481	0.2593	0.375	0.1875	0.1429	0	0.25	0.2143	0.25	0	0.1053	0.2727	0	0.0556	0.25	0.3043	0
5	169980435	NA	0.572834	0.628535	0.611538	0.639081	0.639953	0.644074	0.615893	0.545265	0.70794	0.725018	0.619352	0.688164	0.704493	0.834107	0.517838	0.656689	0.60935	0.584113	0.615699	0.592394	0.586631	0.622834	0.60031	0.619353	0.654543	0.637057	0.582545	0.628704	0.60922	0.626645	0.686889	0.48651	0.588899	0.650135	0.4375	0.5556	0.4062	0.5	0.5526	0.48	0.5	0.4706	0.2857	0.619	0.2	0.6296	0.3636	0.5238	0.6364	0.4545	0.6	0.5758	0.2424	0.7027	0.65	0.5758	0.4	0.5	0.7	0.6667	0.3333	0.4815	0.4286	0.4706	0.5	0.2222	0.4211	0.4211	0.7391	0.5185	0.3043	0.4444	0.25	0.3333	0.6207	0.7333	0.4	0.5333	0.7419	0.5	0.2812	0.55	0.5484	0.3529	0.64	0.6667	0.4667	0.4872	0.5714	0.4	0.2667	0.5625	0.3333	0.6364
5	179679332	0.623582	0.454493	0.400139	0.428424	0.421775	0.406929	0.43141	0.440758	0.393709	0.448101	0.419565	0.376272	0.381455	0.482524	0.307506	0.363458	0.452754	0.436648	0.455383	0.431636	0.43702	0.451702	0.460447	0.399291	0.289998	0.525768	0.441977	0.314719	0.404961	0.437827	0.482663	0.359533	0.370295	0.421842	0.474729	0.3333	0.7273	0.4118	0.1111	0.283	0.2222	0.2222	0.425	0.2308	0.24	0.5	0.4	0.439	0.2222	0.6129	0.25	0.3636	0.6364	0.2683	0.2333	0.3529	0.3929	0.3529	0.5	0.3333	0.1429	0.5	0.3478	0.2857	0.2941	0.3333	0.2973	0.3333	0.4667	0.6452	0.3333	0.44	0.5455	0.4074	0.2326	0.375	0.3182	0.2963	0.3548	0.2692	0.6	0.5	0.4	0.4242	0.3462	0.4706	0.4286	0.3846	0.413	0.36	0.7143	0.5	0.2941	0.3	0.2667
6	16277384	0.871631	0.649172	0.699095	0.69608	0.721198	0.712315	0.709063	0.722476	0.697763	0.733738	0.672357	0.717032	0.653557	0.650015	0.828554	0.313784	0.715063	0.734864	0.656683	0.671292	0.73231	0.740668	0.666502	0.702704	0.720893	0.651159	0.64704	0.744278	0.662151	0.679975	0.727994	0.605353	0.558935	0.706984	0.778221	0.8571	0.8333	0.9167	0.5333	0.6389	0.8571	0.6471	0.7778	0.9091	0.9375	0.7826	0.8966	0.7143	0.963	0.8333	0.8889	0.625	0.7407	0.5429	0.8889	0.8889	0.8519	0.875	0.9333	0.7273	0.9286	0.7059	0.875	0.7333	0.6923	0.8095	0.6818	0.7895	0.8182	0.9583	0.9048	0.7222	0.7778	0.8235	0.88	0.913	0.6842	0.96	0.7368	0.85	0.881	0.9	0.8	0.8485	0.7143	0.8947	0.8182	0.8235	0.8478	0.8	1	0.8636	0.9333	0.875	0.9333
6	32087269	0.831542	0.580224	0.631293	0.656179	0.614597	0.632355	0.640948	0.660323	0.595447	0.645002	0.676223	0.639123	0.619527	0.704853	0.53437	0.606174	0.556172	0.645931	0.638657	0.577056	0.668172	0.643413	0.630827	0.624793	0.642673	0.636403	0.717054	0.562017	0.655736	0.631565	0.665297	0.548614	0.597097	0.619843	0.714306	0.8519	0.7143	0.6129	0.45	0.4865	0.55	0.5185	0.6042	0.8065	0.7083	0.7143	0.5769	0.6818	0.7805	0.7391	0.6429	0.76	0.7143	0.4167	0.5312	0.7	0.5417	0.8421	0.7826	0.7059	0.6471	0.5	0.6333	0.5714	0.625	0.8	0.6279	0.5926	0.7083	0.8077	0.6	0.6818	0.72	0.7586	0.5526	0.6154	0.7895	0.6071	0.6818	0.5806	0.7143	0.75	0.5714	0.641	0.7826	0.4375	0.2857	0.6111	0.5897	0.7059	0.8125	0.6296	0.5833	0.5217	0.8889
6	32087360	0.463705	0.325043	0.364059	0.373881	0.291713	0.345473	0.314021	0.387208	0.395623	0.365353	0.442963	0.397494	0.346767	0.505919	0.227329	0.395706	0.118652	0.34412	0.367563	0.296088	0.420525	0.419312	0.416006	0.372438	0.37802	0.324534	0.467171	0.231352	0.391107	0.342178	0.387441	0.265213	0.367502	0.372671	0.434103	0.4583	0.5	0.1724	0.0556	0.1944	0.0625	0.2273	0.2609	0.4074	0.4	0.5217	0.3636	0.1579	0.3143	0.4	0.2368	0.4231	0.1892	0.1667	0.2581	0.2667	0.2609	0.4118	0.3043	0.5714	0.2188	0.3571	0.3913	0.4	0.3333	0.36	0.1707	0.4444	0.3158	0.5238	0.3889	0.2	0.35	0.5833	0.2632	0.2727	0.2143	0.3478	0.3333	0.3571	0.3793	0.4762	0.3529	0.5	0.1905	0.2	0.8333	0.3077	0.25	0.4167	0.4444	0.4167	0.3571	0.1176	0.6
6	34531537	1	0.67595	0.864527	0.88866	0.887335	0.88416	0.919259	0.901796	0.908047	0.872941	0.875257	0.791397	0.901908	0.918897	0.782815	0.699506	0.853549	0.936241	0.893094	0.890776	0.872852	0.872024	0.874213	0.882034	0.838269	0.836225	0.91368	0.825442	0.868125	0.847734	0.87117	0.763239	0.811043	0.87524	0.948256	1	0.9167	0.9091	0.6	0.7317	0.8649	1	0.9355	0.8462	0.963	0.96	0.8571	0.8667	0.9487	0.9355	0.8684	1	1	0.871	0.7179	1	0.875	0.9167	0.8125	0.8421	0.9643	0.875	0.9545	1	1	0.9375	0.9655	0.963	0.8438	1	0.8889	0.9524	0.9615	1	0.9286	1	0.8929	0.9048	0.7727	0.9643	0.9118	0.9677	0.8889	0.8387	0.9583	0.95	1	1	0.7576	0.8333	1	0.9444	0.8889	0.8696	1
6	104940278	0.99366	0.683086	0.822141	0.848019	0.777011	0.869875	0.89359	0.863417	0.844833	0.860898	0.862064	0.887643	0.895403	0.874581	0.709517	0.750226	0.86284	0.873198	0.876305	0.865303	0.878281	0.873209	0.845705	0.873678	0.851174	0.870048	0.857506	0.844951	0.887538	0.871433	0.891591	0.790741	0.772424	0.842726	0.883885	0.9333	0.9375	0.9615	0.8571	0.9615	1	0.9474	0.9211	0.9444	0.9091	1	1	0.7209	0.9412	0.7667	0.9487	0.9667	0.9211	0.8621	0.871	0.9615	0.8235	0.8636	0.8	0.871	0.7895	0.6087	0.9167	0.8182	0.9474	0.7333	0.8462	0.8519	0.8966	0.95	0.9231	0.65	0.7895	0.8043	0.9	0.8276	0.625	0.9091	0.6667	0.8571	0.9231	0.9474	0.96	0.8421	0.84	0.9091	1	0.8	0.697	0.9583	0.9375	0.8947	1	0.8462	0.5714
6	116536470	0.484481	0.276284	0.309604	0.34204	0.319022	0.346545	0.355903	0.32769	0.268492	0.322382	0.310118	0.339954	0.326745	0.367088	0.448167	0.246003	0.307993	0.246083	0.331351	0.329274	0.316334	0.345468	0.355944	0.326369	0.33382	0.334757	0.351421	0.33481	0.324567	0.330328	0.348098	0.328157	0.272111	0.341261	0.339907	0.1176	0.4545	0.1538	0.25	0.2632	0.1429	0.3684	0.2727	0.5833	0.4	0.2	0.2105	0.359	0.4286	0.4375	0.234	0.2647	0.16	0.1944	0.2703	0.2632	0.35	0.4167	0.2143	0.1875	0.2381	0.25	0.2632	0.2727	0.3158	0.2	0.3158	0.1875	0.2174	0.3571	0.125	0.3333	0.3846	0.2632	0.3611	0.2692	0.375	0.375	0.1034	0.2083	0.4706	0.2917	0.2143	0.3333	0.25	0.2857	0.3333	0.3684	0.2368	0.0769	0.4167	0.1	0.2353	0.3182	0.2857
6	165660178	0.725089	0.594296	0.656009	0.699884	0.701939	0.70668	0.552711	0.626107	0.546038	0.630709	0.671842	0.576658	0.595626	0.746571	0.78525	0.664763	0.593575	0.533999	0.63229	0.750818	0.672061	0.677847	0.728624	0.70302	0.675833	0.765467	0.649514	0.690392	0.708563	0.659487	0.766527	0.522965	0.551484	0.663253	0.528264	0.9167	0.5	0.5909	0.5714	0.6667	0.6522	0.2857	0.4615	0.625	0.625	0.7222	0.6	0.7838	0.6667	0.4545	0.6667	0.5238	0.6842	0.68	0.6667	0.7273	0.5769	0.4286	0.6471	0.76	0.6	0.4	0.6364	0.8	0.8	0.4286	0.4706	0.5789	0.625	0.6087	0.5556	0.7586	0.7857	0.2917	0.6667	0.8667	0.6667	0.6471	0.64	0.7368	0.6667	0.9091	0.8095	0.6389	0.5263	0.6667	0.75	0.5333	0.5641	0.6429	0.6316	0.5	0.7143	0.5625	0.5
7	1177262	0.282398	0.209056	0.21105	0.275254	0.262594	0.299417	0.306778	0.307525	0.391756	0.346118	0.265825	0.315458	0.299083	0.367687	0.172314	0.099255	0.0576549	0.220503	0.329069	0.259891	0.340529	0.326471	0.3173	0.253104	0.313593	0.256095	0.311771	0.214271	0.258086	0.256503	0.265092	0.277134	0.279493	0.256389	0.335841	0.2	0.25	0.2	0.1333	0.1667	0.0769	0.0476	0.0357	0.1333	0	0.2667	0.4118	0.3077	0.12	0.2432	0.2979	0.4	0.1111	0.0294	0	0.1333	0	0.1875	0.1538	0.1429	0.25	0	0.1154	0.125	0.15	0.2	0.0244	0.1034	0.1351	0.3158	0.0952	0.2333	0.1364	0.0263	0.1026	0.1667	0.1429	0.0556	0.087	0.3462	0.0476	0.2308	0.1667	0	0.375	0.1579	0.0833	0.0769	0.0526	0.2	0.2727	0.1053	0.0909	0.087	0
7	2104307	0.0937318	0.138118	0.15324	0.217045	0.200851	0.209204	0.15698	0.191717	0.159339	0.141857	0.209537	0.127272	0.13647	0.292508	0.430122	0.0911327	0.143189	0.19145	0.237512	0.140877	0.249026	0.237664	0.239619	0.243491	0.216713	0.142308	0.230475	0.144641	0.205734	0.243371	0.181385	0.158051	0.143514	0.246295	0.298745	0.1538	0.4	0.2381	0.125	0.0667	0.0526	0	0.0541	0.3333	0.0588	0.1538	0.1667	0.0667	0.1	0.2692	0.1765	0.0526	0.0952	0	0.25	0.1667	0.0909	0.0476	0.1	0	0.05	0.5	0.3	0.1538	0.2	0.0769	0.1212	0.3214	0.0476	0.1053	0.2273	0.1667	0.1333	0.0667	0.0811	0	0.0588	0.0556	0.125	0.125	0.15	0.0588	0.4615	0.1429	0.25	0.1053	0.1111	0.0526	0.5098	0.0667	0.0556	0.1053	0.0667	0.05	0.25
7	2664734	0.457006	0.329747	0.359642	0.405095	0.400089	0.339432	0.406013	0.39617	0.31157	0.385966	0.315011	0.27877	0.365237	0.46165	0.275392	0.31799	0.315202	0.360054	0.36894	0.372682	0.405166	0.409008	0.390975	0.386135	0.422644	0.47279	0.408341	0.348979	0.341209	0.40645	0.359648	0.317488	0.306998	0.367945	0.487085	0.4571	0.4545	0.2174	0.36	0.3636	0.4	0.2308	0.5	0.5333	0.5714	0.2105	0.4	0.4615	0.44	0.6818	0.4074	0.6667	0.5	0.4138	0.3438	0.5625	0.4231	0.4545	0.6667	0.3	0.4231	0.4118	0.2222	0.2857	0.4118	0.3929	0.25	0.3043	0.3684	0.5909	0.5625	0.3478	0.45	0.5758	0.2941	0.56	0.4	0.381	0.3636	0.3226	0.2963	0.45	0.4	0.5128	0.5625	0.5455	0.2	0.5	0.4314	0.4211	0.4545	0.4348	0.4545	0.2222	0.2
7	73607014	0.288792	0.166435	0.170037	0.155122	0.157358	0.150618	0.165029	0.168446	0.167781	0.170835	0.136257	0.194742	0.155766	0.195356	0.230245	0.152538	0.179533	0.129607	0.158738	0.161523	0.162861	0.188176	0.194515	0.154403	0.178456	0.184347	0.15104	0.171498	0.151449	0.195559	0.163447	0.138271	0.153384	0.151307	0.193111	0.04	0	0.0625	0	0.0312	0.2857	0.05	0.0323	0.15	0.0909	0	0.1905	0.0909	0.0667	0.1282	0.0962	0.0645	0.0741	0.0294	0.0909	0.1053	0.125	0.2222	0.1818	0.2857	0.12	0.0714	0.0417	0.1333	0.0385	0.0682	0.0333	0	0.1111	0.087	0.0769	0.0435	0	0.1379	0.0741	0.0606	0.2069	0.1154	0	0.2963	0.2917	0.1333	0.25	0.0556	0.1333	0.2609	0.25	0.0909	0.1395	0.0769	0.0667	0	0.0714	0.05	0.1111
7	149072128	0.754199	0.670535	0.688596	0.644392	0.649469	0.591653	0.6673	0.660916	0.59167	0.59481	0.598231	0.494278	0.445412	0.623087	0.51243	0.460576	0.64293	0.694272	0.593498	0.536209	0.744129	0.654369	0.636724	0.644249	0.590631	0.62761	0.654473	0.605327	0.633327	0.674552	0.664995	0.716819	0.5484	0.628368	0.81931	0.64	0.85	0.6087	0.7826	0.6486	0.6667	0.8667	0.7	0.8421	0.5909	0.8462	0.6	0.5179	0.875	0.6897	0.8684	0.7619	0.5556	0.4474	0.6296	0.6875	0.7188	0.6471	0.8	0.6818	0.7333	0.5833	0.5909	0.5	0.6842	0.4878	0.68	0.7273	0.875	0.84	0.6429	0.4706	0.625	0.825	0.575	0.7333	0.7917	0.5789	0.6154	0.5946	0.8158	0.7667	0.7931	0.7895	0.4545	0.9524	0.5556	0.8235	0.7636	0.8462	0.8	0.5294	0.7647	0.7647	0.7692
7	155763896	0.222156	0.167358	0.165876	0.143321	0.113985	0.110923	0.16384	0.156248	0.120592	0.16542	0.187663	0.149752	0.120963	0.153698	0.220652	0.114229	0.205154	0.137074	0.130107	0.106729	0.181516	0.178074	0.177319	0.175691	0.135443	0.224156	0.152979	0.111203	0.139805	0.142089	0.187166	0.233725	0.112018	0.13647	0.230272	0.0455	0	0.1724	0.125	0.1111	0.08	0.0952	0.2222	0	0.15	0	0.05	0.1111	0.0526	0.0769	0.0333	0	0.08	0.16	0.0769	0.1429	0.0625	0.2143	0.0526	0.0455	0.0909	0.0833	0.0625	0.1538	0.0588	0.0345	0	0.0833	0	0.1034	0	0.1667	0.1034	0.0667	0.087	0.0435	0.0769	0	0.2	0.0968	0.087	0	0.1667	0.2941	0.1429	0.25	0.5	0	0.2424	0	0.05	0.12	0	0.2174	0.5
8	30227647	0.198009	0.126753	0.118738	0.138045	0.121783	0.133872	0.152706	0.13059	0.120578	0.147222	0.11639	0.144894	0.138672	0.193316	0.197155	0.123011	0.156324	0.112844	0.137748	0.116019	0.138538	0.147141	0.161935	0.130852	0.131639	0.136067	0.149281	0.142122	0.132863	0.139615	0.14152	0.122608	0.102925	0.125311	0.147767	0.1579	0	0.0976	0.0476	0	0.1364	0.25	0	0	0.0455	0.1429	0.0476	0.0976	0.0526	0.1905	0.0889	0.175	0.0323	0.1154	0.0333	0.1053	0.08	0	0.0526	0.08	0.1053	0	0	0	0.0588	0.0294	0	0.1579	0	0	0.0588	0.0588	0.1	0.069	0.0732	0	0	0	0.037	0.08	0.1111	0	0	0	0	0	0.1667	0	0.093	0.0952	0.25	0.125	0.1111	0.0556	0.1111
8	38830761	0.472529	0.321185	0.343243	0.329253	0.351498	0.375541	0.345541	0.334902	0.315924	0.367514	0.33436	0.323347	0.338	0.362655	0.479692	0.299103	0.347491	0.288996	0.342504	0.323829	0.332775	0.326311	0.34449	0.317738	0.305086	0.326819	0.373287	0.352808	0.323439	0.32303	0.356803	0.39394	0.26504	0.313177	0.374873	0.1579	0.6154	0.32	0.2857	0.3871	0.3333	0.5455	0.2273	0.2941	0.3158	0.2667	0.4211	0.1875	0.1739	0.3077	0.1842	0.2609	0.3333	0.3	0.2941	0.3889	0.2917	0	0.0667	0.1667	0.1667	0.1538	0.3529	0.25	0.3571	0.3478	0.3043	0.1923	0.25	0.25	0.1875	0.1579	0.1379	0.1739	0.2	0.4167	0.0833	0.2	0.2143	0.3125	0.35	0.2692	0.2778	0.3939	0.4737	0.4583	0.7143	0.2	0.2727	0.125	0.375	0.1111	0.3684	0.2778	0.2222
9	34701222	NA	0.790578	0.795129	0.784006	0.704777	0.759479	0.785427	0.803871	0.789388	0.838797	0.82096	0.784691	0.774016	0.822941	0.705309	0.776486	0.777638	0.817564	0.776041	0.82678	0.74379	0.789236	0.774559	0.810004	0.828267	0.779369	0.769625	0.720545	0.786883	0.781914	0.784421	0.662018	0.737366	0.77849	0.812259	0.9286	0.8182	0.8182	0.6923	0.6667	0.8462	0.6875	0.8889	1	0.8929	0.8421	0.9444	0.8919	0.8846	0.9333	0.8462	0.75	0.871	0.8214	0.8519	0.7727	0.84	0.8125	0.9524	0.9167	0.9615	0.8667	0.8824	0.8462	1	0.8	0.8788	1	0.8966	0.8333	0.9048	0.7222	0.7586	0.8333	0.7812	0.8947	0.85	0.8947	0.6471	0.9	0.9615	0.9	0.9167	0.75	0.8889	0.9167	1	0.8	0.8621	0.6923	0.6923	1	0.8667	0.9412	1
9	93317783	0.44001	0.34405	0.32036	0.334755	0.339688	0.250993	0.361536	0.312317	0.140732	0.374016	0.288783	0.269083	0.274616	0.381437	0.195126	0.270427	0.347959	0.223789	0.311771	0.250853	0.320974	0.310429	0.30881	0.270276	0.284467	0.326522	0.368195	0.286901	0.32379	0.308658	0.405071	0.343159	0.3085	0.317065	0.277143	0.1852	0.2308	0.2439	0.2	0.1667	0.2917	0.2273	0.1714	0.1154	0.35	0.125	0.2273	0.098	0.1714	0.2692	0.3	0.4444	0.2759	0.2812	0.4211	0.3158	0.3478	0.2609	0.3478	0.2258	0.2308	0.3226	0.2667	0.3333	0.3043	0.2414	0.1714	0.2121	0.1667	0.087	0.1852	0.0909	0.3667	0.359	0.2727	0.2667	0.36	0.2692	0.3448	0.2	0.4375	0.3636	0.2727	0.12	0.069	0.2778	0.375	0.5	0.1875	0.4	0.0667	0.1429	0.3077	0.2	0.2143
9	134782048	0.710207	0.727877	0.734092	0.758842	0.774456	0.738668	0.809119	0.760973	0.768955	0.760512	0.761125	0.727923	0.736393	0.787302	0.88031	0.531282	0.626765	0.715551	0.750753	0.711771	0.77348	0.721876	0.720378	0.771036	0.756685	0.716333	0.74815	0.706404	0.720209	0.714686	0.751111	0.74061	0.670556	0.733654	0.835979	0.9167	0.8571	0.8462	0.8125	0.84	0.7778	0.8889	0.7727	1	0.8571	0.9	0.7857	0.7778	0.8947	0.7917	0.8667	0.8667	0.375	0.5238	0.6667	0.6154	0.8846	0.6471	1	0.5556	0.8182	0.5909	0.8125	0.4286	0.9375	0.72	0.8421	0.8276	0.6522	0.6842	0.6957	0.8636	0.8571	0.6552	0.6452	0.6667	0.8235	0.8333	0.5556	1	0.8889	0.8261	0.7333	0.6667	0.8182	0.8571	0.8125	0.7273	0.6129	0.7	0.7647	0.8	0.4545	0.5	0.7
9	137579252	0.767118	0.571156	0.573597	0.624564	0.439377	0.620396	0.68152	0.63527	0.69805	0.670287	0.606748	0.453496	0.65073	0.771821	0.517882	0.660889	0.618955	0.662087	0.666609	0.646824	0.62423	0.624333	0.638603	0.590202	0.602142	0.554726	0.608885	0.447765	0.613311	0.66289	0.664531	0.288479	0.490962	0.61633	0.711984	0.6522	0.6429	0.8889	0.1818	0	0.8182	0.1786	0.6452	0.625	0.2857	0.5	0.3462	0.7174	0.6207	0.6562	0.5435	0.75	0.6071	0.5417	0.5217	0.6087	0.5429	0.3913	0.68	0.4615	0.4792	0.4211	0.4	0.6	0.5926	0.4722	0.2093	0.5238	0.3333	0.52	0.4615	0.25	0.3462	0.6	0.4828	0.8125	0.0769	0.6316	0.4138	0.5312	0.4615	0.4615	0.5	0.6667	0.55	0.4762	0.25	0.8	0.5102	0.5385	0.3077	0.6471	0.4375	0.55	0.4706

### Sheet: HVDAS_T
Chr	Pos	ADCADN	ATRX	AUTS18	BAFopathy	BFLS	CdLS	CHARGE	Control	Down	Dup7	EEOC	FLHS	GTPTS	HMA	HVDAS_C	HVDAS_T	ICF1	ICF2_3_4	Kabuki	KDVS	Kleefstra	MRD51	MRX93	MRX97	MRXSCJ	MRXSN	MRXSSR	RMNS	RSTS	SBBYSS	SETD1B	Sotos	TBRS	WDSTS	Williams	EPI_02	EPI_12	EPI_01	EPI_04	EPI_09	EPI_11	EPI_03	EPI_05	EPI_07	EPI_17	EPI_08	EPI_06	EPI_14	EPI_16	EPI_10	EPI_13	EPI_15	EPI_18	EPI_19	EPI_20	Control	Control	Control	Control	Control	Control	Control	Control	Control	Control	Control	Control	Control	Control	Control	Control	Control	Control	Control	Control	Control	Control	Control	Control	Control	Control	Control	Control	Control	Control	Control	Control	Control	Control	Control	Control	Control	Control	Control	Control
1	6236570	NA	0.393865	0.487147	0.502475	0.322557	0.475385	0.607315	0.563522	0.615194	0.796922	0.628471	0.313792	0.555866	0.657097	0.422721	0.137097	0.200268	0.531353	0.584804	0.641352	0.546831	0.503842	0.47031	0.420466	0.427445	0.558909	0.423737	0.248896	0.488944	0.574061	0.543202	0.317982	0.296297	0.508911	0.300544	0.8	0.2143	0.6667	0.2105	0.3256	0.2083	0.7333	0.5333	0.4118	0.6364	0.5909	0.6364	0.6579	0.2162	0.3043	0.6944	0.8077	0.6842	0.6957	0.4828	0.5	0.5806	0.5833	0.7273	0.4865	0.5882	0.5882	0.2222	0.6	0.3333	0.3548	0.4524	0.3871	0.5385	0.6	0.4444	0.4211	0.7143	0.5172	0.5135	0.8065	0.5	0.6452	0.4828	0.3667	0.7812	0.5882	0.7692	0.5926	0.5556	0.68	0.8182	0.5455	0.5	0.4167	0.3571	0.5882	0.1538	0.2632	0.5385
1	12107014	0.757577	0.658047	0.539914	0.555125	0.530856	0.542777	0.581886	0.572783	0.569988	0.656599	0.522745	0.582795	0.557431	0.545907	0.616691	0.376343	0.553952	0.542224	0.551486	0.555166	0.575624	0.568119	0.558248	0.52433	0.553935	0.579264	0.547321	0.579404	0.517487	0.555732	0.592071	0.566077	0.51339	0.533307	0.539951	0.8	0.7	0.931	0.6842	0.8529	0.875	0.8261	0.871	0.8571	0.6667	0.7647	0.7619	0.8605	0.6923	0.8485	0.6364	0.7778	0.8	0.85	0.7826	0.8	0.75	0.6316	0.6	0.65	0.6786	0.5333	0.5833	0.8333	0.7222	0.7188	0.6486	0.8125	0.5263	0.6667	0.6538	0.6429	0.8333	0.7097	0.7143	0.875	0.9474	0.4483	0.5714	0.8077	0.8636	0.75	0.9	0.7586	0.88	0.8889	0.6667	0.5714	0.7407	0.8095	0.5833	0.8571	0.7368	0.5789	0.875
1	16963733	0.844767	0.756775	0.725349	0.748399	0.749359	0.754531	0.773898	0.751013	0.722211	0.772728	0.732536	0.691353	0.692543	0.70161	0.827584	0.497314	0.750135	0.66401	0.740199	0.704115	0.755444	0.716801	0.718516	0.721623	0.69931	0.711851	0.705021	0.726796	0.717596	0.697687	0.756963	0.780489	0.638858	0.689038	0.827563	0.8125	0.75	0.8571	0.8636	0.871	0.8333	0.8235	0.8125	0.9375	0.7778	0.7143	1	0.6452	0.8519	0.8214	0.8049	0.8889	0.9	0.6562	0.8947	0.7778	0.8519	0.8571	0.9048	0.8125	0.8889	0.7778	0.9474	0.8571	0.8235	0.88	0.7419	0.7059	0.913	0.7692	0.7895	0.8667	0.9091	0.9286	0.6429	0.7917	0.8182	0.7826	0.7308	0.963	0.7826	0.875	0.9545	0.7778	1	1	0.7857	0.6667	0.8235	0.8333	0.9231	0.9231	0.875	0.8947	0.7333
1	18681431	0.886887	0.619046	0.651144	0.700438	0.731757	0.726105	0.716607	0.704336	0.645644	0.676225	0.692516	0.684075	0.745256	0.733365	0.686751	0.472686	0.738153	0.474001	0.694212	0.651494	0.70345	0.683741	0.690877	0.675407	0.710004	0.725417	0.711075	0.684814	0.678245	0.644817	0.719812	0.684451	0.652895	0.68968	0.791818	0.7241	0.9231	0.6585	0.8824	0.8333	0.6471	0.8571	0.9062	0.9091	0.75	0.8	1	0.6765	0.9048	0.8182	0.7368	0.9167	0.8235	0.6667	0.8919	0.8077	0.8125	0.9	0.9412	0.6	0.8889	0.52	1	0.8462	0.9167	0.7368	0.7	0.7407	0.72	0.6364	0.8462	0.9286	0.619	0.7576	0.7812	0.8788	0.8333	0.75	0.8462	0.7083	0.8788	0.6818	0.9565	0.8286	0.8571	0.8571	0.8571	0.9167	0.878	1	1	0.8824	0.6667	0.85	0.8462
1	35642605	0.564843	0.435481	0.408605	0.468216	0.341508	0.426367	0.508877	0.494932	0.445735	0.562869	0.478542	0.49897	0.474533	0.687156	0.43468	0.181689	0.275551	0.533561	0.497705	0.410204	0.399016	0.462543	0.44566	0.477976	0.481506	0.441897	0.449707	0.324514	0.420932	0.380395	0.45529	0.396577	0.429697	0.44908	0.50029	0.6842	0.3333	0.4815	0.4545	0.3182	0.4211	0.3182	0.5909	0.6667	0.25	0.5882	0.381	0.5	0.4839	0.7143	0.4643	0.7143	0.5667	0.6923	0.4348	0.3125	0.3333	0.6667	0.5833	0.45	0.3214	0.5789	0.3125	0.5714	0.0714	0.4091	0.4643	0.4545	0.3	0.4	0.125	0.625	0.4211	0.3333	0.4412	0.381	0.1667	0.4286	0.2273	0.625	0.3889	0.6471	0.4444	0.4138	0.4	0.4444	0.8	0.4444	0.5294	0.6364	0.2	0.2667	0.5833	0.1053	0.5714
1	35642611	NA	0.601415	0.658069	0.684346	0.56272	0.661096	0.681962	0.675623	0.622301	0.741942	0.717197	0.636152	0.683396	0.786756	0.659943	0.352872	0.51262	0.661974	0.684111	0.666951	0.632689	0.628641	0.61968	0.700419	0.655918	0.661151	0.638488	0.550801	0.665759	0.605942	0.661081	0.594206	0.643268	0.654786	0.680138	0.7586	0.6154	0.6452	0.2632	0.4839	0.52	0.4848	0.6744	0.6154	0.4615	0.7826	0.5806	0.5952	0.6842	0.7083	0.5333	0.8	0.8421	0.5294	0.5484	0.5909	0.5806	0.7895	0.8824	0.6786	0.3846	0.52	0.375	0.6154	0.4737	0.72	0.525	0.5714	0.3929	0.36	0.3333	0.8182	0.4848	0.4	0.5238	0.6786	0.5556	0.5556	0.5714	0.697	0.5185	0.5625	0.6667	0.6111	0.75	0.619	0.8125	0.4545	0.5833	0.6552	0.4118	0.55	0.7143	0.3462	0.6667
1	84724717	0.881569	0.684776	0.698291	0.750363	0.763147	0.792579	0.819487	0.74954	0.727262	0.718143	0.717986	0.793644	0.778776	0.808533	0.771509	0.418524	0.652235	0.694051	0.781401	0.753403	0.714467	0.758957	0.751991	0.720271	0.77613	0.726359	0.728295	0.733334	0.801005	0.777209	0.767068	0.67349	0.66367	0.717735	0.867662	0.9474	0.7333	0.9767	0.84	0.75	0.8421	0.8438	0.8163	0.9655	0.8	1	0.7857	0.8684	1	0.9394	0.9574	0.8649	0.8889	0.7097	0.9429	0.8	0.8049	0.7368	0.8462	0.8824	0.9231	0.9048	0.75	0.8182	0.931	0.7826	0.8723	0.9667	0.9394	0.8824	0.88	0.75	0.9259	0.7568	0.7407	0.8148	0.7647	0.9268	0.7692	0.8718	0.8611	0.88	0.8824	0.8158	0.8889	0.8065	0.8462	0.9444	0.8	1	0.7333	0.913	0.6667	0.7333	1
1	156602939	0.473212	0.263259	0.253828	0.28821	0.268806	0.311124	0.327146	0.300943	0.302387	0.371334	0.249149	0.283812	0.241346	0.40039	0.438474	0.100333	0.309331	0.305345	0.341539	0.257791	0.291905	0.264306	0.298503	0.315958	0.277107	0.333429	0.322079	0.261587	0.314905	0.269204	0.27864	0.246558	0.19748	0.285458	0.298512	0.2083	0.2	0.3636	0.1562	0.1538	0.2069	0.3571	0.2424	0.2857	0.2903	0.2	0.16	0.1143	0.1875	0.3548	0.3654	0.2414	0.3043	0.125	0.1333	0.28	0.3548	0.1739	0.3125	0.2273	0.2414	0.1579	0.3077	0.15	0.1852	0.1818	0.125	0.3448	0.1562	0.1034	0.1364	0.1765	0.2632	0.1852	0.1944	0.2	0.3333	0.05	0.2	0.1923	0.28	0.1905	0.25	0.2609	0.2083	0.381	0.375	0.1	0.2222	0.3077	0.1176	0.0769	0.3333	0.2174	0.1
1	160681662	0.619603	0.441321	0.455948	0.426673	0.471017	0.492179	0.482137	0.465148	0.478914	0.481106	0.455957	0.43906	0.423216	0.449119	0.576938	0.183822	0.532668	0.479801	0.415009	0.448533	0.510613	0.471553	0.48273	0.426428	0.472778	0.411911	0.471041	0.479444	0.440251	0.466981	0.505021	0.506585	0.394292	0.456044	0.525613	0.5652	0.5385	0.4444	0.625	0.6923	0.7895	0.6364	0.697	0.6	0.5833	0.5455	0.6	0.9474	0.5385	0.6364	0.64	0.7222	0.5714	0.5333	0.6667	0.5172	0.4762	0.6111	0.5	0.5625	0.6429	0.6	0.5882	0.7333	0.4444	0.45	0.6522	0.5714	0.4118	0.5	0.6087	0.4737	0.4286	0.6154	0.5833	0.5909	0.3077	0.2778	0.3158	0.4815	0.75	0.6667	0.4118	0.64	0.5294	0.5714	0.8889	0.6	0.6667	0.75	0.7059	0.1579	0.6667	0.55	0.4
1	173914429	0.796013	0.650499	0.614227	0.687391	0.725589	0.677115	0.695429	0.683789	0.627361	0.686123	0.647401	0.695014	0.674663	0.697481	0.627211	0.445035	0.613904	0.640733	0.681142	0.684978	0.597216	0.674278	0.684807	0.644745	0.703068	0.696235	0.674476	0.663557	0.673149	0.66292	0.699128	0.638342	0.615454	0.622188	0.732264	0.6786	0.6923	0.6429	0.7308	0.7419	0.7619	0.7059	0.7097	0.6	0.6207	0.4615	0.6316	0.75	0.75	0.7826	0.6429	0.5455	0.5758	0.75	0.8056	0.8	0.6389	0.5789	0.5625	0.7586	0.6977	0.7	0.72	0.625	0.8333	0.8108	0.7027	0.8696	0.7241	0.5625	0.5455	0.7667	0.75	0.68	0.7333	0.6176	0.6087	0.7333	0.6452	0.6944	0.6944	0.7727	0.7647	0.7879	0.6923	0.7143	0.6923	0.5833	0.5714	0.75	0.625	0.5909	0.6842	0.5	0.8182
1	206798260	0.434642	0.299841	0.303048	0.310552	0.321189	0.298233	0.321208	0.30855	0.288471	0.306409	0.268968	0.313289	0.308021	0.391713	0.399074	0.153218	0.312042	0.300058	0.300244	0.332782	0.27719	0.315107	0.346662	0.277491	0.308042	0.33225	0.330901	0.334208	0.312601	0.298171	0.320839	0.292225	0.23269	0.281395	0.366894	0.15	0.0588	0.2667	0.125	0.0938	0.25	0.2174	0.1333	0.0833	0.2778	0.2222	0.1875	0.1111	0.1667	0.15	0.1304	0.1111	0.1923	0.0769	0.2333	0.2778	0.3929	0.16	0.1765	0.1818	0.3333	0.1875	0.1111	0.2353	0.3077	0.1364	0.1562	0.0952	0.1071	0.2593	0.1739	0.2273	0.3214	0.16	0.129	0.1429	0.2632	0.2143	0.0588	0.3214	0.2381	0	0.1818	0.3333	0.3889	0.4	0.1667	0.1667	0.1579	0.2222	0.4444	0.3333	0.1429	0.2	0.0714
10	51389483	1	0.686197	0.792624	0.794124	0.80876	0.805753	0.779104	0.802545	0.793683	0.778574	0.81646	0.817643	0.804396	0.749954	0.840389	0.607679	0.800139	0.803958	0.807291	0.791636	0.769819	0.770122	0.774533	0.797528	0.799367	0.79486	0.793677	0.78093	0.804953	0.784215	0.808715	0.736487	0.744043	0.765638	0.821189	0.9062	0.9167	0.9459	0.8276	0.6923	0.9688	0.6842	0.75	0.6429	0.8846	0.9286	0.8571	0.8409	0.9545	0.8182	0.8298	0.9286	0.9444	0.7917	0.9	0.8846	0.8611	0.84	1	1	0.6667	0.8125	0.7812	0.9167	0.8636	0.913	0.8857	0.8529	0.8056	0.8696	0.9565	0.931	0.8788	1	0.8889	0.931	1	0.8966	0.96	0.9062	0.8718	0.8571	0.75	0.8182	0.9615	0.8	0.8667	0.8462	0.8974	1	0.8824	0.84	0.9231	0.6957	0.7692
10	100570106	0.4882	0.308839	0.31923	0.386538	0.357334	0.347475	0.350521	0.357893	0.323453	0.375472	0.307855	0.390531	0.37209	0.488982	0.434474	0.144351	0.376065	0.270008	0.377405	0.428092	0.364494	0.394343	0.411236	0.316965	0.409478	0.389105	0.348539	0.411389	0.381705	0.383593	0.376547	0.223649	0.305939	0.362944	0.361493	0.3448	0.3077	0.2941	0.0909	0.1277	0.1176	0.2222	0.2083	0.3529	0.6087	0.2609	0.1852	0.6279	0.3235	0.3793	0.2444	0.4375	0.2083	0.175	0.3226	0.4444	0.2632	0.2632	0.5	0.4	0.4074	0.4167	0.2727	0.125	0.375	0.125	0.2927	0.2188	0.2857	0.2	0.5263	0.2857	0.2963	0.5	0.2326	0.1429	0.15	0.2174	0.1667	0.4762	0.3548	0.3333	0.625	0.1379	0.2353	0.125	0.4375	0.25	0.35	0.1176	0.2857	0.3333	0.2222	0.3333	0.3333
10	103476476	0.67894	0.472728	0.504884	0.531064	0.545269	0.534609	0.511563	0.51766	0.460949	0.560427	0.473427	0.486835	0.496015	0.572873	0.652399	0.361475	0.556386	0.511344	0.54522	0.520568	0.53816	0.540934	0.53266	0.497509	0.5005	0.505131	0.52278	0.609122	0.498283	0.510146	0.561886	0.463827	0.440757	0.499251	0.534949	0.9412	0.3333	0.7222	0.6471	0.4571	0.5625	0.4091	0.5556	0.6	0.9	0.5455	0.7647	0.5385	0.6857	0.5	0.5122	0.6316	0.619	0.5	0.6	0.52	0.5455	0.5882	0.375	0.7368	0.6296	0.4615	0.4286	0.7778	0.3158	0.6364	0.4348	0.5769	0.375	0.7222	0.6	0.625	0.6207	0.45	0.5676	0.4167	0.6429	0.5714	0.7143	0.5185	0.5946	0.7333	0.5882	0.4615	0.6522	0.5556	0.8333	0.4	0.4516	0.5	0.4167	0.5417	0.5	0.6364	0.6667
10	110206275	0.811333	0.675279	0.696393	0.702311	0.664436	0.707234	0.728228	0.728579	0.689162	0.729674	0.685457	0.764461	0.713874	0.772292	0.635945	0.507954	0.627672	0.682712	0.72938	0.73889	0.675637	0.720588	0.705268	0.747374	0.771331	0.680822	0.713765	0.640095	0.692076	0.71023	0.728011	0.549441	0.638707	0.681924	0.75215	0.75	0.7647	0.5	0.76	0.3871	0.8077	0.7083	0.7273	0.88	0.6923	0.7895	0.7778	0.72	0.8636	0.6333	0.74	0.8667	0.7333	0.7857	0.7551	0.9375	0.825	0.875	0.7143	0.8	0.9355	0.5882	0.5	0.6	0.7692	0.8387	0.7442	0.8824	0.8519	0.7727	0.9048	0.913	0.7241	0.8049	0.7442	0.7308	0.6774	0.8889	0.8387	0.7333	0.9	0.6667	0.8421	0.8684	0.875	0.7727	0.75	0.6	0.7111	0.9	0.7895	0.6667	0.8095	0.4783	0.7273
10	130045461	0.774369	0.545769	0.737054	0.764484	0.759964	0.789725	0.801292	0.788062	0.781498	0.752401	0.672607	0.812562	0.784507	0.883906	0.609007	0.21918	0.114321	0.839469	0.779139	0.713398	0.77555	0.637081	0.707059	0.700172	0.842569	0.56102	0.790027	0.571608	0.65253	0.716229	0.733171	0.667391	0.731003	0.758398	0.943576	0.5185	0.7273	0.6765	0.4375	0.52	0.3333	0.3	0.7568	0.3333	0.25	0.8	0.8095	0.4474	0.8571	0.56	0.85	0.6562	0.75	0.8125	0.5789	0.6667	0.8621	0.5556	0.6842	0.7241	0.931	0.6875	0.7333	0.4545	0.6154	0.7073	0.7222	0.7857	0.6897	0.8077	0.8824	0.3636	0.8	0.7059	0.641	0.5862	0.5263	0.7143	0.65	0.5455	0.6667	0.6	0.5909	0.7333	0.7143	0.6818	0.8889	0.9286	0.7381	0.6667	0.8333	0.5	0.8333	0.4783	0.6667
11	13487222	0.785213	0.565766	0.571517	0.62745	0.67987	0.628205	0.654744	0.621074	0.599922	0.573256	0.622661	0.692256	0.53992	0.69329	0.56477	0.244454	0.323935	0.614239	0.631925	0.638273	0.627911	0.596138	0.606679	0.644729	0.617264	0.475728	0.631479	0.555107	0.628683	0.680249	0.578646	0.351108	0.580572	0.609703	0.784365	0.5769	0.5	0.4667	0.1739	0.129	0.6667	0.2593	0.5429	0.5882	0.619	0.6667	0.6667	0.6154	0.8438	0.4242	0.5789	0.9583	0.68	0.5263	0.7586	0.5769	0.7308	0.4737	0.9167	0.76	0.6897	0.5909	0.5	0.7692	0.6842	0.6333	0.6905	0.6429	0.5517	0.4828	0.35	0.5333	0.6	0.6071	0.5	0.641	0.625	0.6667	0.68	0.4231	0.5882	0.5789	0.5714	0.5294	0.8125	0.8182	0.9091	0.8	0.4	0.8333	0.6316	0.4737	0.7143	0.8	0.4167
11	15941386	0.334151	0.153331	0.252936	0.22238	0.303147	0.283321	0.232413	0.255676	0.254051	0.157599	0.271817	0.373823	0.233137	0.327051	0.282718	0.0769082	0.113832	0.33359	0.308357	0.312893	0.208045	0.35772	0.3324	0.255529	0.292352	0.294439	0.275949	0.208122	0.284291	0.266455	0.268071	0.0965124	0.186182	0.257206	0.297999	0.1429	0.1333	0	0.0278	0.0606	0.1538	0.1579	0	0.1667	0.087	0.15	0	0.1667	0.1071	0.0588	0.2188	0	0	0.0667	0.1667	0.2083	0.1786	0.1667	0	0.1176	0.125	0.1111	0.1667	0.1111	0.2143	0.0526	0.0789	0.125	0.1212	0.087	0.1176	0.0588	0	0	0.0426	0.1379	0.0714	0.25	0.0385	0.0833	0.2273	0.1765	0	0.1622	0.1875	0	0.25	0	0.0962	0	0.0833	0.0833	0	0.3158	0.1
11	15941481	0.760571	0.475859	0.672848	0.643163	0.696541	0.654447	0.737798	0.708562	0.682828	0.668595	0.682103	0.831922	0.63088	0.700187	0.667879	0.227387	0.556397	0.787335	0.711723	0.759304	0.610379	0.698676	0.690251	0.616213	0.751468	0.674205	0.63099	0.607801	0.671483	0.671853	0.687602	0.40247	0.5497	0.63459	0.783424	0.5789	0.6875	0.625	0.2778	0.1176	0.7308	0.3684	0.7222	0.6875	0.7826	0.6316	0.5938	0.9375	0.7692	0.8108	0.7674	0.5833	0.5	0.6667	0.8	0.5833	0.7586	0.8889	0.6667	0.95	0.6667	0.619	0.5556	0.4706	0.6667	0.619	0.5854	0.7742	0.5333	0.8519	0.7222	0.95	0.6538	0.7742	0.5333	0.7838	0.7857	0.65	0.3462	0.8621	0.8	0.7391	0.5714	0.7742	0.8182	0.7619	0.8182	0.5455	0.7	0.5	0.5714	0.55	0.5	0.7692	0.5556
11	44949220	0.676991	0.521952	0.493233	0.496823	0.472138	0.536841	0.582755	0.554371	0.532995	0.629001	0.49001	0.445808	0.497916	0.573563	0.575935	0.331372	0.574987	0.524446	0.557304	0.497649	0.541166	0.530815	0.507261	0.511912	0.524436	0.431684	0.481759	0.396612	0.524264	0.509243	0.538612	0.528419	0.452176	0.506243	0.568293	0.4231	0.625	0.7222	0.4737	0.4815	0.381	0.4828	0.5455	0.4615	0.6786	0.6875	0.64	0.5294	0.5385	0.7368	0.5588	0.3704	0.75	0.4	0.7812	0.5556	0.6429	0.6667	0.625	0.4615	0.4643	0.6875	0.4643	0.3333	0.4444	0.5	0.2	0.5217	0.4375	0.4706	0.4	0.6429	0.32	0.6667	0.5484	0.8077	0.6471	0.4706	0.7917	0.5556	0.5	0.7727	0.5333	0.5312	0.5	0.4	0.3333	0.25	0.3684	0.3684	0.2857	0.625	0.5	0.6	0.6923
11	65547559	0.806467	0.71784	0.733589	0.701055	0.513595	0.739438	0.770876	0.728689	0.729784	0.629618	0.715902	0.622551	0.754254	0.721161	0.692473	0.273428	0.599123	0.710239	0.737656	0.69154	0.735664	0.758901	0.727472	0.712968	0.750523	0.659568	0.739586	0.57237	0.672994	0.85169	0.816089	0.814016	0.515811	0.721896	0.894899	0.7308	0.75	0.6333	0.697	0.7447	0.875	0.7778	0.6552	0.7	0.625	0.4444	0.5455	0.7561	0.7143	0.56	0.5625	0.6957	0.6	0.6538	0.7188	0.4667	0.6667	0.8	0.5455	0.7391	0.7059	0.5833	0.7222	1	0.75	0.68	0.5926	0.5758	0.8	0.7407	0.6316	0.6	0.4667	0.5882	0.7568	0.6452	0.6667	0.6364	0.5185	0.7	0.7188	0.6452	0.7143	0.6818	0.65	0.5263	0.75	0.5625	0.6364	0.5714	0.7778	0.7647	0.7	0.5714	0.6364
11	94172001	0.717718	0.727311	0.828511	0.832529	0.812095	0.855372	0.859697	0.84115	0.759444	0.854588	0.847871	0.841733	0.854668	0.819041	0.882159	0.583807	0.893696	0.859291	0.837553	0.809522	0.794053	0.81572	0.823165	0.78469	0.79663	0.838377	0.829289	0.846526	0.851682	0.835181	0.873047	0.890904	0.718681	0.818148	0.900045	0.75	0.875	0.7826	0.88	0.7941	0.8846	0.5556	0.7368	0.75	0.8095	0.7391	0.6875	0.8333	0.8333	0.8333	0.8537	0.8333	0.6957	0.7407	0.6176	0.7143	0.7083	0.6818	0.625	0.6667	0.5	0.5926	0.7895	1	0.5263	0.7667	0.8125	0.5806	0.7273	0.6842	0.6667	0.8276	0.6296	0.65	0.6897	0.7857	0.3333	0.7857	0.5588	0.8261	0.5938	0.8462	0.8667	0.7917	0.5185	0.6364	0.8	0.6667	0.6429	0.6471	0.6	0.5556	0.9412	0.4167	0.3333
11	106088035	NA	0.313799	0.380519	0.362955	0.412933	0.395369	0.414596	0.399136	0.354089	0.408609	0.326708	0.403721	0.352906	0.373829	0.526917	0.19007	0.372663	0.386693	0.377039	0.389444	0.383343	0.367881	0.41076	0.376322	0.364603	0.349765	0.37308	0.342761	0.366978	0.376204	0.437134	0.500119	0.306268	0.349934	0.525054	0.3158	0.4167	0.1053	0.5	0.5	0.5185	0.4375	0.3125	0.3333	0.4444	0.2381	0.2609	0.3611	0.4286	0.5	0.3684	0.3333	0.3333	0.3333	0.3333	0.5357	0.1875	0.25	0.1667	0.2857	0.4783	0.2667	0.1304	0.1818	0.125	0.2647	0.2889	0.35	0.3226	0.2609	0.2941	0.4286	0.4062	0.3333	0.2439	0.3611	0.2917	0.1765	0.1429	0.4762	0.375	0.3846	0.5625	0.2632	0.2308	0.3182	0.5	0.2667	0.1429	0.4	0.1333	0.16	0.1429	0.3462	0.4
11	133930905	0.828672	0.517604	0.679821	0.706673	0.788196	0.677358	0.678826	0.746772	0.716842	0.850466	0.601399	0.739573	0.658082	0.644699	0.803657	0.318763	0.349686	0.694332	0.720517	0.596512	0.792316	0.788003	0.72257	0.703362	0.75886	0.742794	0.692648	0.657235	0.61876	0.610345	0.741465	0.714695	0.627257	0.662586	0.749915	0.9333	0.875	0.675	0.7619	0.6957	0.6579	0.6471	0.7692	0.619	0.7059	0.9167	0.5161	0.7292	0.2692	0.5185	0.8246	0.6	0.6	0.6786	0.7576	0.75	0.5556	0.7308	0.7333	0.7742	0.7857	0.5	0.9091	0.75	0.7778	0.7105	0.8387	0.7333	0.76	0.7576	0.55	0.7143	0.9062	0.6562	0.7619	0.7143	0.875	0.8621	0.84	0.8889	0.9333	0.9286	0.96	0.7368	0.8387	0.7879	0.75	0.8333	0.7778	1	0.7143	0.9091	0.8421	0.6818	0.75
12	16360075	0.741406	0.372351	0.500139	0.495608	0.502177	0.523333	0.562623	0.525556	0.507976	0.520003	0.446838	0.507089	0.555347	0.460802	0.476919	0.311235	0.464833	0.476764	0.531304	0.462919	0.491851	0.515699	0.531412	0.498524	0.537027	0.483974	0.485422	0.490459	0.510155	0.493621	0.520099	0.576908	0.441852	0.494003	0.53463	0.8125	0.4444	0.6452	0.4444	0.7442	0.5714	0.5625	0.5676	0.7647	0.6667	0.5217	0.6818	0.641	0.3889	0.6571	0.7742	0.7895	0.5556	0.7586	0.5	0.4688	0.641	0.5	0.6667	0.65	0.6053	0.6818	0.52	0.4615	0.6818	0.44	0.4242	0.5294	0.44	0.4762	0.4545	0.4483	0.5625	0.3448	0.5349	0.5882	0.75	0.6429	0.5926	0.5263	0.6	0.5667	0.56	0.4242	0.5556	0.6818	0.8333	0.5	0.6038	0.6087	0.5333	0.6667	0.4091	0.4737	0.5333
12	57176004	0.678865	0.526617	0.560533	0.640002	0.654013	0.604572	0.621692	0.673897	0.669983	0.660757	0.601724	0.611013	0.544627	0.581494	0.728584	0.281775	0.41716	0.711424	0.636823	0.524582	0.664675	0.680612	0.648939	0.634401	0.649422	0.695767	0.630494	0.584664	0.612549	0.596233	0.671493	0.670839	0.586631	0.598474	0.797423	1	0.7	0.6364	0.6957	0.7391	0.8333	0.7222	0.7241	0.6875	0.7273	0.75	0.6316	0.5588	0.9231	0.6087	0.75	0.5833	0.6471	0.48	0.7586	0.7727	0.8421	0.8	0.6818	0.7857	0.7647	0.7143	0.5769	0.7333	0.5	0.75	0.7021	0.9167	0.619	0.7576	0.8421	0.8636	0.7857	0.6875	0.8	0.8889	0.875	0.7692	0.8	0.7419	0.8125	0.8	0.7222	0.8571	0.9	1	0.875	1	0.8222	0.9412	0.6875	0.5882	0.5882	0.6471	0.6667
12	76158956	0.640624	0.399734	0.417384	0.477826	0.484694	0.493955	0.501068	0.445134	0.370577	0.45133	0.39825	0.458091	0.424692	0.491948	0.486525	0.264802	0.431473	0.413094	0.475488	0.481675	0.402656	0.428658	0.429213	0.431043	0.442939	0.315832	0.440345	0.463892	0.467305	0.436656	0.388246	0.405017	0.418538	0.411491	0.492601	0.4783	0.1667	0.5172	0.2353	0.2333	0.3077	0.4286	0.25	0.3529	0.4	0.3529	0.3684	0.2812	0.3667	0.125	0.3182	0.3478	0.5517	0.4286	0.3902	0.15	0.4138	0.5263	0.3571	0.3143	0.3	0.2941	0.4615	0.6	0.25	0.4	0.2424	0.4545	0.3571	0.4138	0.4231	0.2941	0.3846	0.2143	0.2121	0.3462	0.2273	0.25	0.3077	0.4167	0.3333	0.5556	0.3636	0.4	0.25	0.1875	0.3333	0.2	0.4	0.0769	0.4211	0.3684	0.5	0.2353	0.2857
13	20713098	0.698885	0.532637	0.462941	0.475676	0.4713	0.488825	0.494099	0.494812	0.541797	0.457888	0.479399	0.504279	0.469418	0.522517	0.602084	0.318691	0.476255	0.467511	0.486091	0.4985	0.498039	0.535773	0.498466	0.471245	0.543552	0.507563	0.494287	0.476272	0.447714	0.509633	0.540899	0.379555	0.363943	0.501572	0.584126	0.5	0.4444	0.3529	0.4444	0.2308	0.4737	0.3	0.7222	0.2	0.5455	0.4615	0.5294	0.3448	0.3889	0.2143	0.6667	0.3182	0.4762	0.5333	0.5	0.4286	0.5714	0.2381	0.4	0.6667	0.4211	0.5455	0.4444	0.8	0.3077	0.5789	0.32	0.7778	0.4583	0.7273	0.5882	0.2778	0.5217	0.4333	0.5122	0.6154	0.4167	0.4375	0.375	0.6316	0.6667	0.6875	0.6	0.36	0.3846	0.6	0.8333	0.2	0.4286	0.8182	0.6667	0.8571	0.6667	0.5652	0.3636
13	66994341	0.583694	0.354194	0.428811	0.486681	0.501489	0.496144	0.564648	0.493611	0.485586	0.476622	0.443658	0.66692	0.687164	0.583505	0.507843	0.211727	0.489629	0.452942	0.529255	0.505395	0.390191	0.462192	0.504699	0.507267	0.533355	0.504421	0.482714	0.443033	0.496007	0.470243	0.459479	0.424142	0.383389	0.454001	0.583433	0.4828	0.5556	0.5	0.2308	0.2927	0.3	0.3182	0.2	0.6111	0.4348	0.48	0.4231	0.2903	0.8	0.36	0.3111	0.6111	0.36	0.6538	0.5417	0.4074	0.2903	0.3043	0.2941	0.6111	0.3462	0.2	0.5312	0.2273	0.2353	0.3929	0.2162	0.44	0.1739	0.4286	0.5	0.2222	0.2759	0.4865	0.2727	0.4286	0.5556	0.2692	0.3333	0.4286	0.4615	0.45	0.45	0.3125	0.5833	0.6538	0.6923	0.3333	0.575	0.5833	0.1429	0.2667	0.5833	0.2381	0.5
13	105410801	0.634319	0.447024	0.468176	0.565874	0.564691	0.51567	0.586116	0.589435	0.568189	0.551949	0.577742	0.669202	0.663972	0.618322	0.52898	0.28034	0.547836	0.59298	0.621848	0.661603	0.489319	0.628078	0.589005	0.618054	0.575367	0.501123	0.613209	0.542333	0.547907	0.552343	0.589436	0.489804	0.465371	0.528123	0.639019	0.7083	0.2857	0.4706	0.1579	0.2979	0.2857	0.3158	0.5556	0.3158	0.3889	0.65	0.5185	0.5833	0.6316	0.5	0.6053	0.3235	0.5556	0.4643	0.381	0.8235	0.4231	0.5909	0.5806	0.7778	0.3667	0.4737	0.5185	0.3077	0.5	0.7059	0.4138	0.5172	0.7879	0.6818	0.7	0.25	0.7576	0.5312	0.3333	0.7368	0.5185	0.5556	0.4571	0.6522	0.5172	0.5455	0.5	0.5714	0.3846	0.4545	0.6	0.4615	0.4516	0.4375	0.5	0.4231	0.7059	0.6087	0.5714
13	105410823	NA	0.324322	0.403613	0.417076	0.479921	0.40883	0.416611	0.436327	0.423674	0.511242	0.426499	0.501413	0.492245	0.464421	0.440518	0.220726	0.377285	0.403908	0.468228	0.578435	0.419	0.483471	0.499644	0.527056	0.440632	0.408889	0.49499	0.45322	0.421387	0.421806	0.445144	0.352347	0.339277	0.400794	0.542253	0.3226	0.4167	0.2381	0.12	0.2941	0.1765	0.3548	0.4167	0.1579	0.3333	0.5	0.4194	0.5366	0.5714	0.3846	0.2955	0.2105	0.3333	0.3529	0.1481	0.4583	0.3448	0.3462	0.3	0.2692	0.2258	0.4091	0.32	0.2143	0.4	0.3947	0.2759	0.3939	0.5152	0.5714	0.4571	0.1875	0.4	0.5278	0.2	0.5882	0.3704	0.2273	0.2424	0.4167	0.3929	0.5	0.4118	0.5	0.4348	0.4857	0.3636	0.25	0.3077	0.3889	0.4444	0.3871	0.44	0.4091	0.35
14	21723580	0.422476	0.20096	0.222364	0.273019	0.259053	0.273077	0.202427	0.256476	0.376024	0.277896	0.205511	0.340043	0.262641	0.391557	0.37536	0.0577223	0.221049	0.27096	0.282911	0.295362	0.220277	0.265635	0.31774	0.247619	0.337745	0.305076	0.26486	0.338214	0.279512	0.224092	0.263211	0.105786	0.193942	0.225674	0.273563	0.1562	0.2222	0.2069	0.0526	0.0303	0.1364	0.0455	0.3784	0.4167	0.2632	0.2	0.3226	0.3191	0.1622	0.0312	0.2195	0.0571	0.0741	0.2143	0.375	0.2414	0.28	0.2143	0.1154	0.2	0.1364	0.05	0.2174	0.3333	0.0714	0.1111	0.2222	0.2273	0.1667	0.2895	0.2778	0.3182	0.1724	0.1892	0.0588	0.3947	0.1379	0.1724	0.2258	0.1379	0.3462	0.1481	0.0526	0.2941	0.2963	0.2667	0.25	0.2	0.325	0.3889	0.2941	0.1905	0.381	0.125	0.2
15	26629368	0.799335	0.686476	0.732486	0.811539	0.802147	0.758681	0.818795	0.801353	0.741568	0.764432	0.856834	0.771151	0.784523	0.834903	0.793547	0.50505	0.771808	0.740595	0.818911	0.841149	0.721682	0.794694	0.782206	0.84212	0.757233	0.848396	0.832514	0.763986	0.776594	0.778614	0.766265	0.798701	0.781104	0.804936	0.867171	0.8846	0.7059	0.7647	0.8519	0.7941	0.3333	0.72	0.8611	0.8571	0.7586	0.8571	0.7857	0.7727	0.8214	0.7586	0.9455	0.641	0.75	0.8929	0.7073	0.8966	0.75	0.6471	0.7037	0.8519	0.76	0.75	0.8333	0.9091	0.5769	0.6957	0.5714	0.7143	0.8519	0.9118	0.5	0.7308	0.7586	0.8478	0.8857	0.9355	0.6842	0.8519	0.5676	0.8182	0.7778	0.5714	0.8571	0.6957	0.9474	0.875	0.6667	0.8947	0.75	0.625	0.7857	0.5217	0.7333	0.6364	0.9
15	71802957	0.365256	0.388252	0.420464	0.393536	0.417949	0.458158	0.410558	0.397715	0.350671	0.378307	0.410383	0.445601	0.342286	0.540505	0.452073	0.144834	0.161995	0.452228	0.441829	0.403252	0.455572	0.351304	0.464549	0.410269	0.403768	0.397106	0.447925	0.362678	0.378965	0.387201	0.423552	0.268195	0.362063	0.403853	0.530713	0.4839	0.5	0.4444	0.16	0.0612	0.36	0.5	0.5882	0.5333	0.3636	0.25	0.3333	0.2564	0.9459	0.4324	0.6047	0.7083	0.7037	0.4545	0.8056	0.4	0.7241	0.5652	0.3333	0.7778	0.6857	0.15	0.5	0.7857	0.5	0.697	0.3659	0.6207	0.7	0.6765	0.44	0.1538	0.5714	0.6765	0.3548	0.4706	0.75	0.6538	0.5625	0.45	0.6061	0.6897	0.6875	0.7667	0.5517	0.8148	0.5833	0.4286	0.3333	0.5	0.6667	0.5217	0.3571	0.6087	0.75
16	611116	0.862093	0.805551	0.804295	0.852865	0.858789	0.865513	0.856988	0.840712	0.770328	0.864602	0.886514	0.782284	0.829444	0.866925	0.876947	0.475893	0.837596	0.83934	0.853328	0.847235	0.865831	0.851511	0.844588	0.846839	0.813383	0.83301	0.850191	0.877622	0.84818	0.862031	0.867877	0.839248	0.803768	0.858384	0.867202	0.913	0.9091	0.9444	0.9394	0.9231	0.9643	0.6875	0.88	1	0.95	1	0.9714	0.9737	0.963	0.92	0.9167	1	1	1	0.8611	0.9444	0.9231	0.8636	0.9474	0.913	0.8529	0.7895	0.875	1	0.8947	0.8889	0.8333	0.9286	0.8065	0.875	0.9524	0.8636	0.8	0.9333	0.8333	0.92	0.8667	0.8824	0.9032	0.7895	0.8889	0.8947	0.8571	0.8571	0.7895	0.9167	1	1	0.8222	1	1	0.9444	0.9375	0.9545	0.9333
16	29692040	0.615386	0.316071	0.601782	0.468193	0.493337	0.525174	0.46816	0.487791	0.497472	0.536005	0.451577	0.448629	0.434264	0.519684	0.293619	0.105177	0.428716	0.484308	0.500422	0.462826	0.574254	0.49412	0.519604	0.449567	0.489618	0.378714	0.527699	0.480892	0.497563	0.465977	0.523931	0.468978	0.411749	0.477992	0.475591	0.2273	0.5	0.6897	0.24	0.2941	0.2692	0.1875	0.0851	0.5217	0.2381	0.4211	0.4138	0.2778	0.1667	0.3636	0.5122	0.6897	0.5938	0.2857	0.2812	0.6818	0.5278	0.4737	0.5	0.32	0.5526	0.3889	0.5	0.5385	0.4444	0.4783	0.2115	0.5667	0.4167	0.3636	0.4167	0.5217	0.5926	0.3939	0.1522	0.2727	0.1667	0.4231	0.2727	0.2308	0.4062	0.4545	0.56	0.5161	0.5455	0.56	0.25	0.5714	0.4359	0.2353	0.3333	0.5	0.3077	0.125	0.5556
16	46930077	0.83163	0.604801	0.638702	0.656238	0.674842	0.672859	0.682497	0.65907	0.595239	0.62962	0.681533	0.647892	0.649273	0.650652	0.717785	0.513861	0.58494	0.626864	0.668752	0.627668	0.670114	0.650543	0.643505	0.644697	0.646958	0.633324	0.676822	0.642716	0.666622	0.639399	0.647255	0.675354	0.635652	0.626994	0.747887	0.9048	0.8333	0.8947	0.6667	0.8421	0.7391	0.8571	0.8571	0.8333	0.8571	0.8	0.7	0.8529	0.963	0.7222	0.8462	0.8889	0.5862	0.6818	0.8667	0.7419	0.7037	0.619	0.8065	0.7586	0.7879	0.7826	0.7568	0.8235	0.75	0.75	0.8182	0.6786	0.7407	0.75	0.8636	0.8333	0.7	0.7368	0.9189	0.68	0.9	0.8095	0.8	0.8077	0.7812	0.7879	0.6111	0.8065	0.8095	0.8333	0.9167	1	0.6667	0.9048	0.75	0.75	0.8333	0.625	0.8
16	58097408	0.337522	0.323203	0.357757	0.362003	0.406433	0.382085	0.366112	0.361633	0.341671	0.32318	0.332541	0.353076	0.330019	0.437424	0.522791	0.0850608	0.26424	0.292341	0.371818	0.398849	0.307808	0.431895	0.423991	0.342976	0.391033	0.389497	0.406935	0.346755	0.380765	0.337454	0.342386	0.315745	0.309671	0.338371	0.388586	0.28	0.2	0.2963	0.3889	0.0909	0.1905	0.3125	0.4667	0.6	0.2	0.1579	0.5652	0.4314	0.2941	0.2143	0.4737	0.4146	0.3125	0.2143	0.2581	0.16	0.25	0.3478	0.4091	0.28	0.3571	0.1538	0.2174	0.2	0.2143	0.3846	0.2571	0.1892	0.2083	0.1786	0.3	0.625	0.1818	0.3784	0.3023	0.4828	0.1739	0.3158	0.2812	0.3889	0.3548	0.4583	0.3125	0.3333	0.35	0.2778	0.75	0.3	0.2564	0.3125	0.4167	0.4	0.2857	0.2222	0.4167
16	65576756	0.829835	0.803202	0.692672	0.801741	0.813833	0.763016	0.849017	0.828974	0.833865	0.893489	0.766907	0.856854	0.808389	0.80702	0.811689	0.376124	0.846493	0.771539	0.802059	0.81185	0.746794	0.811756	0.791878	0.763046	0.81887	0.758817	0.762124	0.801735	0.77507	0.763036	0.779154	0.812568	0.755914	0.746455	0.879935	0.9545	1	0.9545	0.96	0.9545	0.9524	0.8571	0.8966	0.9286	0.9565	0.8182	0.9118	0.94	0.8696	0.9189	0.9787	0.9545	1	0.871	0.95	0.875	0.871	0.92	0.9565	0.9643	0.8889	0.9286	0.92	1	1	0.9118	0.8723	1	1	0.96	0.9091	0.92	0.9286	0.9487	0.907	0.9512	0.9333	0.9	1	0.8857	0.9231	0.875	0.9474	0.9429	0.7692	1	0.9333	0.95	0.8958	0.8889	0.875	0.8	0.9333	1	1
16	66961240	0.518647	0.267173	0.279449	0.272241	0.32578	0.280059	0.305344	0.310886	0.284794	0.346065	0.264805	0.25098	0.249684	0.301586	0.355714	0.0969333	0.333173	0.271732	0.29891	0.32397	0.282711	0.331361	0.34333	0.289935	0.309191	0.275257	0.325517	0.291724	0.284605	0.27632	0.296724	0.27064	0.244509	0.253411	0.317899	0.1579	0.0909	0.45	0.2727	0.2	0.1818	0.2308	0.3226	0.1538	0.2917	0.3636	0.3077	0.5	0.1613	0.303	0.3333	0.3913	0.2	0.3548	0.3226	0.2857	0.2963	0.2692	0.35	0.2692	0.2647	0.3333	0.0952	0.4545	0.2593	0.3667	0.1944	0.3	0.1818	0.2857	0.2857	0.2	0.3077	0.375	0.3793	0.2812	0.1875	0.1818	0.08	0.3333	0.4091	0.5	0.2667	0.2727	0.3333	0.1667	0.2727	0.3125	0.2105	0.375	0.4615	0.3478	0.3333	0.2857	0.6364
16	66961289	0.606739	0.344271	0.374167	0.371959	0.424329	0.370865	0.387899	0.412981	0.385537	0.438453	0.362001	0.324825	0.322422	0.396932	0.464405	0.126454	0.391834	0.332542	0.404022	0.4463	0.375986	0.444004	0.444976	0.389547	0.428588	0.397701	0.421754	0.401171	0.381717	0.36946	0.382072	0.332567	0.333194	0.347789	0.4237	0.6111	0.3636	0.56	0.2083	0.2963	0.4091	0.25	0.5	0.3333	0.381	0.4091	0.45	0.6129	0.25	0.3939	0.4706	0.375	0.3333	0.1724	0.4286	0.4286	0.3793	0.2857	0.3478	0.24	0.3947	0.4737	0.3889	0.5	0.3913	0.4062	0.2105	0.3077	0.5417	0.5238	0.4783	0.5833	0.5217	0.3871	0.3667	0.4194	0.4286	0.2381	0.2963	0.4231	0.48	0.5833	0.3333	0.3235	0.5455	0.7	0.4545	0.5385	0.3077	0.5294	0.5	0.4762	0.6111	0.25	0.6364
16	69083776	0.888083	0.729295	0.729111	0.775782	0.796002	0.77314	0.806033	0.781124	0.722197	0.803252	0.751262	0.770679	0.75056	0.751016	0.78154	0.540678	0.78814	0.781979	0.778369	0.778367	0.711203	0.744223	0.745199	0.735691	0.762923	0.75934	0.758864	0.775813	0.754889	0.748906	0.78878	0.815088	0.710348	0.746532	0.849365	1	1	0.9286	0.8947	0.9535	0.8889	1	0.96	1	0.9643	0.9545	0.875	0.9429	0.8696	0.7917	0.9302	0.8571	0.9091	0.913	0.9697	0.8636	0.8889	0.875	0.9	0.9412	0.9487	0.8824	0.8947	1	0.9545	0.8462	0.8824	0.9	0.9231	1	0.85	0.9583	0.8636	0.88	0.9655	0.8636	0.8333	0.9474	0.9677	0.88	0.84	0.9524	0.9091	0.8788	0.8621	0.8889	1	0.9412	0.8	0.9	0.8421	0.9375	0.8889	0.8889	0.9
16	85567033	0.550947	0.421188	0.408988	0.39944	0.460581	0.360586	0.397072	0.363893	0.398072	0.451021	0.393003	0.282348	0.380577	0.40365	0.433876	0.59571	0.405666	0.391128	0.444866	0.262588	0.393897	0.351938	0.36496	0.345593	0.346739	0.317785	0.396641	0.339649	0.405315	0.468326	0.382158	0.42619	0.22519	0.387273	0.507321	0.5	0.4286	0.5116	0.3333	0.3056	0.5	0.5556	0.3333	0.2727	0.3889	0.4167	0.1579	0.2121	0.5	0.3913	0.1562	0.35	0.2381	0.2727	0.4667	0.4762	0.3182	0.25	0.4706	0.2222	0.1667	0.2353	0.129	0.3571	0.2667	0.3077	0.2564	0.303	0.087	0.5	0.0952	0.1875	0.1667	0.4242	0.3684	0.2	0.1667	0.2667	0.1333	0.2778	0.3333	0.2381	0.2308	0.3333	0.4706	0.3684	0.4545	0.125	0.1143	0.2667	0.0833	0.1111	0	0.2105	0.3333
17	8832892	1	0.946014	0.992865	0.981692	0.982829	0.984756	0.987781	0.984705	0.98405	0.975853	0.983523	0.962793	0.983621	0.976529	0.992216	0.636335	0.980274	0.990347	0.978056	0.978908	0.986446	0.972938	0.976791	0.980374	0.982405	0.98228	0.979331	0.985135	0.980837	0.989419	0.985193	0.984672	0.945332	0.981138	0.989957	0.9643	0.9333	0.8889	1	0.9744	0.9677	0.9375	1	1	1	0.8571	0.9643	0.9545	1	0.9706	1	0.9412	0.9688	0.973	1	0.9231	0.9697	0.8621	0.963	0.9091	0.9667	1	0.9286	1	0.8636	0.9394	0.9535	0.9474	1	1	0.8929	0.8462	1	0.8837	0.9767	0.9394	0.9643	1	0.973	0.9412	1	0.9583	1	0.9167	0.8824	1	0.7778	0.9286	0.96	1	0.8571	0.8889	1	0.92	1
17	22694836	0.618387	0.469545	0.670397	0.708716	0.672837	0.694323	0.735966	0.700694	0.736887	0.685453	0.672941	0.764162	0.765572	0.612692	0.533265	0.41604	0.207504	0.529437	0.68151	0.721668	0.772912	0.597079	0.574375	0.662268	0.664993	0.772653	0.687682	0.663897	0.660187	0.715414	0.671974	0.772145	0.683583	0.691205	0.905608	0.8148	0.6364	0.6333	0.7826	0.8108	0.72	0.8182	0.6667	0.5789	0.697	0.55	0.8571	0.5	0.7941	0.75	0.65	0.9286	0.6774	0.68	0.5926	0.8333	0.56	0.5882	0.7083	0.4762	0.6389	0.8421	0.4444	0.9286	0.7222	0.8	0.4828	0.6364	0.56	0.5294	0.7188	0.4839	0.8182	0.6571	0.5676	0.5758	0.8667	0.5652	0.9565	0.5333	0.7647	0.7727	0.8462	0.6829	0.6471	0.92	0.9	0.6667	0.5682	0.85	0.3333	0.6923	0.5	0.6923	0.75
17	27381105	0.606023	0.376005	0.394976	0.416851	0.418358	0.419204	0.407566	0.42719	0.395724	0.38543	0.397903	0.415598	0.373189	0.449442	0.432695	0.158603	0.379846	0.413193	0.413252	0.398467	0.443518	0.439742	0.441247	0.400667	0.43826	0.419686	0.43331	0.404613	0.406235	0.392223	0.454678	0.347454	0.394647	0.402207	0.497884	0.4	0.1667	0.44	0.3704	0.2973	0.3636	0.2083	0.2308	0.3636	0.381	0.5556	0.4211	0.3333	0.3793	0.2143	0.3778	0.2857	0.3214	0.32	0.4286	0.4074	0.4	0.625	0.5	0.2222	0.3929	0.1111	0.5161	0.5	0.0833	0.25	0.3571	0.2609	0.5333	0.2727	0.4545	0.3333	0.2273	0.5143	0.2778	0.2414	0.5	0.25	0.5714	0.4828	0.3929	0.3571	0.4348	0.5	0.1667	0.4444	0.6667	0.2222	0.2553	0.2857	0.3333	0.7	0.4286	0.2105	0.4
17	32111591	0.747641	0.579815	0.54723	0.610457	0.645204	0.677913	0.653364	0.629933	0.570613	0.666336	0.570894	0.59762	0.536884	0.676	0.761039	0.397033	0.629748	0.620104	0.643403	0.592148	0.598869	0.6006	0.613711	0.57827	0.60534	0.577894	0.585131	0.61425	0.625754	0.548842	0.611252	0.525096	0.578002	0.563853	0.599967	0.5	0.5	0.5667	0.25	0.35	0.6667	0.2105	0.2692	0.6111	0.8125	0.6471	0.4091	0.5652	0.5862	0.7391	0.5938	0.6667	0.6296	0.5116	0.75	0.5263	0.4706	0.6154	0.7	0.6842	0.4	0.3636	0.375	0.4706	0.5833	0.7273	0.2703	0.6111	0.375	0.5769	0.8182	0.5263	0.5217	0.4545	0.5128	0.5588	0.5789	0.5455	0.4348	0.7333	0.6087	0.5429	0.619	0.4571	0.44	0.6	0.875	0.4167	0.5833	0.5714	0.6842	0.3333	0.5	0.4286	0.3333
17	76708076	0.75171	0.704017	0.747211	0.756085	0.800941	0.763413	0.786193	0.767367	0.725172	0.799554	0.749996	0.71188	0.723999	0.781263	0.808377	0.433607	0.787427	0.73934	0.756184	0.779613	0.716058	0.751591	0.766732	0.734041	0.744996	0.748758	0.76928	0.786249	0.770911	0.762316	0.786068	0.598202	0.662191	0.752917	0.813324	0.7037	0.75	0.8571	0.5625	0.5625	0.9333	0.6522	0.8438	0.8235	0.95	0.8571	0.8214	0.9149	1	0.9	0.8958	0.8214	0.8387	0.75	0.875	0.76	0.5625	0.8	0.9091	0.8333	0.9355	0.9444	0.8824	1	0.8824	0.7407	0.6596	0.8667	0.9	0.8636	0.8125	0.8824	0.9091	0.8182	0.8444	0.8333	0.9524	0.6875	0.7419	1	0.8571	0.88	1	0.8947	0.7368	0.92	0.8571	0.9375	0.7879	0.8889	0.9286	0.875	0.84	0.875	0.8462
17	80196377	0.438878	0.223636	0.298428	0.343247	0.314016	0.401685	0.334494	0.324096	0.280511	0.293315	0.292417	0.325701	0.348858	0.440329	0.542601	0.140862	0.26635	0.239987	0.33493	0.322434	0.327902	0.32013	0.340833	0.284926	0.334516	0.299521	0.297971	0.357001	0.315939	0.349542	0.310706	0.286894	0.310838	0.303618	0.433101	0.2	0.4444	0.1667	0.2222	0.2045	0.3182	0.3889	0.2333	0.3636	0.3333	0.2222	0.3333	0.2857	0.4	0.2609	0.3	0.4118	0.375	0.1852	0.3333	0.1538	0.15	0.1905	0.4444	0.1786	0.186	0	0.3	0.4	0.3913	0.0857	0.2143	0.2593	0.1739	0.3333	0.24	0.5	0.1562	0.1667	0.2059	0.2333	0.2903	0.3103	0.1667	0.2273	0.24	0.3333	0.2308	0.2308	0.2	0.3077	0.2727	0	0.2162	0.3684	0.2	0.25	0.25	0.1364	0.125
19	3480365	0.735378	0.450234	0.56272	0.62295	0.659019	0.552197	0.672756	0.620521	0.534715	0.609286	0.555801	0.392504	0.599521	0.753244	0.434801	0.235605	0.657138	0.685312	0.647164	0.719646	0.629542	0.602469	0.578594	0.624522	0.593057	0.670729	0.673778	0.551733	0.594593	0.647882	0.661003	0.376977	0.505218	0.629831	0.733224	0.7333	0.375	0.6471	0.069	0.1707	0.2258	0.1739	0.6757	0.3684	0.8	0.8571	0.8125	0.8519	0.6429	0.7059	0.6939	0.6857	0.5652	0.4615	0.3929	0.4138	0.6154	0.4706	0.5714	0.4615	0.64	0.375	0.3846	0.6	0.8	0.3846		0.3333	0.7273	0.7143	0.6	0.2308	0.5714	0.3571	0.5333	0.4194	0.6364	0.3846	0.6	0.7576	0.5	0.6071	0.6538	0.5714	0.6364	0.6	0.7143	0.5455	0.3529	0.4	0.4	0.25	0.75	0.2222	0.6429
19	3879829	0.837989	0.889923	0.822062	0.834772	0.725175	0.821595	0.866192	0.85273	0.858537	0.915219	0.815001	0.874903	0.910985	0.863791	0.74505	0.490696	0.7917	0.727224	0.843264	0.839068	0.85865	0.722395	0.748873	0.828284	0.855275	0.805511	0.834203	0.754701	0.774644	0.777285	0.809501	0.804861	0.758992	0.816908	0.920444	0.8571	0.9091	1	0.8077	0.8286	0.9167	1	0.7143	0.9375	0.8571	0.9524	0.9444	0.9024	1	0.8	0.8537	0.92	0.8333	0.9487	0.9231	0.9643	0.9032	0.8421	0.9286	0.6818	0.8889	0.8696	0.6667	0.9412	0.875	0.8718		0.9032	0.7222	0.9545	1	1	1	0.8378	0.881	0.7778	0.8846	0.8846	0.7	0.8966	0.9048	0.9	0.8182	0.8966	0.7273	0.8333	1	0.875	0.98	0.9444	0.8333	1	1	0.8889	1
19	5480723	0.556508	0.468933	0.37862	0.392776	0.369811	0.398286	0.38161	0.391115	0.365206	0.351685	0.40406	0.381489	0.391208	0.428074	0.398788	0.186282	0.261331	0.259021	0.393086	0.378395	0.380253	0.377053	0.417234	0.384177	0.405477	0.372463	0.379063	0.311466	0.342957	0.389083	0.406336	0.303527	0.394578	0.395397	0.505035	0.2778	0.7143	0.1515	0.1333	0.1316	0.0345	0.2222	0.1613	0.25	0.1111	0.2667	0.1176	0.4375	0.3636	0.36	0.2895	0.3684	0.2333	0.2941	0.1667	0.28	0.25	0.3	0.3125	0.2778	0.2917	0.1429	0.125	0.3333	0.3333	0.25		0.225	0.2903	0.3158	0.2632	0.2308	0.1852	0.2581	0.2549	0.1333	0.3182	0.16	0.2917	0.1176	0.3158	0.0625	0.381	0.2414	0.25	0.3529	0.25	0.4545	0.2979	0.2727	0.25	0.2857	0.2632	0.0556	0.0909
19	6964153	0.415728	0.326806	0.333794	0.350462	0.316078	0.313518	0.366772	0.343937	0.311243	0.299208	0.33011	0.371677	0.411305	0.402856	0.301957	0.131984	0.153917	0.272075	0.349666	0.313129	0.34634	0.33403	0.371309	0.312117	0.343301	0.351816	0.335349	0.293182	0.331937	0.31081	0.348482	0.286876	0.346261	0.329751	0.424158	0.3	0.3571	0.3684	0.4286	0.1714	0.0588	0.1	0.4583	0.3333	0.3158	0.4	0.5	0.5	0.3125	0.2308	0.2619	0.3889	0.4211	0.125	0.36	0.4545	0.3636	0.2353	0.4375	0.2632	0.4091	0.52	0.5789	0.1875	0.5	0.2759		0.2778	0.3913	0.25	0.1765	0.3043	0.25	0.3143	0.1622	0.4444	0.1667	0.3913	0.5	0.2	0.5455	0.375	0.1875	0.4091	0.2222	0.4118	0	0.4167	0.3929	0.4375	0.5385	0	0.5	0.1667	0.375
19	12056401	0.820245	0.670653	0.656287	0.711896	0.698192	0.677875	0.727231	0.709644	0.669471	0.719919	0.696767	0.667219	0.64276	0.715537	0.703541	0.453161	0.646656	0.667731	0.69344	0.704014	0.684128	0.680446	0.683078	0.701012	0.721281	0.684485	0.704816	0.681046	0.684982	0.694429	0.700474	0.581565	0.639162	0.678984	0.755743	1	0.9167	0.9524	0.4545	0.619	0.9048	0.8261	0.9143	0.8421	0.8333	1	1	0.9362	0.9231	0.8636	0.8611	0.9655	0.8696	0.8667	0.9722	0.9375	0.8462	0.7857	0.913	0.9697	0.8519	0.8182	0.875	0.8	0.9167	0.7949		0.92	0.9474	0.9643	0.8261	0.6296	0.931	0.84	0.9118	0.8929	0.8235	0.9167	0.84	0.875	0.8966	0.8261	1	0.9706	0.9583	1	0.9231	0.8333	0.7805	0.9286	0.7391	0.8929	0.8462	0.7619	0.8667
19	12056480	0.499196	0.392874	0.368363	0.373121	0.377005	0.341887	0.36776	0.377495	0.369106	0.396382	0.381032	0.385875	0.318476	0.482872	0.379752	0.205976	0.363975	0.374708	0.361697	0.377117	0.363369	0.377552	0.413576	0.395259	0.404815	0.330546	0.404764	0.31975	0.333674	0.35783	0.37353	0.288143	0.310934	0.370303	0.418109	0.1667	0	0.3684	0.12	0.1724	0.1818	0.3	0.3333	0.3636	0.15	0.3077	0.25	0.4688	0.2414	0.3	0.2308	0.4615	0.5625	0.0952	0.4762	0.375	0.1538	0.6667	0.3158	0.2857	0.5625	0.1333	0.3125	0.5	0.3529	0.1622		0.2632	0.3	0.375	0.2667	0.0952	0.1818	0.2692	0.3478	0.3125	0.2727	0.1579	0.4286	0.3158	0.5455	0.4375	0.5	0.2414	0.375	0.4286	0.25	0.2	0.2188	0.4	0.25	0.24	0.2	0.25	0.125
19	18386333	0.87851	0.844567	0.929796	0.916532	0.9421	0.907635	0.942466	0.920972	0.938806	0.967037	0.918774	0.914948	0.904483	0.908219	0.944892	0.625722	0.80624	0.902378	0.933452	0.947644	0.934288	0.852847	0.867914	0.878671	0.9145	0.903859	0.901782	0.885507	0.909599	0.917111	0.91331	0.890707	0.865128	0.906552	0.970825	0.6875	0.3333	0.4762	0.4545	0.6341	0.4615	0.6316	0.6765	0.4667	0.4583	0.6429	0.75	0.5882	0.75	0.5217	0.6863	0.7826	0.7083	0.4286	0.5789	0.45	0.6429	0.4118	0.4545	0.6	0.56	0.4167	0.6818	0.5	0.5238	0.7407		0.6522	0.5263	0.5667	0.6	0.6667	0.4	0.2414	0.5263	0.4815	0.3636	0.4667	0.4444	0.6818	0.6087	0.5333	0.4375	0.697	0.6364	0.4444	0.375	0.3125	0.64	0.25	0.5556	0.7222	0.5882	0.4444	0.7143
19	27909373	0.827716	0.733701	0.65687	0.696089	0.659806	0.667395	0.693689	0.7057	0.723909	0.695763	0.672785	0.712762	0.733333	0.751313	0.668088	0.512602	0.372814	0.62665	0.733911	0.701037	0.673033	0.680285	0.680076	0.683249	0.703675	0.707481	0.669836	0.635988	0.669565	0.707683	0.645809	0.551198	0.646402	0.692733	0.78395	0.9091	0.8571	1	0.5909	0.8974	0.963	0.9333	0.9778	0.8947	1	0.9231	1	0.975	0.9487	0.963	0.8936	0.931	0.9091	1	0.8974	0.9	0.9	1	0.8571	0.9474	0.8571	0.8462	1	1	0.9474	0.9459		0.9286	0.9565	0.913	0.9167	0.8696	1	0.7838	0.8718	0.9474	0.8571	0.8182	0.95	0.9211	0.8611	0.9444	0.8966	0.8837	0.8571	0.8824	1	1	0.875	0.9333	0.9167	0.9375	0.8824	0.9286	0.9375
19	35225037	0.857749	0.875376	0.922319	0.925474	0.906568	0.915173	0.943209	0.933308	0.933054	0.96064	0.944028	0.899657	0.902342	0.921835	0.931569	0.602465	0.934617	0.929125	0.944023	0.954038	0.918151	0.904651	0.904963	0.890387	0.91415	0.929779	0.916843	0.877413	0.933704	0.95296	0.922275	0.738918	0.774552	0.930263	0.95977	1	0.9286	1	0.9167	0.9592	1	0.9231	0.9792	1	1	0.8947	1	0.963	0.9667	1	1	0.9259	0.963	0.9655	0.9512	0.8667	1	0.8235	1	1	0.9722	0.9412	1	0.9444	1	1		0.9655	1	1	0.9474	1	1	0.931	1	1	1	1	0.9565	0.9643	0.9688	1	0.8696	0.9688	1	0.96	1	0.9474	0.9189	0.9545	0.9583	1	1	0.96	1
19	45883704	0.39271	0.301384	0.228701	0.275299	0.280174	0.280783	0.310013	0.29935	0.305675	0.377362	0.196491	0.299572	0.284341	0.304979	0.434457	0.131473	0.308061	0.248254	0.321299	0.29166	0.316109	0.279639	0.268471	0.255945	0.271211	0.306779	0.27065	0.265204	0.255747	0.250726	0.329531	0.33363	0.227452	0.260185	0.377353	0.2609	0.25	0.125	0.2	0.3514	0.3103	0.3636	0.0938	0.1429	0.1667	0.2105	0.3182	0.3125	0.16	0.16	0.2885	0.4412	0.0968	0.1667	0.1471	0.0556	0.1562	0.1667	0.0526	0.0833	0.1333	0.25	0.1	0.2143	0.125	0.1333		0.129	0.3846	0.1786	0.0952	0.1333	0.2917	0.1515	0.2593	0.1379	0.1765	0.2188	0.08	0.3077	0.2121	0.2083	0.2	0.2	0.5385	0.1471	0.1	0.3333	0.25	0.1333	0.1667	0.1111	0.1739	0.087	0.1429
19	46851428	0.766211	0.779581	0.855455	0.86927	0.889792	0.854006	0.875759	0.868361	0.904228	0.864181	0.85717	0.870123	0.853394	0.903573	0.810795	0.699422	0.531579	0.821928	0.875954	0.856523	0.852715	0.843513	0.838217	0.86898	0.884853	0.894189	0.885135	0.783365	0.85296	0.860063	0.868482	0.732342	0.806137	0.871034	0.951	0.8333	0.7778	0.8108	0.7857	0.5769	0.7097	0.7778	0.7692	0.7917	0.9474	0.8235	0.6667	0.8511	0.7907	0.8235	0.7111	0.85	0.7812	0.7222	0.6471	0.7917	0.8824	0.7778	0.8125	0.8889	0.7619	0.7143	0.6471	0.7273	0.8125	0.7143		0.7857	0.8571	0.8788	0.6364	0.85	0.7692	0.7826	0.7368	0.75	0.6957	0.6957	0.6471	0.8788	0.7826	0.8846	0.8095	0.6531	1	0.7222	0.8333	0.5	0.8333	0.85	0.9412	0.8	0.9583	0.8621	0.5833
19	49210388	0.574641	0.521882	0.416888	0.46482	0.487814	0.410019	0.46397	0.473047	0.450866	0.419742	0.454779	0.407415	0.484785	0.512752	0.421457	0.23568	0.498165	0.554024	0.38701	0.450813	0.525437	0.424416	0.441035	0.460173	0.474397	0.408083	0.435385	0.456657	0.398203	0.523485	0.474755	0.406418	0.3743	0.470419	0.60615	0.2917	0.375	0.8667	0.1304	0.2609	0.3571	0.3478	0.5152	0.5455	0.5714	0.4118	0.6087	0.6857	0.5333	0.6087	0.3333	0.68	0.2903	0.2381	0.5238	0.4815	0.3784	0.3529	0.625	0.5455	0.4167	0.55	0.5	0.45	0.4091	0.4231		0.6552	0.2593	0.4848	0.2	0.875	0.4074	0.5814	0.52	0.619	0.6667	0.5217	0.2857	0.4138	0.6757	0.7391	0.5714	0.5	0.5294	0.75	0.3333	0.6923	0.4889	0.6522	0.5833	0.1429	0.5714	0.3077	0.4545
19	53809750	0.832387	0.753256	0.699341	0.732349	0.72879	0.714123	0.769864	0.737834	0.713875	0.77165	0.675063	0.719205	0.719886	0.76238	0.684813	0.490288	0.719424	0.694635	0.720375	0.721905	0.722322	0.723761	0.707087	0.711044	0.735905	0.729927	0.739394	0.721476	0.690431	0.750625	0.738181	0.701796	0.667973	0.705945	0.825818	0.8621	0.9091	0.8276	0.8462	0.825	0.8	0.8261	0.8286	0.8235	0.9565	0.8235	0.9259	0.8864	0.8293	0.6875	0.7674	0.8966	0.8158	0.7333	0.963	0.8235	0.7879	0.9048	0.7407	0.64	0.8	0.7727	0.6875	0.8889	0.8182	0.8462		0.8214	0.75	0.8095	0.9524	0.76	0.7917	0.9394	0.8857	0.8621	0.8889	0.8421	0.9118	0.7	0.8182	0.9333	0.8696	0.9189	0.8684	0.7222	0.6667	0.9167	0.8085	0.8462	0.5	0.8333	0.7778	0.6667	0.9167
19	53912911	0.838846	0.569488	0.629938	0.650898	0.699598	0.633548	0.665736	0.670779	0.622518	0.670529	0.678606	0.612567	0.633674	0.658747	0.685184	0.390879	0.550012	0.652859	0.66709	0.639537	0.630773	0.627134	0.665122	0.633971	0.676606	0.71673	0.661555	0.629474	0.604095	0.689354	0.688034	0.683433	0.636031	0.649935	0.741105	0.9355	0.7	0.9388	0.7143	0.8286	0.7037	0.7143	0.7941	0.6875	0.8667	0.7692	0.8519	0.7273	0.7941	0.7419	0.8056	0.6471	0.8	0.8462	0.875	0.8148	0.8333	0.9444	0.7368	0.7826	0.9167	0.7778	0.75	0.8	0.8235	0.7037		0.7742	0.75	0.7778	0.8824	0.9474	0.8125	0.7647	0.8333	0.7353	0.5714	0.8	0.8519	0.8519	0.76	0.8333	0.8824	0.7273	0.875	0.8571	0.7778	0.8125	0.8462	1	0.8571	0.8889	0.8182	0.7407	0.9
2	55620348	0.808671	0.618468	0.575517	0.590464	0.592981	0.589017	0.65707	0.605805	0.566743	0.685221	0.618927	0.557801	0.61333	0.582384	0.581638	0.4418	0.62399	0.58102	0.558933	0.595295	0.550611	0.523106	0.520979	0.552657	0.585367	0.579391	0.560048	0.564349	0.586248	0.592197	0.638523	0.691742	0.543107	0.553263	0.659061	0.4706	0.3077	0.3667	0.6176	0.8235	0.7308	0.8235	0.5789	0.48	0.75	0.8	0.6842	0.5161	0.5263	0.7083	0.525	0.7895	0.5455	0.7857	0.4783	0.75	0.6	0.7083	0.5	0.7619	0.4848	0.5333	0.7037	0.5455	0.8	0.5143	0.5143	0.4412	0.5185	0.68	0.7273	0.65	0.6452	0.6333	0.5278	0.7037	0.5714	0.4118	0.56	0.6875	0.75	0.5333	0.619	0.5789	0.5	0.4667	0.6667	0.5556	0.641	0.5	0.4545	0.2105	0.8	0.4762	0.875
2	73827195	NA	0.546929	0.525891	0.56907	0.561228	0.577402	0.600579	0.597039	0.492357	0.650955	0.588161	0.606017	0.559383	0.636584	0.697009	0.297139	0.640575	0.53056	0.612288	0.549307	0.564389	0.528004	0.592257	0.554365	0.582896	0.61269	0.604731	0.538715	0.573548	0.559302	0.605145	0.524744	0.508187	0.5471	0.594098	0.48	0.2143	0.4242	0.5	0.3056	0.2632	0.3529	0.4839	0.5714	0.5263	0.52	0.3529	0.4324	0.5294	0.3571	0.5556	0.5517	0.4643	0.3846	0.52	0.5789	0.3043	0.1875	0.4667	0.4545	0.4	0.381	0.3889	0.3529	0.2941	0.3	0.4074	0.3	0.4848	0.3529	0.4	0.2174	0.4839	0.3939	0.3913	0.3913	0.4211	0.375	0.6	0.6154	0.4286	0.4545	0.2857	0.3889	0.5556	0.4091	0.1429	0.4	0.5833	0.1905	0.2308	0.6364	0.6667	0.3889	0.3846
2	78779291	1	0.955661	0.985811	0.984805	0.984243	0.982971	0.987427	0.983989	0.977637	0.980459	0.982448	0.986985	0.982858	0.977774	0.972377	0.770277	0.899156	0.931477	0.985423	0.984611	0.983638	0.974791	0.969774	0.977426	0.973727	0.969721	0.975968	0.977891	0.98231	0.988994	0.979669	0.971914	0.968978	0.984256	0.991615	0.96	0.92	0.9615	0.9615	0.775	0.913	0.8421	0.8913	0.9412	1	0.9048	0.9231	0.9524	0.9655	0.9655	0.9744	0.9211	0.8571	0.7895	0.8519	0.8571	0.8696	0.9412	0.9259	0.8333	0.8889	0.8889	0.9524	1	0.8	0.8571	0.931	0.8438	0.9211	0.8333	0.875	0.9615	0.8235	0.8222	0.878	0.9189	0.92	0.8182	0.8696	0.8462	0.925	0.92	1	0.9118	0.871	0.9444	0.85	0.8333	0.8421	0.8125	0.8	0.8	0.9286	1	0.8571
2	98311984	0.854419	0.589021	0.633598	0.675559	0.695526	0.703824	0.679083	0.698356	0.640769	0.685296	0.635109	0.748812	0.718759	0.732317	0.731832	0.295256	0.380149	0.737595	0.739854	0.687925	0.631413	0.684958	0.677141	0.641787	0.718681	0.546161	0.637539	0.560773	0.658213	0.695924	0.668139	0.547799	0.594909	0.691226	0.795881	0.8333	0.75	0.44	0.4615	0.3947	0.7333	0.3478	0.4706	0.625	0.7586	0.8421	0.6429	0.7414	0.8621	0.6296	0.7714	0.7647	0.7714	0.7727	0.6923	0.68	0.7931	0.4737	0.75	0.6154	0.8261	0.5769	0.7368	0.7059	0.8947	0.5833	0.7442	0.6452	0.7273	0.6207	0.6842	0.52	0.6786	0.7778	0.8529	0.9	0.8235	0.6176	0.6111	0.7308	0.7333	0.5882	0.8	0.6562	0.6957	0.5909	0.5	0.4	0.6667	0.8	0.6471	0.4762	0.875	0.6	0.6923
2	113979882	0.686924	0.407204	0.534462	0.574562	0.585999	0.628486	0.663912	0.62378	0.686254	0.468034	0.479069	0.711681	0.597628	0.582516	0.41795	0.258665	0.234486	0.726313	0.628317	0.44469	0.681813	0.496588	0.541768	0.528014	0.616315	0.616099	0.608102	0.548263	0.589738	0.620566	0.57314	0.613637	0.517809	0.585508	0.930037	0.7333	0.6316	0.8125	0.4545	0.4468	0.8148	0.7143	0.7297	0.7083	0.6957	0.6	0.4583	0.5283	0.9706	0.5455	0.82	0.6667	0.6786	0.5789	0.725	0.7586	0.7949	0.65	0.6667	0.6111	0.6667	0.7083	0.6	0.8125	0.7917	0.7436	0.7027	0.8857	0.6	0.7826	0.4783	0.9333	0.6667	0.6809	0.5641	0.5217	0.5238	0.5769	0.6486	0.4474	0.6923	0.9565	0.8667	0.5854	0.9091	0.9286	0.8182	0.6667	0.7	0.8636	0.8	0.5	0.8333	0.6364	0.7
2	135741396	0.628037	0.493261	0.571825	0.558453	0.516223	0.57456	0.533949	0.53373	0.505373	0.5168	0.569895	0.563543	0.507728	0.585411	0.557437	0.366061	0.362747	0.471496	0.560059	0.541891	0.546826	0.55324	0.553901	0.576768	0.554487	0.619562	0.597463	0.459558	0.572519	0.59232	0.555294	0.455435	0.470976	0.546294	0.581592	0.5882	0.4706	0.5	0.3333	0.3871	0.5238	0.4348	0.6562	0.5385	0.7	0.6	0.4583	0.3478	0.7097	0.6429	0.5294	0.5909	0.7083	0.5417	0.5238	0.4444	0.5217	0.4091	0.35	0.3793	0.5	0.5833	0.5	0.4667	0.2941	0.4815	0.439	0.5588	0.5926	0.5	0.6667	0.5882	0.5714	0.5556	0.38	0.5714	0.619	0.55	0.4444	0.6786	0.5152	0.6667	0.5556	0.5	0.4118	0.2857	0.1667	0.1667	0.4902	0.4667	0.3529	0.6471	0.25	0.4286	0.3846
2	238139431	0.692371	0.396256	0.519446	0.58804	0.588288	0.563325	0.579595	0.600079	0.575932	0.552875	0.580004	0.594311	0.557064	0.696353	0.694015	0.175795	0.283858	0.620853	0.605491	0.533072	0.587077	0.561488	0.610243	0.508038	0.631227	0.590334	0.599987	0.441749	0.55174	0.616914	0.579296	0.367669	0.492156	0.579523	0.739686	0.5625	0.7	0.6154	0.2069	0.25	0.6522	0.3846	0.7778	0.8	0.5455	0.7619	0.85	0.5385	0.8148	0.9	0.6875	0.7037	0.5667	0.4643	0.5806	0.375	0.6	0.4444	0.6667	0.5652	0.6667	0.6667	0.2857	0.5556	0.7222	0.6452	0.5357	0.6757	0.6957	0.7	0.5556	0.5714	0.7222	0.6944	0.5333	0.4848	0.4444	0.6923	0.6667	0.7391	0.7742	0.7222	0.6923	0.5	0.7143	0.875	1	0.8333	0.5	0.5625	0.4737	0.4167	0.5882	0.7917	0.5
2	239824922	0.942954	0.730882	0.80519	0.891947	0.864071	0.897272	0.879352	0.854493	0.863235	0.894202	0.817025	0.91059	0.852962	0.936607	0.922371	0.27215	0.742666	0.840503	0.907775	0.915428	0.804407	0.83508	0.861004	0.81537	0.899941	0.909084	0.852531	0.816026	0.841569	0.855603	0.839878	0.6702	0.75042	0.845266	0.916929	0.9355	0.6471	0.8529	0.5	0.2308	0.6667	0.4	0.9062	0.7059	0.64	0.7308	0.5	0.7632	0.6897	0.6667	0.7027	0.6571	0.84	0.6667	0.75	0.625	0.6552	0.7273	0.8333	0.8125	0.75	0.6111	0.9	0.6	0.7059	0.5714	0.6875	0.8286	0.6452	0.7333	0.8095	0.5714	0.5667	0.6667	0.7308	0.8065	0.7333	0.7619	0.4815	0.5	0.6207	0.6786	0.6774	0.7179	0.6667	0.75	0.8333	0.9091	0.6383	0.9167	0.4706	0.6	0.5882	0.5926	0.4375
20	3750033	0.585091	0.509873	0.580777	0.536136	0.620071	0.518599	0.540919	0.562226	0.622383	0.601742	0.547654	0.476685	0.577493	0.474628	0.817073	0.285089	0.561253	0.594889	0.472008	0.556489	0.609392	0.519515	0.570902	0.630422	0.525421	0.533593	0.516694	0.56923	0.49597	0.549219	0.567604	0.686348	0.493996	0.543682	0.619295	0.3448	0.4706	0.3	0.6316	0.6122	0.6296	0.7407	0.2059	0.5333	0.5	0.3684	0.5143	0.3913	0.3871	0.52	0.475	0.4667	0.4286	0.36	0.35	0.3929	0.5806	0.4783	0.913	0.4167	0.4167	0.4286	0.3448	0.5	0.4615	0.3125		0.4773	0.3182	0.5	0.5625	0.4	0.5	0.5	0.5897	0.4242	0.3333	0.4737	0.3226	0.4286	0.8	0.5185	0.4483	0.7297	0.4643	0.5238	0.4	0.4286	0.6122	0.6667	0.6	0.2667	0.2857	0.4286	0.4
20	31440426	0.738795	0.851141	0.895036	0.88535	0.897779	0.880857	0.894166	0.887082	0.884564	0.887321	0.88361	0.886695	0.898704	0.883057	0.878206	0.590163	0.656856	0.747191	0.881414	0.907108	0.888329	0.860972	0.846294	0.853985	0.873115	0.898191	0.896119	0.876889	0.885677	0.89452	0.879814	0.873648	0.881376	0.875542	0.923766	0.9231	0.8182	0.9167	0.9231	0.9211	0.6875	0.9032	0.931	0.9048	0.9524	0.9444	0.7895	0.881	0.963	0.8529	0.9767	0.9565	0.9231	0.8696	0.9459	0.8889	0.8667	0.8621	0.6522	0.88	0.7727	0.7143	0.8929	0.8182	0.9167	0.8636		0.9024	0.9355	0.9412	0.8889	0.8333	0.6207	0.7674	0.7561	0.9474	0.84	0.8214	0.8889	0.9714	0.9487	0.9091	0.9048	0.92	0.9545	0.875	0.8333	0.8824	0.8125	0.8889	0.7857	0.8667	0.9375	0.7083	0.8
20	31440438	0.76275	0.731943	0.760988	0.807431	0.811034	0.776427	0.816729	0.81152	0.814268	0.874666	0.771096	0.866454	0.863716	0.801141	0.763362	0.371477	0.616058	0.576824	0.811728	0.826871	0.789235	0.687329	0.720381	0.685099	0.805977	0.806166	0.745888	0.770775	0.791114	0.795516	0.746428	0.734166	0.74123	0.767999	0.913133	0.7188	0.5	0.5278	0.3793	0.5946	0.5652	0.5152	0.4667	0.7826	0.5833	0.9444	0.5357	0.8298	0.5862	0.7105	0.7872	0.5357	0.7	0.4815	0.7105	0.4667	0.6774	0.7188	0.6296	0.64	0.4348	0.75	0.375	0.6429	0.8462	0.6923		0.6341	0.7647	0.7273	0.6842	0.4167	0.3793	0.675	0.5208	0.7209	0.6538	0.6207	0.7429	0.6857	0.6905	0.6071	0.6842	0.6538	0.619	0.697	0.8571	0.75	0.8333	0.8333	0.4667	0.6	0.5333	0.4444	0.625
20	31440489	0.813007	0.512654	0.520174	0.584347	0.547488	0.537503	0.628565	0.604573	0.565186	0.583901	0.585852	0.593215	0.556344	0.604346	0.551315	0.415245	0.388804	0.538341	0.583544	0.560939	0.558596	0.618808	0.579767	0.55029	0.609286	0.597783	0.595878	0.560995	0.54232	0.524036	0.580214	0.582403	0.553705	0.564046	0.690293	0.7391	0.625	0.8065	0.7778	0.625	0.5	0.6154	0.7143	0.5263	0.45	0.8	0.6957	0.6	0.7727	0.6562	0.6389	0.7273	0.6667	0.68	0.5714	0.52	0.64	0.7727	0.6842	0.6364	0.8095	0.5625	0.5652	0.6	0.7059	0.7		0.625	0.5556	0.7812	0.6471	0.6842	0.64	0.6667	0.5532	0.75	0.7	0.8077	0.7576	0.5862	0.7714	0.65	0.8235	0.6818	0.8333	0.7037	0.375	0.5	0.3462	0.5625	0.4	0.4	0.8333	0.4783	0.7143
22	20564522	0.474799	0.316321	0.322234	0.330869	0.33822	0.32966	0.367585	0.336548	0.322293	0.336263	0.382051	0.323718	0.313941	0.334242	0.405466	0.186322	0.351686	0.329124	0.358516	0.32025	0.353677	0.310742	0.349176	0.330914	0.33187	0.323686	0.334434	0.328345	0.309332	0.337755	0.317695	0.389314	0.294511	0.318038	0.399562	0.2857	0.125	0.381	0.5217	0.5152	0.4	0.4545	0.4643	0.25	0.4	0.4545	0.3333	0.3429	0.48	0.4	0.5172	0.4737	0.3846	0.3929	0.4483	0.5789	0.2778	0.2941	0.25	0.3333	0.2609	0.2143	0.1667	0.4444	0.4375	0.2609		0.3158	0.6429	0.3125	0.2778	0.4118	0.2941	0.2308	0.2609	0.4848	0.381	0.2174	0.3462	0.3	0.3684	0.5	0.4737	0.4	0.5556	0.2857	0.4286	0.25	0.4324	0.4	0.375	0.4118	0.125	0.4375	0.1667
22	21632817	0.872656	0.807701	0.787938	0.842401	0.848221	0.79624	0.851551	0.84772	0.804609	0.893607	0.816227	0.742295	0.77335	0.853868	0.610247	0.585204	0.722506	0.817457	0.822393	0.84983	0.848998	0.825916	0.802708	0.798361	0.81925	0.833682	0.851483	0.820368	0.813294	0.809557	0.875085	0.763599	0.807506	0.814756	0.830456	1	1	0.9583	0.8333	0.675	0.7407	0.7917	0.9216	0.8636	0.8889	0.8529	0.9667	0.9273	0.7879	0.931	0.9149	0.9643	0.7879	0.8056	0.9474	0.8621	0.8929	0.8636	0.9259	0.76	0.871	0.8696	0.8571	0.7368	0.7857	0.88		0.9706	0.9412	0.9677	0.8182	0.8421	0.8611	0.9091	0.9167	0.8889	0.9259	0.8947	0.9	0.9655	0.9286	0.9048	0.9375	0.9	0.88	0.9231	0.8333	0.75	0.9048	1	0.8889	0.913	0.8095	0.9615	0.6667
22	22559254	0.179961	0.217853	0.204636	0.284389	0.298362	0.278904	0.212253	0.241726	0.290026	0.113845	0.19895	0.249088	0.18668	0.438762	0.323828	0.0281975	0.0355864	0.168251	0.253672	0.208932	0.305945	0.321706	0.273084	0.20668	0.255547	0.209184	0.301331	0.201453	0.29394	0.208716	0.239247	0.195032	0.263791	0.228309	0.409785	0.125	0.5	0.16	0.0526	0.1304	0	0.0909	0.1852	0.3	0.1739	0.1667	0.2	0.1481	0.3462	0.1875	0.25	0.12	0.087	0.0476	0.2857	0.0476	0.1176	0.1875	0.1481	0.0833	0.2353	0	0.2857	0.4	0.0588	0.2692		0.16	0.2222	0.1786	0.1053	0.15	0.25	0.1515	0.1333	0.2222	0.1333	0.1579	0.2353	0.125	0.2857	0.3684	0.2308	0.1765	0.0909	0.3913	0	0.25	0.0645	0.2143	0	0	0	0.1	0.3333
22	22559423	0.311703	0.295739	0.317891	0.401428	0.367485	0.356729	0.322671	0.344764	0.376273	0.324209	0.305614	0.401314	0.305343	0.500286	0.439301	0.0460673	0.182836	0.266831	0.339478	0.344869	0.390893	0.407212	0.399484	0.292616	0.352152	0.357588	0.377866	0.347202	0.38847	0.337063	0.337583	0.314826	0.344983	0.329028	0.444864	0.381	0.2857	0.4167	0.15	0.2759	0.3846	0.1429	0.2424	0.2143	0.2222	0.36	0.2222	0.2903	0.2143	0.3125	0.4074	0.25	0.1333	0.3	0.25	0.375	0.2222	0.0625	0.129	0.1429	0.3714	0.375	0.4	0.4615	0.15	0.2424		0.25	0.2143	0.2333	0.3214	0.0556	0.3077	0.1471	0.2571	0.1739	0.1429	0.2105	0.4	0.36	0.5263	0.4091	0.381	0.2353	0.3684	0.2632	0.2	0.1818	0.3111	0.4	0.2308	0.2727	0.4	0.1364	0.2727
22	44669874	0.766455	0.748645	0.838654	0.769193	0.813307	0.803609	0.821316	0.801722	0.827595	0.897452	0.757969	0.769434	0.795339	0.721158	0.848493	0.408383	0.795652	0.830845	0.807668	0.808662	0.777712	0.673529	0.629461	0.679238	0.757292	0.787557	0.645809	0.744802	0.815332	0.737503	0.782926	0.769149	0.691435	0.734809	0.868576	0.9655	0.7857	0.8966	0.85	0.5588	0.9722	0.9167	0.8788	0.6	0.9231	0.8947	0.9091	0.8056	0.8974	0.7692	0.9167	0.7576	0.75	0.7826	0.9167	0.7083	0.9722	0.7727	0.5263	0.7037	0.9	0.9583	0.6923	0.6667	0.9259	0.913		1	0.6667	0.8387	0.8947	0.8333	0.8571	0.9714	0.875	0.95	0.9412	0.5238	0.4722	0.9524	0.619	0.8947	0.8462	0.5161	0.8889	0.8125	0.8	0.9167	0.9149	0.7857	0.2941	1	0.8889	0.913	0.8333
3	52482319	0.909984	0.688338	0.698092	0.705008	0.684332	0.676789	0.739572	0.723143	0.746159	0.738572	0.644307	0.680611	0.649621	0.652937	0.681787	0.475395	0.664448	0.711137	0.710881	0.688735	0.660566	0.713624	0.692735	0.712849	0.708248	0.729011	0.677674	0.699477	0.686202	0.72054	0.738589	0.76519	0.639077	0.683112	0.779312	0.8	0.7143	0.5556	0.75	0.8919	0.7931	0.8462	0.7692	0.84	0.8276	0.8889	0.7895	0.7436	0.8667	0.8611	0.9048	0.7333	0.7778	0.6071	0.7931	0.88	0.8	0.7692	0.8182	0.7778	0.8966	0.7727	0.85	0.6667	0.75	0.8846	0.8235	0.8065	0.9259	0.8276	0.8824	0.9	0.8	0.8077	0.8108	0.7143	0.5333	0.8333	0.875	0.8214	0.7667	0.8421	0.8636	0.8333	0.7619	0.8462	0.8333	0.8571	0.7632	0.9091	0.7778	1	0.8667	0.84	0.7273
3	138009968	0.93796	0.874218	0.907355	0.933195	0.945263	0.928712	0.933018	0.926141	0.914783	0.969069	0.938489	0.948516	0.936531	0.914	0.91418	0.640882	0.70212	0.916133	0.939022	0.948334	0.925212	0.891294	0.877682	0.892577	0.928747	0.93155	0.903902	0.921919	0.937245	0.943264	0.927979	0.869603	0.897824	0.924822	0.96984	1	1	0.871	0.8333	0.9167	0.9091	0.7419	0.9697	1	0.9	0.9167	0.9355	0.9767	1	0.75	0.7451	0.9722	0.7879	1	0.8462	0.9259	0.8158	1	0.75	0.7143	0.9722	0.8947	1	0.8889	0.9167	0.913	0.8113	0.9143	0.8	0.875	0.8	0.9706	0.9118	0.9091	0.9286	0.925	0.92	0.7391	0.8684	0.9062	0.9667	0.8182	0.9048	0.8571	0.8214	1	0.7647	1	0.9434	1	1	0.6875	0.9412	0.9	0.7
3	138009989	0.941832	0.766044	0.756997	0.820703	0.837251	0.806357	0.80791	0.81668	0.742697	0.76981	0.821625	0.825191	0.804048	0.807418	0.781091	0.571735	0.62512	0.74837	0.829915	0.832535	0.791822	0.798195	0.798296	0.762354	0.828695	0.826702	0.799835	0.820024	0.823203	0.808742	0.843662	0.72208	0.782686	0.807954	0.855173	0.9091	1	0.931	0.8947	0.8654	0.8947	0.9667	0.9615	1	1	0.9091	0.9062	0.9767	1	1	0.9583	0.8065	1	0.96	0.9459	0.9231	0.8649	1	0.913	1	0.9512	0.9333	1	1	0.9231	0.9362	0.9434	1	0.9444	1	1	0.8824	0.9677	0.9697	0.9268	0.9512	0.9231	0.963	0.9394	1	0.963	1	1	0.907	0.9545	0.9444	1	1	0.9636	1	1	1	1	0.9615	0.75
3	194929370	0.63006	0.875824	0.889254	0.905036	0.907921	0.908517	0.907785	0.907338	0.899565	0.871283	0.890896	0.899899	0.897425	0.883833	0.881334	0.546737	0.877007	0.896333	0.897455	0.89567	0.901486	0.884836	0.889263	0.897589	0.91132	0.91351	0.886494	0.909717	0.914187	0.901875	0.914472	0.902379	0.876878	0.891084	0.906114	1	1	0.92	0.8519	0.9556	0.963	0.9286	0.907	0.8421	1	1	0.9615	0.8889	0.9444	0.8919	0.9767	0.9167	0.96	0.9118	0.9545	0.8235	0.9429	0.9524	1	0.8235	0.9286	0.875	1	0.875	0.9524	0.8929	0.9429	0.8065	1	0.8333	0.963	0.7778	0.8947	0.9643	0.9211	0.8919	0.9048	0.9048	1	1	0.9355	0.8929	0.9444	0.9091	1	1	0.9	1	0.9531	0.9167	1	0.9545	0.9091	0.9091	1
3	197502079	0.710498	0.735955	0.704524	0.734354	0.740068	0.738606	0.751	0.730383	0.656964	0.707072	0.71878	0.671178	0.670637	0.719874	0.724828	0.520281	0.765979	0.734459	0.696411	0.6908	0.725847	0.721112	0.694555	0.715145	0.721494	0.677139	0.696565	0.70018	0.717497	0.715435	0.73856	0.625418	0.700514	0.700074	0.701407	0.8148	0.875	0.8519	0.6923	0.6667	0.8519	0.8235	0.7778	0.7	0.9231	0.8462	0.8571	0.8378	0.8529	0.8148	0.9487	0.92	0.8077	0.8947	0.8	0.7391	0.7931	0.75	0.9231	0.8148	0.7059	0.8696	0.75	0.8235	0.8	0.7647	0.8333	0.6522	0.8929	0.95	0.9545	0.8095	0.7059	0.8	0.8	0.9474	0.9333	0.8462	0.8857	0.8889	0.9375	0.8	0.8095	0.8077	0.8182	0.9474	0.5455	0.7273	0.7838	1	0.8571	0.7222	0.75	0.7895	0.7143
4	8267235	0.628302	0.391553	0.355805	0.47359	0.451019	0.436827	0.48832	0.474181	0.436944	0.557891	0.405051	0.463092	0.407949	0.528696	0.704131	0.219645	0.484184	0.395457	0.511932	0.423901	0.476507	0.443528	0.464463	0.384505	0.458754	0.432594	0.439678	0.405942	0.445898	0.416203	0.480311	0.392397	0.324132	0.425582	0.476537	0.3333	0.2727	0.76	0.2632	0.3478	0.2778	0.4615	0.4737	0.4118	0.6111	0.6111	0.3125	0.5455	0.3714	0.55	0.4103	0.7222	0.4375	0.5217	0.5455	0.5882	0.5909	0.25	0.3684	0.3182	0.4545	0.2143	0.3333	0.6471	0.5455	0.1667	0.3871	0.4815	0.3846	0.4348	0.3571	0.52	0.4737	0.36	0.3158	0.4737	0.4	0.6	0.25	0.5714	0.5652	0.4211	0.2727	0.56	0.2	0.2667	0.3	0.3684	0.4516	0.625	0.3636	0.2143	0.4667	0.2857	0.3077
4	123772982	0.5752	0.292457	0.401676	0.47525	0.467772	0.428185	0.507792	0.42537	0.376598	0.395067	0.385615	0.493011	0.447645	0.44311	0.479796	0.141355	0.433004	0.418668	0.469651	0.444256	0.415326	0.44685	0.469276	0.391545	0.436983	0.434283	0.408187	0.431135	0.460652	0.528259	0.402067	0.441524	0.329162	0.477826	0.624826	0.7143	0.5385	0.5789	0.4118	0.4444	0.5417	0.4783	0.3714	0.4286	0.381	0.6154	0.5455	0.3684	0.9032	0.7308	0.4878	0.3462	0.3043	0.2353	0.4138	0.2609	0.5714	0.5238	0.5625	0.6111	0.2857	0.4118	0.2381	0.4	0.25	0.3235	0.3438	0.2857	0.28	0.3182	0.5172	0.0909	0.375	0.2432	0.4	0.5161	0.25	0.2941	0.24	0.4706	0.5161	0.4348	0.3636	0.4412	0.2667	0.4706	0.7778	0.3571	0.2381	0.2917	0.3846	0.5833	0.4444	0.5652	0.5
4	123773023	0.437337	0.26934	0.371685	0.480875	0.500043	0.419974	0.539677	0.429353	0.384481	0.361297	0.359182	0.477544	0.476746	0.442145	0.505322	0.104554	0.41515	0.40554	0.477477	0.460448	0.38801	0.42518	0.481906	0.36601	0.4326	0.4312	0.387154	0.409877	0.48271	0.527846	0.427398	0.448643	0.292009	0.475526	0.642866	0.6667	0.4545	0.6216	0.3333	0.4091	0.4783	0.55	0.4194	0.36	0.375	0.5238	0.5	0.2353	0.8667	0.5833	0.3659	0.4286	0.2	0.4333	0.3667	0.2222	0.5926	0.375	0.4	0.5556	0.2703	0.5	0.1429	0.2857	0.2778	0.4	0.25	0.375	0.3548	0.25	0.4483	0.04	0.5172	0.1905	0.4324	0.4545	0.3913	0.4	0.1304	0.4783	0.4688	0.2	0.3913	0.3438	0.2	0.4	0.7273	0.375	0.3111	0.381	0.2667	0.5	0.4	0.5455	0.5
4	157204722	0.344783	0.515642	0.696411	0.663369	0.734031	0.704508	0.600113	0.613104	0.605888	0.575019	0.619541	0.665533	0.759887	0.636174	0.60852	0.2399	0.429468	0.537163	0.68372	0.683416	0.645589	0.518517	0.572178	0.566417	0.630865	0.722518	0.659512	0.682843	0.7284	0.643045	0.651563	0.49112	0.607584	0.6384	0.699258	0.7083	0.5	0.8919	0.2857	0.3333	0.5	0.4286	0.6579	0.4706	0.5385	0.6471	0.8235	0.5556	0.6364	0.6207	0.6667	0.625	0.7368	0.7778	0.6471	0.72	0.5862	0.4167	0.6316	0.5	0.5926	0.7273	0.6452	0.6667	0.5714	0.6	0.5472	0.6071	0.5185	0.4643	0.8095	0.7143	0.6129	0.825	0.6053	0.7568	0.5862	0.6	0.8571	0.6957	0.8333	0.48	0.6316	0.8	0.7037	0.5455	0.75	0.6154	0.3243	0.8421	0.7	0.55	0.6875	0.5357	0.8125
4	188659177	0.927076	0.928943	0.936035	0.935442	0.934228	0.926366	0.940565	0.939317	0.908177	0.890865	0.910274	0.973025	0.957492	0.909422	0.915501	0.626927	0.818321	0.929864	0.953663	0.931421	0.942948	0.935532	0.898204	0.938553	0.935191	0.895358	0.961322	0.900381	0.941581	0.944989	0.929357	0.837615	0.874953	0.926873	0.984142	0.9677	1	0.963	1	0.8649	0.8519	0.8947	0.9118	1	0.9565	1	1	0.9512	0.9697	0.9062	0.9714	1	1	0.9487	1	0.9667	0.8824	1	1	0.9697	1	0.9091	0.8462	1	1	0.9286	0.9767	0.9688	1	0.8889	0.9737	0.9333	1	0.9714	0.95	1	0.963	1	0.9643	0.9615	0.9643	0.9677	1	1	0.9524	0.9375	0.9286	1	0.9211	1	0.96	1	1	0.9375	1
5	2415764	0.804235	0.772736	0.835948	0.87446	0.90727	0.892228	0.867877	0.8737	0.848916	0.820906	0.865552	0.896049	0.932592	0.902474	0.898917	0.564647	0.706324	0.836538	0.901487	0.86805	0.875782	0.84887	0.862697	0.881127	0.863013	0.835394	0.872848	0.85404	0.861574	0.840778	0.896789	0.827522	0.822685	0.877094	0.94752	0.6667	0.75	0.9091	0.8125	0.8148	0.8333	0.9474	0.9	0.8571	0.8889	0.9375	0.75	0.925	1	0.8108	0.8043	0.8261	0.8077	0.9333	1	0.9048	0.8333	0.9231	0.75	0.8824	0.875	0.9286	0.8077	0.7333	0.9091	0.7778	0.8235	0.8889	0.9231	0.7143	1	0.7895	0.7727	0.871	0.7308	0.8846	0.95	0.85	1	0.8462	0.9697	0.92	0.9474	0.8889	0.9333	0.8	0.8421	0.75	0.9375	1	1	0.8235	0.9375	1	1
5	2415911	0.620609	0.515242	0.47141	0.585722	0.640521	0.573649	0.606842	0.615542	0.628846	0.552914	0.609269	0.676257	0.736431	0.597074	0.652878	0.159542	0.430923	0.572157	0.651292	0.559268	0.549451	0.548778	0.524846	0.564053	0.616545	0.4655	0.530136	0.547404	0.523026	0.581477	0.596511	0.569222	0.52176	0.598047	0.812881	0.4	0.6154	0.4762	0.5	0.5	0.55	0.5556	0.56	0.6	0.5714	0.5833	0.48	0.7568	0.8214	0.3939	0.3913	0.4545	0.4286	0.6364	0.6	0.5625	0.4762	0.2353	0.2	0.5789	0.4412	0.5714	0.28	0.2667	0.8	0.3636	0.4444	0.6053	0.5625	0.5357	0.5789	0.4286	0.5263	0.5	0.2727	0.5517	0.3333	0.4118	0.6364	0.7143	0.7879	0.7143	0.6471	0.56	0.5	0.6471	0.6842	0.6	0.5319	0.7143	0.6923	0.6667	0.9167	0.4286	0.3333
5	2686873	0.628334	0.435925	0.426974	0.485639	0.510458	0.472813	0.456713	0.476555	0.402955	0.460761	0.460858	0.467979	0.439183	0.510037	0.528359	0.325315	0.371057	0.377887	0.501664	0.456836	0.458892	0.522524	0.505472	0.49775	0.481424	0.451504	0.4835	0.450521	0.441132	0.484552	0.510031	0.409654	0.446012	0.471978	0.495152	0.619	0.4286	0.8095	0.4706	0.4194	0.5769	0.5833	0.7407	0.2778	0.5	0.875	0.6667	0.6765	0.7429	0.6087	0.5429	0.619	0.7368	0.625	0.6562	0.9048	0.5926	0.5	0.5909	0.6774	0.4167	0.5	0.4615	0.8571	0.5455	0.4516	0.5625	0.6111	0.619	0.6667	0.68	0.6471	0.7778	0.7143	0.5854	0.6129	0.5	0.5	0.5161	0.5517	0.6364	0.6667	0.7	0.4545	0.5789	0.6774	0.5556	0.75	0.6078	0.6154	0.6667	0.6667	0.5714	0.6129	0.5385
5	23506629	0.754638	0.383135	0.603664	0.649234	0.588476	0.600161	0.681436	0.63638	0.587512	0.574664	0.631802	0.686997	0.698772	0.69844	0.622011	0.424231	0.587246	0.488808	0.650842	0.665639	0.636198	0.582873	0.613005	0.620352	0.49336	0.670035	0.629657	0.540462	0.591622	0.640951	0.591194	0.487132	0.579243	0.618163	0.754819	0.8	0.7647	0.75	0.3462	0.6053	0.32	0.6111	0.9286	0.8571	0.7667	0.85	0.8929	0.8281	0.9355	0.5357	0.7812	0.9535	0.6552	0.8788	0.6667	0.8387	0.825	0.7188	0.7407	0.8148	0.6667	0.7143	0.72	0.6667	0.6471	0.7714	0.6222	0.7667	0.7879	0.75	0.5625	0.625	0.72	0.78	0.8444	0.8542	0.7407	0.8077	0.5455	0.8148	0.7576	0.84	0.7742	0.8095	0.8788	0.8462	0.7143	0.76	0.5676	0.7778	0.6111	0.9032	0.3529	0.6087	0.8333
5	80083132	0.718739	0.526702	0.465751	0.564969	0.628839	0.684723	0.661877	0.625934	0.589835	0.608684	0.566939	0.755244	0.631639	0.748231	0.657225	0.182308	0.289672	0.664318	0.681068	0.446249	0.573824	0.548206	0.545779	0.49714	0.620866	0.425631	0.564401	0.318718	0.602209	0.48892	0.513234	0.414251	0.519091	0.560536	0.76827	0.8333	0.6667	0.5667	0.36	0.25	0.5909	0.4167	0.625	0.8947	0.5417	0.5833	0.6	0.4444	0.8148	0.6154	0.4839	0.7	0.5909	0.6786	0.5417	0.6207	0.65	0.7391	0.2222	0.6154	0.3704	0.64	0.25	0.7	0.8235	0.4706	0.5862	0.8333	0.6818	0.6667	0.3333	0.8235	0.5385	0.4762	0.4706	0.6552	0.4091	0.5769	0.4839	0.6897	0.6296	0.7391	0.8065	0.7568	0.6842	0.625	0.25	0.8333	0.6977	0.8	0.6471	0.65	0.5	0.6154	0.3333
5	116361517	0.844075	0.911004	0.877787	0.934761	0.905775	0.972289	0.95363	0.933619	0.884883	0.955269	0.903298	0.907198	0.860505	0.958828	0.987613	0.605788	0.90306	0.917474	0.948538	0.946801	0.951295	0.905378	0.923413	0.875533	0.757096	0.931082	0.738675	0.833737	0.918841	0.944277	0.904781	0.569146	0.68645	0.940409	0.938452	0.8824	1	0.95	0.5769	0.7368	0.9565	0.75	1	0.9375	0.963	1	1	0.9487	0.9706	0.9688	0.9783	0.9545	0.9688	0.9375	0.9091	0.9024	0.9643	0.9643	1	0.8846	1	1	0.963	0.9444	1	0.9062	0.95	1	0.9697	1	1	0.75	0.9259	0.9487	0.9024	0.9231	0.9583	0.8077	0.95	0.8696	0.8537	1	1	0.9706	0.88	0.8333	1	1	0.9302	0.9286	1	0.9524	0.8276	0.9375	0.8
5	169980749	0.784474	0.755343	0.809731	0.783717	0.798154	0.812786	0.831806	0.797838	0.737133	0.856738	0.893313	0.801123	0.825334	0.831903	0.92023	0.599521	0.83361	0.807023	0.763885	0.818102	0.796461	0.792711	0.78643	0.792454	0.821061	0.815538	0.822001	0.756557	0.79597	0.7834	0.794852	0.850013	0.719959	0.772752	0.831505	0.871	0.8421	0.6667	0.8696	0.8788	0.9048	0.9524	0.7037	0.9	0.8889	0.6154	0.8276	0.6667	0.7143	0.8611	0.8235	0.9091	0.8	0.6786	0.9394	0.88	0.7667	0.7143	0.8947	0.6957	0.8696	0.5455	0.6667	0.6667	0.7647	0.7037	0.697	0.6471	0.7143	0.9048	0.84	0.7273	0.7692	0.6129	0.7	0.8077	0.9333	0.7	0.7143	0.9032	0.9048	0.6897	0.95	0.7714	0.7143	0.9	0.8571	0.8462	0.8378	0.9	0.625	0.8	0.8421	0.7692	0.7778
6	33391224	0.549824	0.326329	0.342338	0.377391	0.3967	0.394034	0.394015	0.383291	0.356622	0.371619	0.367387	0.366312	0.338733	0.416833	0.466845	0.226415	0.397993	0.358517	0.390927	0.364285	0.387668	0.405802	0.411843	0.375003	0.363355	0.355639	0.372178	0.346721	0.38468	0.374781	0.382101	0.349611	0.325352	0.356956	0.43914	0.3684	0.1429	0.4643	0.3	0.1837	0.4762	0.3125	0.25	0.35	0.5714	0.5	0.2222	0.3953	0.3636	0.303	0.28	0.3143	0.3103	0.3333	0.2963	0.3043	0.1905	0.2632	0.4737	0.3158	0.0909	0.1818	0.3182	0.0909	0.4	0.2222	0.383	0.2414	0.3056	0.3571	0.36	0.1	0.2105	0.2692	0.4615	0.3125	0.2105	0.2778	0.1481	0.2381	0.4286	0.3182	0.4118	0.2917	0.5714	0.3125	0.4286	0.3571	0.3889	0.1333	0.3636	0.4	0.2381	0.3846	0.1333
6	77650624	0.370679	0.240289	0.239345	0.324188	0.331339	0.379452	0.44166	0.366515	0.370699	0.395263	0.333311	0.598414	0.515211	0.528406	0.533458	0.0834505	0.388522	0.393866	0.397862	0.424884	0.358439	0.402047	0.439952	0.312351	0.407636	0.405255	0.317536	0.374911	0.367267	0.409464	0.328882	0.271933	0.239581	0.352845	0.505873	0.5	0.2143	0.2821	0.2174	0.3404	0.1905	0.2759	0.2683	0.0909	0.5	0.25	0.375	0.4286	0.5938	0.4348	0.3469	0.1739	0.4444	0.1304	0.3077	0.2727	0.2105	0.1579	0.3333	0.2632	0.4	0.1786	0.2727	0.2222	0.1304	0.3333	0.1053	0.3333	0.375	0.4348	0.1739	0.1304	0.2414	0.1944	0.1707	0.3571	0.3125	0.2222	0.2903	0.3	0.16	0.3333	0.3333	0.1429	0.3913	0.3333	0.6	0.5	0.2051	0.1579	0.2	0.3333	0.3636	0.2963	0.25
6	139250591	0.816554	0.746294	0.752369	0.785398	0.809052	0.772339	0.833794	0.80301	0.759439	0.805606	0.751696	0.803484	0.741708	0.754266	0.82228	0.478346	0.79383	0.799976	0.797053	0.807786	0.726263	0.779758	0.769107	0.755683	0.805835	0.801373	0.770722	0.765228	0.784223	0.778596	0.785465	0.829499	0.693305	0.767562	0.834459	0.8846	0.7857	0.8519	0.8696	0.875	1	0.9375	0.8636	0.8	0.9444	1	0.8182	0.8919	0.9	0.8438	0.9762	0.7333	0.8519	0.8571	0.8261	0.9091	0.8696	1	0.8696	0.8947	0.75	0.8846	0.8571	0.9091	1	0.84	0.9318	0.8276	0.8182	0.7895	0.8182	0.88	0.8387	0.8421	0.8387	0.7333	0.9545	0.7619	0.7647	0.8333	0.7619	0.9474	0.7647	0.9032	0.9412	0.8696	0.8333	1	1	0.7857	0.9286	0.92	0.9	0.8947	0.9091
7	1177297	NA	0.256664	0.286722	0.393877	0.428502	0.445335	0.424072	0.423959	0.52355	0.421592	0.363849	0.431821	0.388691	0.531678	0.22519	0.0624087	0.0835819	0.276788	0.444118	0.339026	0.485623	0.477399	0.439529	0.386306	0.435387	0.342724	0.508048	0.271914	0.365702	0.35328	0.345774	0.375597	0.411004	0.389131	0.447485	0.2917	0.3846	0.3548	0.4286	0.3235	0.25	0.3182	0.2703	0.3333	0.2	0.3846	0.5652	0.5	0.3333	0.5385	0.7451	0.5238	0.6207	0.2903	0.4138	0.6667	0.2632	0.5556	0.4	0.4091	0.6	0.3077	0.3913	0.1818	0.6	0.3913	0.2391	0.2759	0.6129	0.55	0.5417	0.6786	0.4167	0.5	0.5526	0.4545	0.4762	0.4667	0.2	0.5	0.5652	0.4286	0.3684	0.2667	0.5882	0.6111	0.3571	0.5455	0.2973	0.7778	0.5	0.3889	0.4545	0.3333	0.1875
7	2709907	0.331586	0.187304	0.235504	0.247406	0.28628	0.239491	0.239522	0.244565	0.199146	0.24841	0.168767	0.200154	0.229676	0.27651	0.464885	0.0948732	0.193918	0.294352	0.278218	0.252789	0.296147	0.3058	0.308072	0.184303	0.25745	0.214682	0.2265	0.17447	0.234075	0.25674	0.272688	0.184938	0.182442	0.223703	0.305293	0.2143	0.125	0.1515	0	0.0571	0.0625	0.0476	0.0714	0.2105	0.1905	0	0.2727	0.0233	0.3714	0.0968	0.025	0.0882	0	0.0526	0.0968	0.05	0.24	0.0417	0.0476	0.0769	0.0625	0.0526	0.0714	0	0.0417	0.1071	0	0.0455	0	0.0476	0	0	0	0.0417	0	0.0357	0.25	0.1304	0.0588	0.1429	0.0769	0.0435	0.2	0.122	0.1176	0.0769	0	0.0909	0.0541	0	0	0.1875	0.05	0.0556	0
7	38331075	0.744467	0.632264	0.615484	0.644518	0.663102	0.611066	0.666392	0.654037	0.616274	0.649872	0.668477	0.589463	0.602528	0.582974	0.638292	0.448789	0.690863	0.691134	0.653649	0.653683	0.628942	0.629606	0.627317	0.647923	0.674691	0.638787	0.644351	0.630806	0.63127	0.632082	0.652004	0.673134	0.628633	0.627595	0.640389	0.8636	0.75	0.8	0.7647	0.6667	0.7895	0.64	0.9355	0.8	0.4	0.8	0.7857	0.8571	0.6818	0.5333	0.6667	0.7	0.76	0.7419	0.9231	0.8333	0.8148	0.8947	0.7778	0.6667	0.9444	0.7222	0.6667	0.75	0.7	0.5714	0.8	0.7812	0.6	0.8696	0.7	0.6923	0.4783	0.641	0.7949	0.6786	0.8333	0.8889	0.5455	0.8125	0.8929	0.7778	0.8	0.8636	0.7647	0.75	0.7273	0.9	0.8	0.8889	0.6364	0.9167	0.7143	0.6875	0.6364
7	102300991	0.863734	0.78559	0.910444	0.851238	0.893032	0.867196	0.874224	0.9106	0.894269	0.870763	0.934858	0.867866	0.828981	0.789624	0.840654	0.376754	0.815038	0.955016	0.804416	0.884919	0.923146	0.947536	0.881643	0.906651	0.925241	0.930261	0.90334	0.884411	0.79919	0.834101	0.939946	0.947208	0.812977	0.906559	0.980129	0.8571	1	0.8276	0.9333	0.907	0.9643	0.8235	0.9545	0.9333	0.8846	0.8824	0.9655	0.9667	1	0.9091	0.9787	0.8649	0.7143	0.6765	0.9375	0.95	0.9706	1	0.9667	0.9655	0.9375	0.95	0.913	0.8889	0.92	0.8947	0.9744	0.925	0.9032	0.9615	1	0.8846	0.8824	1	0.9744	0.8889	0.9091	0.8421	0.875	0.9375	1	0.95	0.9167	0.8913	1	0.9091	1	0.9333	0.9545	0.9524	1	0.9048	1	0.9167	1
7	142626529	0.705016	0.609723	0.553553	0.619993	0.58555	0.603427	0.660637	0.612967	0.585308	0.67523	0.590554	0.62571	0.589717	0.602675	0.616577	0.373423	0.659056	0.617299	0.575103	0.608768	0.562861	0.576068	0.572056	0.555082	0.585455	0.534583	0.634215	0.497527	0.591857	0.59503	0.607159	0.601054	0.545325	0.605409	0.696748	0.8	0.7778	0.8	0.7692	0.7576	0.7778	0.7857	0.6522	0.84	0.7778	0.5652	0.8621	0.68	0.7714	0.5652	0.6809	0.84	0.6207	0.5556	0.7407	0.8636	0.5714	0.4706	0.7143	0.6154	0.6818	0.65	0.8387	0.8125	0.7857	0.6667	0.64	0.7308	0.7931	0.6429	0.6667	0.7308	0.7429	0.7143	0.7879	0.6667	0.6667	0.75	0.5238	0.5714	0.6111	0.7083	0.8947	0.7308	0.8	0.7241	0.8	0.6154	0.6471	0.6667	0.5833	0.4444	0.6667	0.8077	0.7333
7	149861455	0.780142	0.627044	0.659139	0.675126	0.68099	0.684056	0.670341	0.680425	0.70471	0.621072	0.582057	0.612592	0.572582	0.61093	0.712611	0.31437	0.625456	0.646585	0.707605	0.611392	0.671268	0.674274	0.677408	0.635747	0.652219	0.611764	0.645215	0.645808	0.63074	0.612612	0.698859	0.697448	0.556145	0.603185	0.807149	0.9231	0.8182	0.7667	0.7368	0.825	0.7391	0.7	0.6667	0.5714	0.7778	0.8571	0.6154	0.814	0.95	0.8333	0.7333	0.7297	0.7407	0.7179	0.625	0.5909	0.7429	0.5652	0.75	0.8125	0.8696	0.8125	0.8333	0.875	0.8636	0.8611	0.7368	0.76	0.6296	0.7826	0.6842	0.6923	0.5833	0.8108	0.6944	0.84	0.95	0.6087	0.8621	0.8077	0.8333	0.7368	0.8077	0.7812	0.8095	0.6842	0.5789	0.875	0.7273	0.8	0.4737	0.6667	0.4615	0.9	0.8182
8	2266454	0.48691	0.316125	0.368699	0.406277	0.366575	0.373588	0.428261	0.401803	0.36081	0.311431	0.390713	0.404646	0.398229	0.39533	0.360629	0.202869	0.345656	0.377478	0.40196	0.31962	0.364563	0.378066	0.395705	0.382115	0.408944	0.255848	0.405412	0.358682	0.365086	0.374958	0.38225	0.340398	0.349149	0.376293	0.539551	0.225	0.3333	0.2727	0.2286	0.0847	0.2593	0.1111	0.3191	0.4286	0.4167	0.4375	0.1923	0.2593	0.5532	0.2857	0.4815	0.2195	0.4783	0.2759	0.4043	0.3548	0.4722	0.1667	0.4667	0.1765	0.2	0.2759	0.2973	0.4375	0.1429	0.3333	0.1351	0.2889	0.3243	0.2222	0.2857	0.1429	0.225	0.3333	0.2609	0.4364	0.1034	0.1481	0.5476	0.1613	0.5	0.24	0.5172	0.525	0.2353	0.3235	0.5333	0.4444	0.3158	0.1579	0.1053	0.1176	0.1053	0.12	0.2308
8	6550291	0.837409	0.697618	0.765993	0.842056	0.840497	0.84578	0.8754	0.82237	0.858168	0.848654	0.782184	0.865109	0.813653	0.848852	0.84208	0.571182	0.634779	0.807354	0.842428	0.863829	0.779986	0.824699	0.836894	0.828364	0.861488	0.846546	0.836053	0.779988	0.817646	0.833714	0.790971	0.813262	0.72363	0.806703	0.897508	0.75	1	0.7391	0.8235	0.8519	0.6364	0.7143	0.875	0.8889	0.7647	0.7857	0.8125	0.8889	0.84	0.6923	0.7097	0.5217	0.6667	0.8571	0.7895	0.8462	0.7222	0.8462	0.6667	0.7692	0.8636	0.6667	0.75	0.75	0.875	0.6842	0.8636	0.8333	0.7895	0.6111	0.7059	0.6875	0.8095	1	0.5667	0.8261	0.7857	0.8824	0.72	0.75	0.8182	0.9167	0.7692	0.9286	0.7647	0.7778	0.7143	0.8182	0.6316	0.8	0.9091	0.5714	0.75	0.625	0.8
9	132166810	0.733393	0.495618	0.543695	0.534233	0.631809	0.60756	0.545132	0.586352	0.607782	0.606852	0.604302	0.581397	0.492382	0.639685	0.631646	0.315505	0.502207	0.595305	0.621294	0.551457	0.566616	0.650818	0.592927	0.557337	0.647902	0.596796	0.573805	0.56456	0.515163	0.463298	0.634697	0.427246	0.503917	0.575592	0.582226	0.8333	0.625	0.4583	0.2121	0.1905	0.92	0.4737	0.7955	0.5333	0.5333	0.75	0.7647	0.6667	0.5294	0.5161	0.875	0.5714	0.5714	0.4138	0.5833	0.7241	0.7241	0.8571	0.4	0.7619	0.76	0.5789	0.6667	0.8947	1	0.8235	0.8148	0.625	0.7333	0.6316	0.6	0.7917	0.5556	0.7027	0.5405	0.475	0.7	0.4615	0.4211	0.7692	0.6571	0.7647	0.7647	0.6744	0.7	0.7143	0.6364	0.6923	0.6667	0.8	0.8421	0.5217	0.5	0.7083	0.6667

### Sheet: ATRX
Chr	Pos	ADCADN	ATRX	AUTS18	BAFopathy	BFLS	CdLS	CHARGE	Control	Down	Dup7	EEOC	FLHS	GTPTS	HMA	HVDAS_C	HVDAS_T	ICF1	ICF2_3_4	Kabuki	KDVS	Kleefstra	MRD51	MRX93	MRX97	MRXSCJ	MRXSN	MRXSSR	RMNS	RSTS	SBBYSS	SETD1B	Sotos	TBRS	WDSTS	Williams	EPI_02	EPI_12	EPI_01	EPI_04	EPI_09	EPI_11	EPI_03	EPI_05	EPI_07	EPI_17	EPI_08	EPI_06	EPI_14	EPI_16	EPI_10	EPI_13	EPI_15	EPI_18	EPI_19	EPI_20	Control	Control	Control	Control	Control	Control	Control	Control	Control	Control	Control	Control	Control	Control	Control	Control	Control	Control	Control	Control	Control	Control	Control	Control	Control	Control	Control	Control	Control	Control	Control	Control	Control	Control	Control	Control	Control	Control	Control	Control
1	3718339	0.464732	0.266603	0.467115	0.492763	0.482681	0.432313	0.464958	0.493296	0.544591	0.498272	0.500764	0.46763	0.479439	0.565045	0.484156	0.435682	0.406973	0.471608	0.474278	0.491627	0.448908	0.552037	0.506867	0.467274	0.555094	0.509128	0.491237	0.462865	0.478537	0.48723	0.4858	0.276895	0.407893	0.529342	0.502402	0.2609	0.5556	0.4286	0.2609	0.0357	0.1875	0.1667	0.6279	0.4706	0.2105	0.3333	0.4286	0.3077	0.24	0.25	0.3784	0.1875	0.4286	0.1852	0.3824	0.5	0.4286	0.1579	0.4	0.3333	0.4545	0.3529	0.5417	0.3684	0.3571	0.1429	0.4146	0.3158	0.4167	0.3462	0.4286	0.4375	0.4	0.4333	0.1613	0.25	0.4667	0.1923	0.5	0.6538	0.5	0.3448	0.24	0.3846	0.6364	0.5333	0.3	0.5	0.3235	0.6667	0.2	0.28	0.4118	0.3429	0.3333
1	6128060	0.60971	0.403836	0.589114	0.57643	0.540295	0.567659	0.65989	0.623269	0.686889	0.708574	0.537038	0.630656	0.574968	0.630737	0.592117	0.422256	0.464987	0.619283	0.576899	0.618186	0.638888	0.61404	0.54688	0.577786	0.671477	0.654997	0.609909	0.538104	0.537939	0.592544	0.611977	0.548866	0.53839	0.579477	0.725264	0.5185	0.3	0.4815	0.6154	0.3846	0.2941	0.2857	0.4667	0.4286	0.2353	0.5556	0.625	0.3611	0.3438	0.6129	0.5128	0.3929	0.6154	0.4074	0.3243	0.4615	0.56	0.4375	0.381	0.6	0.4615	0.2143	0.4286	0.625	0.8421	0.4062	0.3333	0.6364	0.5556	0.6429	0.4444	0.5385	0.5625	0.3929	0.6	0.3333	0.619	0.5789	0.4167	0.5333	0.7727	0.6	0.5	0.4444	0.6667	0.5263	0.5	0.4667	0.375	0.6818	0.5	0.5882	0.52	0.3793	0.6316
1	11295130	0.512444	0.415582	0.331248	0.360439	0.355344	0.295164	0.333172	0.334116	0.314779	0.355968	0.361405	0.328794	0.302326	0.28152	0.289545	0.367939	0.363067	0.32312	0.305705	0.322921	0.311248	0.3484	0.34851	0.334627	0.33043	0.367496	0.323524	0.375625	0.296164	0.311735	0.408254	0.39191	0.29095	0.314063	0.345069	0.2174	0.2	0.3158	0.0417	0.2286	0.1905	0.1852	0.3182	0.3684	0.2143	0.3478	0.4615	0.2308	0.2273	0.1667	0.1351	0.1875	0.125	0.3429	0.3182	0.45	0.4231	0.2963	0.2857	0.5	0.25	0.1875	0.4	0.1905	0.381	0.2333	0.2917	0.2059	0.08	0.1923	0.375	0.32	0.2222	0.3143	0.4074	0.28	0.2778	0.1333	0.2759	0.1579	0.4118	0.3548	0.381	0.3056	0.2581	0.3448	0.4444	0.25	0.2432	0.2	0.1765	0.1739	0.35	0.2727	0.2727
1	88892228	NA	0.663393	0.842721	0.816308	0.757496	0.796854	0.860062	0.823898	0.877943	0.867823	0.793053	0.83993	0.812358	0.838003	0.774845	0.710995	0.730469	0.869134	0.772743	0.833019	0.827912	0.799246	0.817585	0.847361	0.780865	0.781403	0.80199	0.632329	0.780421	0.81122	0.740113	0.522668	0.714858	0.807338	0.866336	0.5217	0.4615	0.5312	0.4118	0.3243	0.6429	0.3913	0.8125	0.8182	0.6552	0.8333	0.7917	0.7105	0.625	0.8846	0.7188	0.7778	0.6154	0.68	0.5217	0.5263	0.72	0.8421	0.8333	0.8696	0.7714	0.5714	0.9444	0.8889	0.5625	0.8125	0.7333	0.8095	0.6923	0.4783	0.4706	0.6667	0.619	0.7812	0.6452	0.6071	0.7	0.5789	0.6897	0.65	0.68	0.6	0.6316	0.9032	0.8636	0.6429	0.7778	0.8333	0.6	0.8333	0.4286	0.625	0.9444	0.7368	0.8
1	151165200	0.714903	0.904837	0.696967	0.77577	0.693981	0.783885	0.835156	0.764578	0.733798	0.850668	0.69888	0.64542	0.797626	0.82281	0.764025	0.778315	0.766943	0.792582	0.647218	0.837082	0.735175	0.768208	0.72347	0.754765	0.703231	0.845579	0.76677	0.702958	0.691991	0.785799	0.881262	0.710099	0.641844	0.747967	0.800202	0.7647	0.75	0.7667	0.8929	0.7727	1	0.7333	0.875	0.8333	0.8571	0.4615	0.8649	0.8667	0.9167	0.8621	0.8542	1	1	0.7692	0.8182	0.9091	0.7619	0.875	0.8235	0.8966	0.6842	0.5333	0.75	0.8889	0.8571	0.7778	0.7742	0.5517	0.6786	0.6667	0.8889	0.5806	0.8333	0.7037	0.8333	0.8235	0.7333	0.5789	0.7143	0.8333	0.9615	0.8571	0.8261	0.8286	0.8649	0.85	0.8333	0.7143	0.6	0.25	0.6316	0.7333	0.7368	0.8966	0.875
1	159900344	0.660876	0.487594	0.671906	0.710201	0.631034	0.639285	0.622829	0.681584	0.667305	0.72175	0.624951	0.587903	0.599434	0.669915	0.649952	0.682592	0.643777	0.752068	0.684356	0.76604	0.553179	0.618209	0.651022	0.658233	0.676061	0.706769	0.635983	0.612761	0.697657	0.624314	0.668333	0.540783	0.505476	0.657494	0.833305	0.5455	0.8571	0.64	0.5833	0.5714	0.8	0.7143	0.8	0.5556	0.7	0.6364	0.7368	0.7381	0.75	0.7941	0.75	0.6667	0.619	0.8929	0.8387	0.8214	0.7059	0.875	0.6923	0.7647	0.7714	0.4737	0.25	0.7143	0.8462	0.8125	0.625	0.7778	0.5806	0.7857	0.85	0.5882	0.619	0.8636	0.6875	0.64	0.7727	0.64	0.6087	0.6538	0.5909	0.7895	0.6	0.6667	0.7143	0.8333	0.8462	0.375	0.5918	0.6	0.6364	0.6667	0.6471	0.5455	0.7
1	203487563	0.545466	0.276222	0.344507	0.36837	0.382257	0.36043	0.343799	0.393335	0.346979	0.382272	0.330233	0.346697	0.286774	0.405834	0.469427	0.140673	0.387842	0.371931	0.40034	0.373636	0.382247	0.409419	0.422462	0.380022	0.354724	0.342356	0.367786	0.367274	0.370899	0.351698	0.357868	0.30032	0.312074	0.333037	0.445842	0.4643	0.5	0.4545	0.28	0.1795	0.4737	0.3929	0.3	0.4444	0.56	0.3	0.2857	0.2632	0.4167	0.4324	0.4583	0.3077	0.4211	0.4412	0.2258	0.48	0.4762	0.5238	0.2857	0.4706	0.5333	0.1	0.3684	0.4444	0.4375	0.4667	0.175	0.4231	0.4516	0.5263	0.4615	0.7647	0.4324	0.4884	0.3684	0.5135	0.4348	0.4074	0.5652	0.5	0.64	0.3478	0.6	0.4722	0.3929	0.6923	0.6364	0.3684	0.4324	0.3333	0.3529	0.25	0.1538	0.2143	0.5556
1	206865239	0.674664	0.367563	0.542686	0.626908	0.659787	0.609457	0.622698	0.602941	0.594512	0.586095	0.545676	0.613371	0.643913	0.669133	0.760932	0.210721	0.615669	0.586206	0.614916	0.647527	0.543254	0.541057	0.602085	0.563461	0.62793	0.585901	0.564694	0.678995	0.625553	0.544651	0.581137	0.493505	0.488974	0.557813	0.676183	0.4444	0.5714	0.2308	0.5	0.6216	0.9091	0.5455	0.6154	0.6667	0.625	0.4	0.5	0.65	0.5806	0.5	0.5294	0.5714	0.619	0.6538	0.7407	0.5455	0.75	0.4167	0.6087	0.76	0.6	0.7	0.5455	0.5833	0.4375	0.5714	0.8095	0.6452	0.5455	0.56	0.5385	0.6667	0.6552	0.4839	0.5161	0.75	0.6667	0.5909	0.6842	0.8333	0.6364	0.7143	0.5625	0.64	0.625	0.8333	0.75	0.875	0.76	0.6364	0.4706	0.7778	0.625	0.5	0.5385
1	209805766	0.640727	0.366827	0.474912	0.454775	0.379482	0.445324	0.490948	0.490378	0.45344	0.534622	0.448517	0.506061	0.480919	0.522562	0.465846	0.410502	0.513652	0.480924	0.511577	0.505984	0.427096	0.464068	0.482786	0.435586	0.479896	0.469924	0.431559	0.436661	0.463364	0.452378	0.49232	0.359198	0.389001	0.443952	0.506319	0.5161	0.5	0.8571	0.3462	0.3939	0.4	0.2273	0.5745	0.4615	0.8182	0.7647	0.5909	0.6122	0.4419	0.4872	0.5	0.5172	0.6429	0.5278	0.4483	0.625	0.5	0.48	0.3077	0.75	0.5385	0.5	0.5	0.3158	0.5	0.6	0.5455	0.6129	0.5357	0.5455	0.4667	0.6667	0.4054	0.5676	0.3	0.3714	0.4706	0.36	0.3333	0.4848	0.6154	0.3913	0.88	0.4839	0.48	0.625	0.25	0.4615	0.4717	0.4167	0.2222	0.7895	0.6111	0.4583	0.5556
10	29142908	0.767196	0.496051	0.63147	0.62657	0.69245	0.6012	0.688351	0.6678	0.556616	0.655562	0.597264	0.686817	0.583342	0.641392	0.6067	0.523619	0.69896	0.669622	0.679593	0.642297	0.617016	0.660503	0.648118	0.649482	0.657425	0.540859	0.615556	0.523918	0.579928	0.610247	0.651099	0.599589	0.531196	0.619298	0.768574	0.8182	0.6	0.7273	0.32	0.3902	0.28	0.5238	0.5714	0.45	0.85	0.7143	0.6667	0.86	0.9677	0.5758	0.7692	0.6842	0.8974	0.8	0.5814	0.7083	0.6923	0.7368	0.7059	0.6818	0.6897	0.7667	0.9091	0.6667	0.7619	0.8065	0.6571	0.6471	0.7647	0.7	0.7778	0.6957	0.7742	0.6154	0.5161	0.6667	0.625	0.7143	0.48	0.6	0.5938	0.8148	0.7083	0.6757	0.8095	0.75	0.4444	0.7727	0.7111	0.8621	0.6923	0.6818	0.4286	0.8148	0.45
10	116324992	0.65611	0.426279	0.4704	0.503338	0.507817	0.525544	0.534367	0.514318	0.499697	0.507228	0.478939	0.584187	0.523464	0.567198	0.527466	0.413934	0.422643	0.433907	0.556545	0.503853	0.499375	0.50172	0.524559	0.477623	0.505002	0.567954	0.528208	0.495123	0.483922	0.490218	0.531223	0.414919	0.433853	0.49021	0.517761	0.7368	0.2857	0.8214	0.6842	0.3415	0.7273	0.5556	0.7083	0.65	0.75	0.8	0.7778	0.7727	0.6579	0.6875	0.5957	0.4074	0.5926	0.7778	0.7778	0.8065	0.6	0.9	0.6316	0.64	0.4815	0.5789	0.6364	0.6667	0.7778	0.64	0.5294	0.7353	0.6071	0.6	0.7037	0.6111	0.5417	0.6061	0.6512	0.6	0.7083	0.7308	0.7368	0.8696	0.72	0.6842	0.6429	0.6286	0.7727	0.8333	0.5455	0.6	0.6579	0.4	0.7647	0.7857	0.5217	0.8	0.625
10	122879467	0.59812	0.182768	0.375975	0.379558	0.437918	0.394063	0.414065	0.414726	0.43619	0.407398	0.450452	0.460663	0.384556	0.489476	0.408692	0.277956	0.218492	0.457554	0.420575	0.416338	0.422029	0.36938	0.42397	0.402238	0.256651	0.486279	0.364065	0.246282	0.318863	0.480444	0.437665	0.366305	0.333855	0.404761	0.596087	0.2	0.2	0.2069	0.1	0.1667	0	0.1667	0.3243	0.1364	0.2308	0.3636	0.3438	0.1463	0.3947	0.1622	0.4103	0.1739	0.5833	0.2857	0.129	0.2	0.25	0.0455	0.32	0.3077	0.1212	0.1429	0.4211	0.2105	0.2143	0.1944	0.2353	0.2941	0.1935	0.0571	0.04	0.0645	0.2	0.2143	0.1026	0.4138	0.2143	0.2558	0.25	0.3182	0.3571	0.2	0.3125	0.122	0.2759	0.2609	0.1667	0.2	0.2105	0.2727	0.1875	0.2857	0.125	0.2941	0.0909
10	132248667	0.786084	0.564614	0.65232	0.746927	0.777015	0.721643	0.78151	0.743165	0.70672	0.777932	0.717672	0.666199	0.760181	0.752499	0.684966	0.643826	0.686691	0.681409	0.734815	0.726237	0.684381	0.709404	0.725754	0.720122	0.726104	0.70575	0.731185	0.665338	0.678355	0.723836	0.738483	0.721279	0.707077	0.703788	0.81661	0.7727	0.9286	0.7879	0.76	0.8333	0.7586	0.7	0.8788	0.9167	0.92	0.9091	0.8621	0.9	0.9444	0.9286	0.9318	0.9167	0.963	0.875	0.88	0.8077	1	0.8462	0.8571	0.8261	0.9429	0.85	0.8889	0.6667	0.9286	0.9412	0.973	0.8065	0.8929	0.8095	0.8333	0.8889	0.8333	0.8214	0.9643	0.75	0.8235	1	0.88	0.9355	0.9643	0.8788	0.84	0.7778	0.8333	0.8667	0.7692	0.8333	0.8478	1	0.75	0.9474	0.9375	0.8182	0.5833
10	132249110	0.509338	0.216652	0.391454	0.534705	0.631885	0.532929	0.571152	0.543623	0.51818	0.592916	0.511934	0.489625	0.485405	0.598739	0.484538	0.300416	0.2661	0.598651	0.550327	0.523953	0.492398	0.554277	0.595517	0.6135	0.566418	0.509236	0.544126	0.419945	0.43166	0.477205	0.533198	0.488187	0.515227	0.508671	0.646395	0.625	0.8182	0.52	0.4348	0.4118	0.3636	0.52	0.8049	0.6667	0.5417	0.5882	0.6957	0.4615	0.5938	0.4815	0.5778	0.3947	0.5714	0.7222	0.6429	0.5556	0.7407	0.5417	0.5789	0.5455	0.5385	0.6429	0.6	0.4167	0.8667	0.7059	0.5882	0.4688	0.68	0.3684	0.3462	0.875	0.5152	0.4074	0.9118	0.2143	0.6842	0.6111	0.4583	0.7941	0.8438	0.5667	0.4783	0.3889	0.5714	0.4706	0.6	0.6	0.5652	1	0.4	0.4091	0.5333	0.2692	0.2
11	27806369	0.752994	0.494307	0.47276	0.667255	0.602842	0.621145	0.759933	0.723689	0.746761	0.788704	0.623907	0.798768	0.696553	0.689586	0.659439	0.440965	0.506524	0.718091	0.719883	0.63549	0.619038	0.607889	0.651453	0.649991	0.707406	0.602381	0.665114	0.591028	0.614613	0.681529	0.636547	0.643478	0.611032	0.63926	0.780844	0.871	0.8571	0.9412	0.8333	0.7297	0.95	0.6154	0.9744	0.9286	0.75	0.84	0.9375	0.881	0.9667	0.8387	0.875	0.9615	0.75	0.9333	0.875	0.7083	0.9091	0.8519	0.7917	0.8214	0.8276	0.75	0.75	0.8	0.7931	0.6897	0.697	0.9032	0.8333	0.913	0.7391	0.9412	0.7727	0.7941	0.7333	0.7419	0.8095	0.875	0.5714	0.9615	0.8421	0.8571	1	0.8	0.7241	0.8846	1	0.7692	0.75	0.6471	0.7273	0.8125	0.92	0.8333	0.5
11	43679799	0.601019	0.720589	0.504643	0.59461	0.550878	0.549262	0.591985	0.573002	0.556293	0.551506	0.56932	0.589985	0.558896	0.678099	0.547831	0.574939	0.204378	0.476146	0.547802	0.5355	0.60336	0.585581	0.60077	0.565109	0.5688	0.648769	0.596482	0.517761	0.543235	0.601503	0.559796	0.482248	0.579052	0.566482	0.574041	0.625	0.875	0.3953	0.1935	0.2195	0.3333	0.3704	0.45	0.35	0.5217	0.6	0.5833	0.4595	0.7	0.6522	0.4255	0.6571	0.5769	0.4286	0.5152	0.5667	0.7857	0.36	0.6667	0.4643	0.725	0.5	0.3333	0.4706	0.4444	0.4	0.5882	0.7241	0.2174	0.5	0.4615	0.4231	0.3636	0.6364	0.6061	0.6	0.6471	0.6111	0.4	0.6579	0.6061	0.5357	0.4167	0.6667	0.5	0.4	0.375	0.3529	0.5111	0.8333	0.3889	0.7083	0.4706	0.6	0.4667
11	44951128	0.0781254	0.0372979	0.112431	0.0900524	0.0983692	0.106948	0.0911372	0.114393	0.102332	0.0783162	0.0949918	0.106533	0.0689252	0.155835	0.176765	0.023998	0.0946184	0.0946281	0.106813	0.143131	0.124603	0.145339	0.12365	0.139089	0.0897029	0.107608	0.13851	0.0639201	0.130842	0.0971119	0.108673	0.0962191	0.0717624	0.0984023	0.176888	0.0625	0	0	0.125	0.0455	0	0.12	0.0294	0.0588	0.0323	0.0556	0.087	0	0.0952	0.0833	0.027	0.0645	0.0741	0.0286	0	0.0435	0.037	0	0.0588	0.0625	0.08	0	0.0278	0	0.037	0.0667	0	0.1364	0	0	0.0455	0.0714	0.069	0	0.0513	0	0.1	0.0476	0.0741	0.1538	0.1875	0.0417	0	0.0217	0.1667	0.0667	0	0.0769	0.1136	0.0435	0	0	0	0	0
11	61777382	0.404943	0.188021	0.364152	0.39796	0.364122	0.375333	0.319209	0.361589	0.316642	0.314774	0.442594	0.248212	0.411683	0.544508	0.281386	0.153822	0.132348	0.400867	0.429858	0.355658	0.458222	0.340829	0.394078	0.337711	0.343494	0.409832	0.428262	0.255239	0.355664	0.447153	0.398439	0.217774	0.336909	0.435059	0.372987	0.2105	0.0909	0.1111	0	0.0286	0.0333	0.0476	0.1714	0.2778	0.069	0.1875	0.2667	0.0444	0.125	0.2333	0.2222	0.1	0.0465	0.3103	0.1481	0.1667	0.1304	0	0.28	0.0476	0.0455	0.1053	0.0323	0.1579	0.2222	0	0.0217	0.1224	0.0303	0.1739	0	0.0278	0.08	0.1364	0.1714	0.0435	0.037	0.0526	0	0.0645	0.2353	0.2105	0.069	0.0263	0.12	0.0714	0	0.2222	0.0455	0.5	0.1667	0.1333	0.0526	0.0741	0.0714
11	77474625	0.236116	0.225556	0.0619482	0.0935611	0.102294	0.0771638	0.105814	0.0972995	0.135275	0.126036	0.0811718	0.118519	0.0734596	0.12106	0.06989	0.103459	0.0974417	0.0992837	0.0807974	0.0838473	0.0917982	0.0913854	0.104054	0.0914615	0.0838098	0.0878533	0.150984	0.0675435	0.0712903	0.0878749	0.115845	0.0930406	0.0775069	0.104562	0.151103	0.087	0.0714	0.037	0.0952	0	0	0.0714	0.1481	0	0.1364	0.0625	0.087	0.1579	0.0385	0	0	0.0435	0.0606	0.0417	0.1364	0.1579	0.1613	0	0.15	0.2105	0.2059	0.0909	0.08	0	0	0.1333	0.0513	0.0385	0.0606	0.16	0.05	0	0.0909	0.1613	0.1111	0.1538	0.1053	0.0952	0.125	0.1667	0.2308	0.05	0.1176	0.2258	0.1667	0.1333	0.1429	0	0.1667	0.2308	0	0	0	0.05	0.1429
11	111097367	0.702345	0.513378	0.746265	0.817229	0.84591	0.835184	0.798841	0.794833	0.743764	0.743589	0.82978	0.886708	0.807027	0.837831	0.794766	0.636481	0.770992	0.780463	0.829072	0.769929	0.762486	0.828192	0.76849	0.830797	0.721406	0.803458	0.812088	0.764303	0.840723	0.88152	0.815089	0.68466	0.728095	0.795436	0.871451	0.7241	0.9375	0.5946	0.5926	0.5385	0.7241	0.4444	0.7561	0.6522	0.75	0.7188	0.7576	0.7292	0.9062	0.6957	0.6	0.75	0.6765	0.75	0.6061	0.6875	0.7586	0.7586	0.7778	0.6538	0.4737	0.7619	0.6562	0.7778	0.7	0.6522	0.5789	0.8788	0.6429	0.9286	0.5238	0.5882	0.7222	0.6154	0.6889	0.6176	0.4706	0.68	0.76	0.6364	0.7097	0.8276	0.7727	0.5294	0.6957	0.8125	0.7273	0.6429	0.5854	0.8333	0.6818	0.5833	0.6667	0.8636	0.6
11	118910441	0.219158	0.583435	0.263793	0.391935	0.210309	0.276501	0.266071	0.283195	0.498277	0.28529	0.327778	0.210844	0.259703	0.449482	0.362611	0.389901	0.225955	0.334186	0.33589	0.268917	0.347172	0.361181	0.350287	0.304959	0.270866	0.346207	0.393173	0.164637	0.299722	0.367331	0.407325	0.151155	0.154143	0.406669	0.339035	0.25	0.5385	0.2105	0.1923	0.2051	0.1875	0.25	0.3846	0.2727	0.3333	0.3158	0.45	0.3333	0.4194	0.2609	0.2647	0.2308	0.2973	0.1667	0.2903	0.3333	0.3077	0.3448	0.2	0.15	0.4412	0.2105	0.1923	0.1765	0.2778	0.1892	0.3571	0.1852	0.1538	0.3846	0.2692	0.2	0.36	0.2059	0.1935	0.3056	0.2	0.3889	0.3478	0.4	0.2353	0.1667	0.48	0.3158	0.3571	0.3333	0.0833	0.2105	0.2778	0	0.3333	0.3571	0.3889	0.3636	0.2222
11	118910924	0.309686	0.571811	0.290681	0.454331	0.245562	0.350378	0.428278	0.356092	0.549973	0.366844	0.348551	0.302137	0.405537	0.503689	0.422212	0.41981	0.366452	0.405006	0.424355	0.362321	0.41119	0.368338	0.348599	0.293214	0.364647	0.34085	0.392824	0.165961	0.370314	0.478333	0.435242	0.206486	0.163701	0.436913	0.412439	0.4444	0.5385	0.35	0.1481	0.1795	0.3125	0.25	0.5312	0.4667	0.2381	0.3529	0.65	0.5	0.4118	0.3043	0.3429	0.4286	0.2333	0.5	0.2778	0.2857	0.3333	0.2759	0.25	0.2105	0.1667	0.1667	0.24	0.25	0.2	0.2857	0.2619	0.3235	0.36	0.1852	0.3077	0.32	0.25	0.1613	0.2333	0.2778	0.2941	0.3529	0.3667	0.375	0.4444	0.4118	0.3846	0.2703	0.4333	0.15	0.0909	0.2222	0.3514	0.3846	0.2222	0.5833	0.25	0.35	0.4
12	51324467	0.393021	0.462066	0.284545	0.271553	0.327973	0.330193	0.354974	0.330578	0.304994	0.339494	0.298343	0.312372	0.334832	0.390527	0.206118	0.391857	0.405398	0.309202	0.315149	0.313786	0.338884	0.338724	0.338417	0.338595	0.264005	0.295341	0.350646	0.284362	0.319988	0.312256	0.381259	0.342017	0.286521	0.358625	0.434632	0.2941	0.0667	0.1364	0.1786	0.0682	0.3478	0.1818	0.2121	0.2222	0.2963	0.1579	0.1786	0.1429	0.2105	0.1379	0.0732	0.3	0.24	0.25	0.1613	0.1579	0.2069	0.0455	0.1818	0.1053	0.093	0.0769	0.1053	0.1429	0	0.1667	0.1136	0.0882	0.1562	0.1154	0.2	0.1905	0.1154	0.1724	0.0465	0.1111	0.1538	0.1034	0.2	0.2424	0.1538	0.0769	0.1429	0.225	0.2174	0.2727	0.1111	0.2143	0.093	0.1333	0	0.1429	0.1875	0.0417	0.1818
12	51324526	0.542436	0.511222	0.412963	0.396447	0.445011	0.428462	0.436631	0.423067	0.381097	0.425851	0.410535	0.391131	0.418381	0.44987	0.288169	0.45518	0.451918	0.409917	0.414512	0.423451	0.44632	0.437565	0.435484	0.429883	0.376194	0.403313	0.432655	0.388667	0.414962	0.427556	0.471824	0.426412	0.395472	0.437675	0.47331	0.4074	0	0.6667	0.3333	0.3256	0.4	0.2917	0.2895	0.2778	0.5143	0.4091	0.2	0.5227	0.3056	0.3103	0.2558	0.4286	0.48	0.5185	0.2812	0.2174	0.4688	0.4762	0.6111	0.3158	0.22	0.1429	0.3684	0.6667	0.1875	0.3929	0.3261	0.2308	0.3226	0.3214	0.2963	0.1364	0.3438	0.4615	0.2766	0.4583	0.25	0.3333	0.3077	0.4118	0.5	0.3846	0.5238	0.3333	0.16	0.4	0.5	0.3077	0.2791	0.5	0.1818	0.35	0.4211	0.0741	0.3077
12	103632773	0.274307	0.0995286	0.182522	0.169724	0.16103	0.214158	0.229019	0.18975	0.201335	0.190353	0.168097	0.215588	0.174484	0.263877	0.207869	0.065232	0.166532	0.122582	0.165632	0.18554	0.167112	0.19013	0.240333	0.207824	0.206422	0.241795	0.194823	0.215032	0.182174	0.195617	0.208515	0.111454	0.164035	0.18406	0.247486	0	0.1	0.2308	0.1905	0.0256	0.1364	0.1579	0.1481	0.3571	0.1538	0.0588	0.1667	0.1905	0.2333	0.16	0.0263	0.1818	0.0968	0.1	0.2273	0.1538	0.1579	0.2	0.0769	0.1053	0.1304	0.125	0	0.1111	0.1429	0.1667	0.129	0.1364	0.0476	0.125	0.1	0.1176	0	0.0882	0.2093	0.0909	0.3077	0.0909	0.05	0.3333	0.1667	0.16	0.2	0.0333	0.0833	0.0952	0.4286	0.1333	0.1351	0.1429	0	0.0714	0.0909	0.24	0.1429
12	109815026	0.43143	0.207221	0.264069	0.321208	0.292062	0.267012	0.297334	0.303637	0.270597	0.310577	0.255572	0.318683	0.221207	0.361837	0.241801	0.32115	0.309566	0.258415	0.24823	0.265562	0.271056	0.314105	0.306692	0.277441	0.283656	0.286668	0.345304	0.327284	0.283396	0.279263	0.333604	0.323752	0.272424	0.298791	0.366484	0.2121	0.1765	0.24	0.2581	0.2857	0.1667	0.2857	0.2059	0.25	0.2353	0	0.2105	0.1905	0.3235	0.2222	0.2059	0.3548	0.2414	0.2	0.2414	0.1579	0.1818	0.25	0.3571	0.1818	0.25	0.0667	0.2941	0.0833	0.3182	0.2069	0.1852	0.275	0.2812	0.25	0.3182	0.2632	0.2273	0.1765	0.2333	0.24	0.2941	0.1786	0.25	0.2143	0.28	0.0909	0.2941	0.24	0.1538	0.4615	0	0.2857	0.25	0	0.1538	0.1111	0.1333	0.1364	0.375
12	122896323	0.216285	0.303676	0.137102	0.149566	0.13074	0.142722	0.160373	0.16276	0.198829	0.176341	0.140595	0.143609	0.124307	0.247383	0.158978	0.147035	0.125785	0.169877	0.156447	0.159505	0.192107	0.17863	0.186674	0.174545	0.147942	0.184241	0.210773	0.0962155	0.164605	0.139895	0.164934	0.133262	0.120954	0.154259	0.224306	0.0476	0	0	0.08	0.0417	0	0	0.075	0.2857	0.0385	0.1304	0.0294	0.0256	0.1	0.087	0	0.1034	0.0769	0	0.069	0.037	0.0476	0	0.1071	0	0.1463	0	0	0.0769	0.1538	0.0625	0.05	0.0323	0	0.0385	0	0	0.0263	0.04	0.0625	0.0968	0.087	0.0385	0	0.0357	0.0244	0.037	0.1304	0.0789	0.0455	0	0	0	0.1081	0	0	0	0.0556	0.1	0
12	123437141	0.638204	0.620449	0.41965	0.446559	0.348836	0.465697	0.541059	0.478554	0.458885	0.50475	0.390796	0.446858	0.504795	0.542422	0.434746	0.431957	0.3832	0.490395	0.459823	0.486334	0.47868	0.486971	0.430328	0.422301	0.43919	0.433654	0.498459	0.350544	0.444645	0.479506	0.517221	0.492502	0.359865	0.470196	0.591296	0.5217	0.25	0.3448	0.4348	0.5833	0.4286	0.4667	0.36	0.25	0.2857	0.3158	0.4	0.3261	0.2857	0.3462	0.3043	0.5	0.2963	0.3333	0.5	0.4583	0.3462	0.2609	0.5	0.4444	0.2667	0.1818	0.25	0.6364	0.2963	0.3846	0.225	0.3158	0.1905	0.16	0.125	0.2609	0.4828	0.3611	0.1429	0.4231	0.2727	0.4375	0.375	0.1071	0.4884	0.1304	0.3571	0.3171	0.375	0.2857	0.375	0.375	0.3571	0.3333	0.4	0.4615	0.0769	0.2105	0.1
12	132610152	0.655154	0.814628	0.583084	0.686666	0.620611	0.65382	0.710789	0.6884	0.727902	0.756027	0.743671	0.68952	0.702309	0.74461	0.692315	0.648373	0.341133	0.652631	0.673817	0.719188	0.694142	0.61946	0.646897	0.653122	0.709968	0.640722	0.747295	0.620919	0.707494	0.738764	0.561387	0.571481	0.690829	0.735089	0.703196	0.7619	0.5	0.7391	0.6923	0.3784	0.4783	0.3636	0.8049	0.7647	0.6667	0.2778	0.6875	0.8286	0.5333	0.8947	0.6571	0.6452	0.3913	0.6522	0.4231	0.5217	0.5217	0.6538	0.7143	0.5312	0.4483	0.7059	0.5	0.4545	0.5789	0.5	0.6875	0.6667	0.75	0.8095	0.5789	0.4583	0.68	0.5	0.44	0.3226	0.3333	0.25	0.5909	0.76	0.6667	0.4231	0.4286	0.4828	0.7083	0.4583	0.5	0.4545	0.5455	0.4375	0.5	0.8125	0.5714	0.6667	0.3571
14	23154547	0.737205	0.523511	0.74084	0.737338	0.740412	0.705144	0.79911	0.753689	0.61062	0.888117	0.728078	0.74058	0.669043	0.777911	0.634195	0.509048	0.723827	0.722123	0.799777	0.696417	0.666568	0.776344	0.731952	0.69923	0.779999	0.656235	0.738694	0.66587	0.752472	0.758822	0.778364	0.565323	0.563177	0.709028	0.713388	1	0.625	0.9643	0.4286	0.3846	0.7742	0.6	0.8214	0.5714	0.8889	0.9333	0.72	0.7895	0.8438	0.7692	0.7895	0.7407	0.8462	0.7931	0.8667	0.7222	0.8333	0.6667	0.8333	0.65	0.7931	0.5	0.4667	0.625	0.8889	0.7083	0.7692	0.7917	0.5938	0.76	0.8636	0.8889	0.7778	0.8718	0.6111	0.7568	0.75	0.8	0.7368	0.8571	0.8148	0.6667	0.9231	0.6944	0.7778	0.8889	0.6667	0.8889	0.7778	0.9333	0.7143	0.8421	0.75	0.7857	1
14	44798794	0.81685	0.565257	0.749365	0.734358	0.689962	0.676537	0.773338	0.76679	0.711402	0.720261	0.737699	0.80938	0.896057	0.778958	0.720588	0.504554	0.719242	0.765348	0.776111	0.786712	0.7699	0.788531	0.685773	0.766634	0.728498	0.6318	0.693997	0.725168	0.737017	0.809177	0.726563	0.651638	0.707578	0.757018	0.848613	0.8571	0.8667	0.9615	1	0.9655	0.8571	0.8	0.7879	0.625	0.875	1	0.9565	0.9375	0.9706	0.9355	0.907	0.8378	0.84	0.963	0.9333	0.871	0.84	0.9091	1	1	0.9756	0.9259	0.5789	1	0.7692	0.8649	0.8286	0.8684	0.7812	0.9545	0.8333	0.9333	0.7	0.9688	0.7857	0.8974	0.9545	0.9091	0.6667	0.871	0.7619	0.9167	0.8889	0.8889	0.84	0.9524	1	0.8846	0.6842	0.8889	0.9231	0.9583	0.9091	0.875	0.9167
14	85529311	0.411989	0.171331	0.275759	0.284311	0.403152	0.33011	0.380862	0.337057	0.379854	0.394511	0.301471	0.475653	0.437374	0.457793	0.309624	0.397994	0.377396	0.320478	0.399347	0.412994	0.307008	0.299485	0.3829	0.463153	0.420374	0.405545	0.268484	0.25817	0.306258	0.368731	0.294031	0.182742	0.173434	0.275676	0.363378	0.1429	0.1429	0.2414	0.1724	0.0345	0.2632	0.0476	0.0714	0.1875	0.3684	0.4	0.2353	0.5385	0.4	0.1818	0.1613	0.087	0.4762	0.3333	0.4375	0.2632	0.2083	0.0952	0.2174	0.25	0.3448	0.0455	0.0556	0.1111	0.25	0.1304	0.1935	0.2903	0.2963	0.2308	0.2941	0.2222	0.2963	0.08	0.0244	0.28	0.0667	0.3333	0.05	0.4688	0.1875	0.25	0.2258	0.225	0.4737	0.1765	0.25	0.2308	0.1714	0.4	0.2	0.3333	0.2857	0.2692	0.25
15	31080539	0.679907	0.312225	0.493524	0.620217	0.6246	0.611655	0.648618	0.631318	0.596922	0.635176	0.554648	0.680185	0.69458	0.70845	0.58317	0.47475	0.532254	0.620172	0.633998	0.654214	0.553915	0.652367	0.674915	0.582461	0.62511	0.595213	0.631081	0.563337	0.562693	0.57797	0.641053	0.530691	0.51283	0.58395	0.72296	0.4667	0.6	0.6364	0.3529	0.2439	0.4062	0.4762	0.3333	0.5833	0.5517	0.4706	0.4783	0.5641	0.619	0.619	0.5	0.6296	0.76	0.5143	0.6176	0.6429	0.5526	0.3125	0.5652	0.5417	0.7812	0.7895	0.3929	0.5385	0.619	0.5758	0.35	0.5814	0.4848	0.5882	0.4286	0.5	0.7273	0.5	0.5135	0.5	0.6	0.6522	0.7308	0.7222	0.6087	0.45	0.381	0.6875	0.6667	0.5652	0.6364	0.4667	0.5952	0.7692	0.4545	0.6316	0.7692	0.4074	0.4706
15	74727035	0.930024	0.774146	0.95936	0.953416	0.955249	0.951119	0.962407	0.959865	0.961322	0.942406	0.966937	0.957513	0.957036	0.973885	0.93764	0.92985	0.703588	0.927356	0.935826	0.964895	0.963247	0.943676	0.942376	0.938076	0.965926	0.932876	0.956238	0.927871	0.954015	0.966619	0.958685	0.818488	0.921262	0.949044	0.980312	0.625	0.9524	1	0.55	0.4783	0.7917	0.6111	0.88	0.8333	0.7143	0.8571	0.9	0.875	0.9032	0.7727	0.875	0.8696	0.8065	0.8421	0.75	0.8824	0.84	1	0.8148	0.8667	0.931	0.8333	1	1	0.9286	0.8929	0.8	0.9048	0.8214	0.9412	0.875	0.8333	0.8571	0.9375	0.9362	0.9231	1	0.9091	0.8182	0.7222	0.7667	0.9259	0.8421	0.8276	0.8966	0.9474	1	0.9231	0.9	0.8571	0.7692	0.9231	1	0.7857	1
15	99447689	0.508136	0.296513	0.358924	0.426861	0.41546	0.404254	0.503184	0.422399	0.440204	0.428104	0.41476	0.426231	0.413548	0.491329	0.389182	0.340184	0.361195	0.364037	0.465161	0.438423	0.386937	0.453561	0.40432	0.349828	0.448201	0.396918	0.384876	0.336852	0.40334	0.450021	0.429923	0.211172	0.322499	0.409763	0.485048	0.75	0.4615	0.5385	0	0	0.2632	0.3684	0.5	0.1667	0.2917	0.6923	0.7143	0.3793	0.3611	0.4615	0.4722	0.2105	0.55	0.6207	0.2812	0.2609	0.6061	0.2941	0.5385	0.6667	0.2759	0.3333	0.375	0.7143	0.2308	0.5556	0.4848	0.375	0.6429	0.5806	0.2917	0.3333	0.32	0.2188	0.3077	0.4231	0.1818	0.3158	0.5217	0.6786	0.8	0.4828	0.6667	0.3784	0.625	0.4615	0.6667	0.3333	0.1905	0.4	0.1429	0.2692	0.3636	0.48	0.2143
16	235786	0.222128	0.438348	0.11873	0.174118	0.0847046	0.138013	0.159238	0.172114	0.170353	0.205883	0.175252	0.170458	0.134536	0.215803	0.130402	0.221891	0.127608	0.180931	0.14657	0.107781	0.182069	0.197183	0.179025	0.16268	0.120494	0.247336	0.198528	0.111462	0.137717	0.129624	0.198554	0.179678	0.139361	0.165788	0.149199	0.25	0	0.2143	0.1304	0.1034	0.1034	0.1579	0.2222	0	0.1429	0.2105	0.0769	0.0577	0.0667	0.1316	0.1471	0.1481	0.1739	0.1622	0.0357	0.3	0.2143	0.0476	0.2857	0.2667	0.1389	0.0435	0.125	0.1667	0	0.1481	0.1282	0.12	0.0952	0.04	0.2609	0.0625	0.1429	0.1471	0.1628	0.0909	0.12	0.25	0.2308	0.1579	0.1905	0.2778	0.0476	0.2222	0.1765	0.1667	0.1429	0.0769	0.1395	0.0667	0	0.037	0.1429	0.0938	0.1
16	1199204	0.898311	0.70763	0.856202	0.870766	0.868391	0.859844	0.881753	0.869898	0.862298	0.921692	0.869416	0.854786	0.879087	0.814389	0.838615	0.820632	0.597815	0.854051	0.849166	0.865588	0.876067	0.822013	0.806926	0.837317	0.837934	0.839761	0.859806	0.82875	0.840037	0.847808	0.882044	0.897321	0.842973	0.858267	0.924953	0.9333	1	0.7857	0.8333	0.8235	0.8261	0.8235	0.8438	0.8125	0.8947	0.8182	0.8333	0.6957	0.9062	0.8333	0.9348	0.8421	0.8846	0.75	1	0.8333	0.8824	0.8462	0.8462	0.9412	0.9474	0.7222	0.8889	1	0.8235	0.8462	0.931	0.8462	0.92	0.8571	0.7727	0.9655	0.875	0.7778	0.8077	0.8571	0.8571	0.75	0.6571	0.7857	0.9394	0.9	0.8333	0.9048	0.9	0.6842	0.7	1	0.8846	0.8824	0.9444	0.8947	0.7059	0.8966	0.7692
16	4371444	0.737579	0.524405	0.580588	0.619511	0.619077	0.605644	0.666135	0.650196	0.621537	0.715245	0.702552	0.555121	0.597642	0.607448	0.561205	0.570905	0.69215	0.694912	0.600521	0.570873	0.597574	0.616037	0.626209	0.605634	0.616341	0.630349	0.606671	0.565818	0.603882	0.601198	0.645613	0.642333	0.506657	0.633861	0.673789	0.72	1	0.6957	0.6	0.6486	0.7083	0.7826	0.7826	0.7273	0.6471	0.8571	0.8	0.7179	0.4815	0.6364	0.6102	0.8696	0.7037	0.5833	0.5588	0.8182	0.8636	0.6667	0.5909	0.625	0.7949	0.4615	0.8	0.7778	0.5	0.6129	0.7222	0.6111	0.68	0.75	0.85	0.6111	0.64	0.7857	0.5517	0.3913	0.6818	0.7368	0.6	0.6071	0.6538	0.7273	0.3571	0.5357	0.8	0.8182	0.7	0.7333	0.6389	0.3571	0.6667	0.4615	0.6364	0.4118	0.6667
16	4371485	0.73713	0.617349	0.765577	0.766423	0.748495	0.770403	0.771261	0.769048	0.762079	0.795257	0.836957	0.671162	0.739209	0.764256	0.720041	0.732788	0.785811	0.798764	0.725376	0.729595	0.754885	0.774638	0.741144	0.781415	0.747006	0.785367	0.775038	0.725537	0.765833	0.779932	0.786735	0.767258	0.642888	0.787226	0.767087	0.7857	0.5	0.8	0.84	0.7907	0.92	0.8571	0.9655	0.8696	0.9091	0.6364	0.875	0.9302	0.8519	0.8696	0.8545	0.9643	0.9333	0.7586	0.8438	0.75	0.7	0.8182	1	0.8095	0.9062	0.8571	0.7895	0.8889	0.8125	0.8065	0.8966	0.7407	0.8571	0.6667	0.9474	0.625	0.68	0.8095	0.64	0.8	0.8462	0.7083	0.8	0.7857	0.8571	0.9286	0.6316	0.6818	0.7368	0.8571	1	0.75	0.6667	0.7059	1	0.9231	1	0.7333	0.6
16	31117030	0.213366	0.286232	0.191523	0.154446	0.0949841	0.141391	0.156128	0.166901	0.162843	0.18079	0.146022	0.138306	0.130936	0.170626	0.144156	0.187904	0.0960206	0.142549	0.156215	0.171861	0.178081	0.224366	0.197819	0.202045	0.157467	0.322383	0.175199	0.133671	0.127533	0.121644	0.188257	0.233977	0.148637	0.1473	0.160168	0.3	0.2143	0.0556	0.1923	0.1892	0.2174	0.7	0.0882	0.0476	0.1304	0	0.2105	0.3182	0.12	0.1515	0.0488	0.0476	0.069	0.0625	0.1176	0.0526	0.1892	0.1111	0.1765	0.1379	0.129	0.0714	0.0769	0.0952	0.1176	0.1154	0.0233	0.1538	0.0455	0.0769	0.0476	0.1765	0.1724	0.0741	0.1818	0.2581	0.25	0.0625	0.1818	0.1667	0.16	0.0909	0.1538	0.1154	0	0.1	0	0.1111	0.1154	0.1667	0	0.1429	0.0769	0	0
16	35506933	0.939705	0.687701	0.833961	0.871336	0.843704	0.850356	0.859317	0.845578	0.818063	0.749935	0.823094	0.803359	0.866747	0.806909	0.848606	0.795655	0.44411	0.67365	0.807951	0.895699	0.857809	0.86292	0.816231	0.870575	0.826206	0.908584	0.880818	0.830744	0.825301	0.867209	0.867022	0.87928	0.864833	0.847583	0.894753	0.8462	0.9375	0.8571	0.8462	0.8667	0.9	0.9545	0.8438	0.8824	0.7692	0.8571	0.7692	0.9216	0.7391	0.8	0.9412	0.9	0.9286	0.8462	0.8947	0.875	0.8571	0.8	0.6923	0.8636	0.84	1	0.7895	0.75	0.88	0.75	0.8	0.871	0.9032	0.8947	0.76	0.8667	0.8235	0.7907	0.8462	0.88	0.8261	0.8148	0.7619	0.7895	0.8462	0.7692	0.8235	0.9565	0.7632	0.8462	0.5714	1	0.9375	0.9333	0.9333	0.9355	0.8667	0.8421	0.7778
16	46569147	0.848208	0.675045	0.767555	0.848845	0.829692	0.811779	0.873881	0.857589	0.899909	0.860283	0.83772	0.931741	0.861759	0.871669	0.784821	0.68244	0.283232	0.836965	0.839619	0.831503	0.87045	0.77525	0.805016	0.835581	0.890667	0.902272	0.860418	0.736906	0.792524	0.783736	0.80768	0.796091	0.804993	0.823806	0.957216	0.8966	0.7692	0.9394	0.7895	0.9231	0.8333	0.75	0.725	0.75	0.7727	0.95	0.8621	0.8	0.913	0.9231	0.9574	0.9091	0.875	1	0.9259	0.8571	0.9615	1	0.9524	0.8333	0.8043	0.9259	0.7143	1	0.8947	0.9259	0.8571	0.7879	0.85	0.84	0.9091	0.963	0.8077	0.9778	0.8571	0.8667	0.8529	0.9091	0.963	0.96	0.8333	0.7826	1	0.9429	0.9	0.95	0.7778	0.8824	0.75	0.9231	0.8333	0.8	0.8636	0.8636	1
17	16690268	0.433771	0.160233	0.276582	0.326988	0.325412	0.413793	0.334035	0.34512	0.399153	0.311108	0.347196	0.392613	0.325503	0.370779	0.237699	0.155072	0.19916	0.362872	0.354742	0.291528	0.404632	0.32081	0.329731	0.319097	0.301812	0.313638	0.353391	0.32911	0.347923	0.323089	0.317539	0.287759	0.284082	0.339643	0.524911	0.8077	0.4545	0.7333	0.3667	0.3953	0.5185	0.4516	0.6071	0.6111	0.2632	0.6364	0.48	0.3889	0.9118	0.4054	0.4	0.6207	0.4667	0.5	0.2308	0.6	0.88	0.4615	0.4545	0.3824	0.8636	0.625	0.3462	0.4	0.7692	0.4615	0.2	0.6111	0.5	0.25	0.5238	0.4	0.6765	0.425	0.8387	0.5758	0.6	0.3438	0.625	0.4074	0.4	0.7241	0.625	0.6667	0.65	0.3684	0.6	0.7059	0.5098	0.75	0.4444	0.4762	0.8235	0.5385	0.625
17	19980161	0.697913	0.575293	0.679419	0.745837	0.630085	0.709206	0.76257	0.736886	0.700899	0.839082	0.684002	0.658697	0.700565	0.876917	0.73715	0.672646	0.750309	0.762971	0.828715	0.773491	0.757921	0.77262	0.7125	0.730167	0.711351	0.705895	0.706454	0.615179	0.735654	0.755627	0.699422	0.472102	0.579992	0.731685	0.725732	0.7308	0.9	0.7308	0.4091	0.4412	0.6667	0.4167	0.8065	0.6154	0.75	0.7059	0.5806	0.8158	0.8462	0.6757	0.7368	0.7222	0.8889	0.8621	0.6129	0.8261	0.8095	0.48	0.6471	0.6774	0.7755	0.8889	0.6	1	0.9412	0.6667	0.575	0.7941	0.7353	0.7692	0.6	0.5714	0.7647	0.76	0.5652	0.8286	0.6296	0.8125	0.7391	0.6087	0.8333	0.9048	0.8621	0.8333	0.9091	0.7059	0.75	0.7727	0.75	0.68	0.7222	0.4615	0.5455	0.75	0.6
17	21323123	0.537248	0.449261	0.535945	0.553474	0.557852	0.530918	0.57075	0.55543	0.54514	0.526861	0.514549	0.555763	0.557816	0.555368	0.517729	0.497574	0.286509	0.512157	0.540295	0.550204	0.564173	0.550982	0.538847	0.558184	0.538143	0.573026	0.561431	0.543055	0.525057	0.539036	0.563817	0.582534	0.539801	0.53882	0.605951	0.2895	0.1923	0.3659	0.1892	0.3148	0.1667	0.303	0.2909	0.2353	0.1538	0.2333	0.2	0.1739	0.2712	0.2927	0.2568	0.1389	0.2955	0.1538	0.2045	0.0667	0.1579	0.2333	0.1842	0.3542	0.1569	0.2222	0.2157	0.1765	0.2258	0.2407	0.2115	0.2222	0.2333	0.16	0.2188	0.4074	0.2037	0.2889	0.1923	0.2679	0.1786	0.2895	0.1667	0.303	0.125	0.4194	0.3158	0.1695	0.2812	0.1111	0.1875	0.2778	0.2182	0.2258	0.087	0.2581	0.2581	0.2889	0.1875
17	26962935	0.682921	0.314513	0.472687	0.449001	0.433493	0.422445	0.480036	0.460733	0.496972	0.370826	0.464297	0.435906	0.441025	0.385445	0.401484	0.389123	0.233324	0.448714	0.407446	0.454848	0.4615	0.385322	0.385772	0.451425	0.42513	0.482714	0.417712	0.41221	0.419416	0.42787	0.427374	0.538159	0.459904	0.44444	0.681612	0.4167	0.5217	0.6098	0.6129	0.5102	0.325	0.6207	0.5652	0.3214	0.4815	0.48	0.3824	0.3438	0.8958	0.3514	0.3623	0.6327	0.4286	0.3043	0.5185	0.3056	0.5	0.3333	0.375	0.5238	0.3889	0.3529	0.36	0.1538	0.4286	0.3704	0.5161	0.32	0.4146	0.359	0.3824	0.3415	0.2895	0.3818	0.3906	0.5167	0.625	0.2667	0.56	0.575	0.475	0.7111	0.3438	0.4118	0.5122	0.4688	0.5	0.6296	0.4783	0.7727	0.6111	0.3667	0.48	0.5294	0.5
17	79401676	0.837876	0.713195	0.84685	0.861679	0.896765	0.85438	0.870978	0.8708	0.860529	0.893531	0.884816	0.897691	0.813142	0.895995	0.835671	0.810574	0.811252	0.842743	0.854326	0.869938	0.85816	0.836626	0.844203	0.863864	0.87291	0.817966	0.860413	0.744752	0.843777	0.842047	0.898339	0.790112	0.837854	0.853441	0.93068	0.5	0.8889	0.7368	0.5	0.5526	0.7308	0.6667	0.7561	0.8095	0.619	0.7	0.5357	0.7857	0.8276	0.8889	0.7333	0.6333	0.6667	0.8077	0.7714	0.6818	0.7368	0.65	0.7778	0.7368	0.7407	0.8125	0.5	0.7143	0.6	0.6512	0.75	0.7632	0.7727	0.7	0.6923	0.8125	0.5455	0.5417	0.7037	0.7857	0.6875	0.7895	0.5238	0.6957	0.5769	0.4545	0.8095	0.6667	0.619	0.6471	0.7	0.9333	0.6538	0.8333	0.6154	0.5556	0.5455	0.3684	0.5
18	6929791	0.896843	0.785402	0.853029	0.895285	0.88554	0.875329	0.922726	0.906718	0.886625	0.928139	0.89509	0.90408	0.913843	0.879059	0.874178	0.837452	0.792871	0.839365	0.889981	0.874129	0.862767	0.860493	0.864524	0.860892	0.892343	0.869765	0.87733	0.877517	0.866147	0.881755	0.89186	0.852908	0.875565	0.870312	0.934253	0.9655	1	0.9333	1	0.8056	0.95	0.92	0.9091	0.9444	0.8889	1	1	0.9434	0.9524	0.9375	0.9744	0.9615	0.9643	0.871	1	0.9412	0.9143	0.9697	1	1	0.9667	0.9259	0.9583	0.7143	1	0.9024	0.8824	0.9688	1	0.8537	0.9565	1	1	0.9714	0.9286	1	0.9524	1	1	1	0.9091	0.913	0.9375	0.9714	0.9429	0.8947	1	1	0.9302	0.9091	0.913	1	0.9474	0.963	1
18	37253600	0.49396	0.189248	0.253263	0.256902	0.230362	0.24881	0.245575	0.271533	0.266002	0.275867	0.247237	0.306802	0.257601	0.33229	0.26103	0.233603	0.246147	0.246763	0.266934	0.263598	0.251738	0.283226	0.284495	0.25662	0.284623	0.265226	0.269562	0.26721	0.266809	0.257247	0.309935	0.199651	0.230823	0.257411	0.283898	0.1481	0	0.0938	0.0455	0.1212	0	0.1	0.125	0	0.35	0.0588	0.1364	0.0606	0.1481	0.1154	0.0303	0.04	0.1364	0.1765	0.2941	0.1875	0.1818	0.0455	0	0.125	0.2857	0.1111	0.16	0.2857	0	0.1304		0.0909	0.0769	0	0.0833	0.1579	0.0714	0.1667	0.1154	0.2069	0.1667	0.25	0.1053	0.1875	0.1389	0.1667	0	0.1333	0.2	0.25	0	0.1	0.0882	0.1364	0.0833	0.0667	0.1111	0.1364	0
19	1400852	0.221164	0.252702	0.135661	0.125459	0.118588	0.117015	0.12543	0.128713	0.144583	0.127385	0.120398	0.12256	0.0930949	0.183722	0.133071	0.118637	0.152869	0.132942	0.124126	0.106498	0.141923	0.161322	0.166054	0.143817	0.125202	0.160735	0.16106	0.107902	0.120962	0.127072	0.176138	0.109301	0.105697	0.12071	0.114101	0.1111	0.2	0.0833	0.0714	0.0385	0.1538	0.2	0.027	0.1333	0.2353	0	0.0714	0.1538	0.0323	0	0.0455	0.0435	0.0476	0.1111	0	0.1111	0.0556	0.0833	0	0	0.1111	0.25	0.1364	0.0625	0.0714	0.1053		0.2273	0.1176	0	0	0.2	0.0833	0.0385	0.08	0.069	0.15	0.0476	0.0556	0.1667	0.1053	0.0667	0.1	0.0968	0	0.2353	0.2	0.0769	0.0556	0	0.0769	0.2143	0.2222	0	0.0769
19	1560659	0.568098	0.228058	0.371262	0.47588	0.465937	0.432614	0.50206	0.453559	0.44568	0.533581	0.442699	0.417528	0.439846	0.57494	0.509409	0.438119	0.48891	0.378435	0.493461	0.350666	0.447727	0.446541	0.426146	0.404213	0.396029	0.459746	0.481495	0.467388	0.464547	0.462786	0.482005	0.395978	0.352523	0.397076	0.535201	0.375	0.2857	0.5714	0.1905	0.25	0.6667	0.3333	0.4286	0.3	0.5455	0.4	0.4615	0.4054	0.3333	0.6923	0.4545	0.72	0.3784	0.4	0.4138	0.4231	0.2069	0.3	0.4615	0.2857	0.3846	0.2778	0.0909	0.3636	0.2857	0.3438		0.6429	0.4828	0.3636	0.2727	0.2692	0.4	0.3667	0.1818	0.4074	0.5	0.25	0.3077	0.2727	0.5294	0.2593	0.35	0.4	0.5	0.6316	0.6667	0.3636	0.4524	0.4444	0.25	0.4667	0.5833	0.1579	0.2857
19	2095467	0.301921	0.556726	0.361888	0.341662	0.356868	0.381096	0.398283	0.360277	0.481317	0.376295	0.380388	0.314797	0.310819	0.33075	0.26434	0.46655	0.139176	0.336387	0.342388	0.294764	0.409713	0.352093	0.327608	0.335794	0.389387	0.472803	0.334868	0.177826	0.277372	0.317987	0.457558	0.368651	0.340934	0.369924	0.311419	0.1818	0.2222	0.1379	0.4615	0.275	0.2308	0.2308	0.1765	0.1538	0	0.35	0.125	0.2353	0.2812	0.3182	0.1951	0.4167	0.1852	0.2857	0.2593	0.1667	0.15	0.1111	0.2609	0.1818	0.125	0.3333	0.0952	0.375	0.1667	0.1905		0.36	0.3333	0.15	0.0909	0.2963	0.3478	0.3077	0.3714	0.2083	0.1579	0.4091	0.2917	0.2	0.2941	0.303	0.2609	0.3548	0.3846	0.4211	0.0833	0.1053	0.2	0.3077	0.5	0.2105	0.3125	0.125	0.1818
19	4585311	0.814024	0.616282	0.72371	0.794825	0.730724	0.776988	0.816657	0.796153	0.771252	0.825303	0.779567	0.797016	0.787418	0.854888	0.77171	0.710402	0.844737	0.790486	0.781532	0.810403	0.749637	0.753461	0.734201	0.728857	0.800567	0.757483	0.769693	0.753403	0.752845	0.804913	0.823754	0.594117	0.672256	0.743805	0.817058	0.9474	0.8	0.8182	0.6111	0.5217	0.88	0.5385	0.8696	1	0.9474	0.6154	0.9565	1	0.7879	0.8846	0.9474	0.8519	0.8947	0.9	0.875	0.9524	0.7586	0.8667	0.85	0.8	0.9333	0.7368	0.9091	1	0.75	0.9333		0.8621	0.9167	0.9	0.9	0.875	0.9643	0.8158	0.8158	1	0.875	0.9444	1	0.8333	0.9524	0.875	0.6	0.9394	0.9524	0.8947	0.875	0.9286	0.878	0.9286	0.8889	1	0.7778	0.9231	0.8333
19	6710647	0.281214	0.554336	0.198077	0.263021	0.223116	0.282991	0.230174	0.256762	0.222154	0.245362	0.294906	0.371126	0.234795	0.356283	0.340112	0.253307	0.0790481	0.251245	0.281303	0.207102	0.237715	0.203488	0.351469	0.21581	0.302556	0.0791685	0.229891	0.292123	0.28193	0.350556	0.325478	0.208908	0.275248	0.278521	0.228064	0.1724	0	0.1786	0.0769	0.1579	0.2308	0.2308	0.0556	0.1429	0.1852	0.1852	0.1071	0.122	0.1081	0	0.0732	0.1765	0.0556	0.0435	0.2	0.1379	0.125	0.1364	0.2105	0.1034	0.2667	0.15	0.069	0.125	0.05	0.1071		0.1515	0.1111	0.2632	0.0769	0.0556	0.1034	0.0968	0.2432	0.1765	0	0.2	0.1667	0.2	0.1081	0.28	0.125	0.1111	0.2258	0.0714	0.2727	0.0556	0.1333	0.0769	0.3333	0.1154	0.0625	0.2308	0
19	19134878	0.276214	0.31695	0.153116	0.130113	0.122602	0.102852	0.121134	0.137969	0.183115	0.142121	0.158942	0.160041	0.0741372	0.155223	0.125765	0.102049	0.153711	0.19644	0.126896	0.0894625	0.148084	0.18023	0.168283	0.158528	0.144989	0.120009	0.159023	0.117303	0.124408	0.133488	0.156098	0.128297	0.0974159	0.132073	0.137779	0.1364	0.3333	0.2	0.3846	0.0714	0.0667	0.1429	0.1304	0	0.0833	0.3	0.0588	0.1034	0.125	0.0476	0.0385	0.0588	0.0588	0.0769	0.35	0.2105	0.25	0.0476	0.2	0.1	0.1212	0.125	0.125	0.1111	0.2667	0.2353		0.1176	0.3333	0.3846	0.1765	0.3077	0.4	0.3	0.2258	0.4	0.3333	0.1538	0.0476	0.1765	0.05	0.0588	0.1905	0.2222	0.2857	0.25	0.4	0.0769	0.2188	0.4444	0.5714	0.0588	0.2	0.2	0
19	42303007	0.343031	0.172566	0.282647	0.273272	0.270397	0.251519	0.308242	0.292545	0.317919	0.274844	0.305118	0.209531	0.222007	0.278399	0.207946	0.24166	0.350266	0.309452	0.309498	0.263203	0.257094	0.302777	0.308526	0.309657	0.236751	0.263736	0.289658	0.16098	0.286248	0.283941	0.298705	0.231163	0.214898	0.275814	0.331651	0.125	0.1538	0.1176	0.1905	0.0323	0.0741	0	0.1034	0.2308	0.2083	0.2857	0.3333	0.1591	0.2424	0.2	0.087	0.0741	0.2121	0.2	0.3103	0.6	0.2083	0.3214	0.2632	0.3158	0.25	0.2941	0.1053	0.2857	0.3158	0.1034		0.1667	0.3684	0.04	0.2609	0.1053	0.16	0.1471	0.0714	0.1538	0.125	0.1	0.2	0.1	0.3478	0.2632	0.3636	0.125	0.2857	0.4286	0.0909	0	0.4167	0.25	0.2308	0.1111	0.0625	0.24	0
19	47485526	0.659954	0.595719	0.367766	0.429391	0.401328	0.343088	0.414394	0.435449	0.397424	0.440599	0.413526	0.421337	0.343987	0.405904	0.292716	0.402007	0.408145	0.407133	0.40345	0.350518	0.403474	0.459654	0.433293	0.437144	0.421932	0.426595	0.416594	0.296191	0.364796	0.385058	0.479168	0.402234	0.34966	0.435407	0.403988	0.3103	0.5	0.4595	0.2143	0.2791	0.2424	0.3158	0.5135	0.375	0.36	0.5294	0.5217	0.3077	0.25	0.3684	0.2414	0.3667	0.25	0.2593	0.36	0.3158	0.5455	0.4706	0.7647	0.4706	0.359	0.5556	0.5	0.6	0.5417	0.4074		0.4706	0.5357	0.3448	0.4	0.4737	0.6897	0.3333	0.5152	0.3871	0.6667	0.4839	0.6	0.4643	0.4	0.4211	0.5172	0.3939	0.4737	0.4286	0.6875	0.6429	0.5135	0.375	0.3846	0.6	0.625	0.2593	0.5455
19	48741417	0.782126	0.419126	0.605932	0.635907	0.664977	0.586196	0.653617	0.665352	0.632817	0.701682	0.649578	0.436143	0.516433	0.753644	0.534154	0.515728	0.531609	0.696945	0.711553	0.749111	0.631131	0.65433	0.627365	0.621107	0.701224	0.690779	0.633979	0.469197	0.591487	0.65027	0.678847	0.406233	0.546906	0.615502	0.72414	0.7895	0.4286	0.6667	0.2857	0.2162	0.5333	0.5	0.4516	0.3636	0.44	0.84	0.5625	0.8776	0.8293	0.6842	0.6226	0.4138	0.6364	0.6	0.6552	0.5909	0.9	0.75	0.5	0.8235	0.625	0.6538	0.5263	0.6667	0.625	0.6739		0.5938	0.8	0.6111	0.72	0.75	0.5135	0.8571	0.5714	0.8077	0.8	0.5385	0.6341	0.7297	0.6579	0.5417	0.76	0.6757	0.7895	0.8667	0.6667	0.5556	0.5417	0.375	0.619	0.5556	0.6842	0.64	0.6
19	51181971	0.992519	0.835915	0.958382	0.938908	0.952766	0.926814	0.949658	0.938053	0.955482	0.936446	0.963821	0.92086	0.944172	0.883358	0.923585	0.931288	0.30402	0.944229	0.927176	0.964355	0.941744	0.892606	0.890858	0.933912	0.940178	0.951333	0.917544	0.833978	0.910617	0.955758	0.906868	0.953643	0.923995	0.944619	0.976797	0.9688	0.875	0.973	1	1	0.8462	0.9655	1	0.85	0.9615	0.92	1	0.931	1	0.9048	0.9333	1	0.9231	1	1	0.9091	0.84	0.8947	1	1	0.9474	1	1	1	1	1		1	0.95	1	1	0.9	0.9231	0.9429	0.9412	0.9643	1	0.8889	0.9394	1	0.9355	0.9688	1	0.931	0.8824	0.92	1	0.9286	0.9211	1	1	0.9286	1	0.9375	1
19	51271123	0.756825	0.632043	0.695647	0.774521	0.722173	0.758037	0.813221	0.785698	0.809942	0.816052	0.761481	0.795378	0.747834	0.81002	0.658394	0.64669	0.435908	0.751048	0.781588	0.7822	0.756493	0.754222	0.732365	0.770181	0.781223	0.788635	0.756336	0.693751	0.772439	0.766758	0.765659	0.651969	0.706356	0.752687	0.859529	0.9565	0.8462	0.9	0.5833	0.5833	0.5882	0.75	0.6923	0.8	0.8889	0.9286	0.9091	0.7097	0.8667	0.7857	0.75	0.6667	0.7333	0.9333	0.5833	0.8125	0.85	0.6923	0.9167	0.6923	0.7407	0.7333	0.7368	0.8182	0.7692	0.7895		0.8095	0.5	0.7333	0.85	0.9474	0.7619	0.6765	0.68	0.7143	0.8667	0.7917	0.7059	0.8	0.875	0.9286	1	0.7812	0.6923	0.8182	0.875	0.75	0.8077	0.8889	0.5	1	0.4	0.8	0.7778
2	174048460	0.466061	0.612602	0.497457	0.523567	0.520216	0.447149	0.466125	0.474433	0.490806	0.445179	0.465009	0.451136	0.441586	0.577188	0.431376	0.432388	0.485514	0.448801	0.50536	0.442495	0.516336	0.498192	0.487148	0.475384	0.478803	0.479266	0.501795	0.439406	0.519268	0.458981	0.483701	0.38584	0.415168	0.463415	0.571096	0.6786	0.6364	0.7241	0.4737	0.375	0.4516	0.4286	0.6486	0.5625	0.5455	0.5	0.6957	0.3947	0.6	0.5312	0.6579	0.5217	0.5161	0.5455	0.5789	0.4762	0.5769	0.6111	0.5833	0.5625	0.439	0.4	0.5	0.4286	0.5333	0.3793	0.3125	0.4138	0.3889	0.5833	0.5882	0.3636	0.5	0.5806	0.4	0.5	0.5455	0.3636	0.55	0.7143	0.64	0.8462	0.6667	0.5882	0.6316	0.7188	0.7778	0.5455	0.4839	0.5556	0.7273	0.5882	0.5833	0.5333	0.6
2	180873544	NA	0.545237	0.769605	0.751339	0.734516	0.726426	0.784437	0.751808	0.745344	0.655837	0.78332	0.815578	0.717233	0.777354	0.736332	0.560856	0.35015	0.662421	0.748247	0.804991	0.741921	0.767074	0.749011	0.759522	0.728409	0.558714	0.743389	0.648281	0.706139	0.693056	0.676371	0.611346	0.755455	0.773356	0.884044	0.7879	0.9231	0.6389	0.5882	0.3023	0.5814	0.5	0.9118	0.9545	0.5789	0.8333	0.8125	0.7826	1	0.8108	0.9412	0.8214	0.8667	0.84	0.9062	0.875	0.95	0.8	0.7391	0.875	0.6471	0.8462	0.8182	0.9091	0.7647	0.6471	0.7941	0.7391	0.6316	0.8214	0.8	0.1154	0.9583	0.9333	0.7436	0.8611	0.8	0.7931	0.5882	0.3793	0.8621	0.9444	0.8125	0.8824	1	0.8182	0.5714	0.7273	0.7381	0.9231	0.65	0.7273	0.65	1	0.7143
2	230850313	NA	0.150737	0.258725	0.255779	0.34233	0.262893	0.291876	0.30951	0.302024	0.354393	0.258799	0.376431	0.214259	0.41036	0.240359	0.126994	0.257424	0.341234	0.337085	0.282933	0.280338	0.306015	0.318098	0.274257	0.305991	0.217756	0.28266	0.190381	0.295062	0.246803	0.261369	0.123431	0.186541	0.232789	0.458177	0.1364	0.25	0.2593	0.0312	0.0238	0.2917	0.0741	0.1622	0.3	0.4375	0.2857	0.1923	0.1707	0.4	0.2273	0.25	0.28	0.2059	0.2692	0.2581	0.2632	0.3429	0.3182	0.2353	0.25	0.1875	0.1818	0.3214	0.4286	0.2857	0.1515	0.125	0.3125	0.2593	0.1852	0.5172	0.2083	0.3929	0.3158	0.1591	0.3333	0.2917	0.3478	0.1176	0.2963	0.2692	0.4737	0.3182	0.1892	0.15	0.4	0.1333	0.2	0.1429	0.2667	0.0714	0.44	0.3333	0.3182	0.25
20	48384248	0.86869	0.528413	0.627402	0.725669	0.763125	0.718284	0.746925	0.735641	0.740708	0.728728	0.684853	0.71313	0.764173	0.785351	0.678979	0.583716	0.662523	0.742685	0.734494	0.714305	0.659384	0.733005	0.699649	0.699665	0.734161	0.719372	0.704504	0.659586	0.681524	0.684471	0.669161	0.56492	0.651104	0.695473	0.809446	0.7619	0.8333	0.7826	0.75	0.4444	0.7368	0.4444	0.6538	0.8261	0.8333	0.8462	0.9167	0.8421	0.8182	0.8571	0.8966	0.7857	0.8	0.8462	0.7429	0.5	0.7692	0.8182	0.84	0.7895	0.6471	0.6429	0.4783	0.8667	0.9333	0.56		0.8077	0.8696	0.6111	0.5	0.5	0.7037	0.7143	0.6061	0.8182	0.7143	0.8182	0.8667	0.8276	0.8571	0.9048	0.6316	0.8276	0.8636	0.6296	0.7333	0.8571	0.7368	0.8	0.875	0.7273	0.9091	0.8824	0.75
21	46099530	0.496549	0.685808	0.381532	0.359407	0.331464	0.352199	0.33948	0.391374	0.338143	0.452889	0.36786	0.38685	0.306746	0.442034	0.33781	0.330272	0.330587	0.391309	0.399093	0.333584	0.399284	0.388478	0.390032	0.376893	0.436609	0.409977	0.383757	0.292977	0.368511	0.400427	0.526593	0.250921	0.289803	0.392904	0.355978	0.3913	0	0.4615	0.0714	0.037	0.3235	0.037	0.2143	0.2941	0.36	0.4643	0.1613	0.3243	0.0816	0.2083	0.3191	0.28	0.4	0.2593	0.4545	0.28	0.3548	0.2941	0.25	0.4091	0.5	0.35	0.1333	0.25	0.25	0.2564		0.375	0.3793	0.3902	0.0526	0.36	0.3514	0.6522	0.3235	0.5588	0.2333	0.3846	0.4643	0.5909	0.4516	0.0909	0.625	0.3438	0.5185	0.5	0.5	0.5385	0.2982	0.5833	0.2778	0.5	0.2632	0.4348	0
22	30922160	0.408568	0.193535	0.272784	0.377052	0.344576	0.361329	0.381383	0.370291	0.403106	0.289542	0.333063	0.32934	0.347234	0.515061	0.3155	0.283216	0.102253	0.346917	0.391485	0.410703	0.44627	0.364283	0.358925	0.338855	0.410721	0.210652	0.422638	0.264909	0.350446	0.294723	0.357794	0.292927	0.329098	0.34659	0.615177	0.3333	0.375	0.4286	0.4545	0.1481	0.25	0.1905	0.5161	0.3	0.3846	0.4	0.359	0.359	0.44	0.28	0.4762	0.52	0.1818	0.3077	0.3	0.2609	0.7143	0.5833	0.2857	0.5556	0.2632	0.1765	0.375	0.5625	0.3125	0.2692		0.4571	0.48	0.2667	0.4	0.15	0.4483	0.381	0.4444	0.4516	0.45	0.3333	0.1923	0.2308	0.52	0.28	0.4706	0.5	0.381	0.6364	0.5833	0.5556	0.55	0.3043	0.1111	0.4615	0.3333	0.5	0.6667
22	38214369	0.547541	0.222046	0.389374	0.3452	0.338734	0.352771	0.352258	0.382106	0.421729	0.379916	0.358217	0.330508	0.331836	0.475408	0.281881	0.343799	0.375473	0.458089	0.35488	0.279597	0.387776	0.432896	0.396552	0.368899	0.377854	0.343865	0.444191	0.282685	0.333909	0.40355	0.448864	0.311206	0.261245	0.434505	0.490889	0.4444	0.1818	0.0588	0	0.1364	0.2	0.3	0.5263	0.2727	0.4667	0.4545	0.25	0.1481	0.1724	0.5	0.375	0.25	0.4615	0.0667	0.3158	0.4375	0.2727	0.2	0.6667	0	0.25	0.125	0.4091	0.4167	0	0.2727		0.3684	0.3889	0.5714	0.5385	0.5263	0.2857	0.1739	0.4167	0.3889	0.4091	0.3571	0.3333	0.3636	0.6	0.25	0.4	0.4545	0.3636	0.125	0.75	0.2857	0.2857	0.5556	0.375	0.2857	0.25	0.2857	0.2
22	50000340	0.721325	0.431495	0.571199	0.561351	0.572856	0.527914	0.543722	0.562453	0.528966	0.607755	0.539931	0.528636	0.510203	0.614632	0.508958	0.505944	0.544409	0.553423	0.551091	0.584534	0.546353	0.55504	0.555422	0.544002	0.554775	0.575287	0.566786	0.544249	0.543163	0.536112	0.595892	0.470934	0.51109	0.526209	0.582825	0.7143	0.6	0.76	0.4074	0.5135	0.5217	0.5	0.8125	0.5714	0.6667	0.8182	0.6471	0.8033	0.6389	0.8182	0.7353	0.4091	0.8056	0.5417	0.6667	0.4667	0.6786	0.5882	0.5238	0.75	0.4815	0.6667	0.4545	0.5	0.8421	0.6452		0.6207	0.875	0.6522	0.4615	0.35	0.5	0.7179	0.6341	0.625	0.7619	0.5217	0.7273	0.7037	0.7097	0.5769	0.5	0.8182	0.8261	0.8	0.7	0.5385	0.6	0.5333	0.7778	0.5	0.6667	0.619	0.4444
22	50267636	0.699224	0.539893	0.783352	0.717802	0.69826	0.739917	0.864592	0.789651	0.962344	0.917366	0.705108	0.525323	0.900486	0.723604	0.879039	0.780264	0.729743	0.813895	0.749556	0.81043	0.815656	0.72524	0.699251	0.743611	0.725342	0.839302	0.811108	0.622673	0.75188	0.848746	0.80878	0.880638	0.621694	0.85939	0.860895	0.6364	0.8333	0.5882	0.7333	0.8485	0.7692	0.5	0.8276	0.7692	0.7222	0.5714	0.7333	0.75	0.6786	0.8333	0.75	0.9474	0.8571	0.45	0.6957	0.7778	0.7273	0.5	0.6667	0.8824	0.4375	1	0.625	0.875	0.8571	0.75		0.6818	0.65	0.7059	0.4444	0.6429	0.5625	0.875	0.6207	0.7826	0.6	0.4	0.4375	0.5455	0.625	0.5455	0.75	0.8077	0.6429	0.6	0.7143	0.8	0.5667	0.8182	0.7273	0.8889	0.5455	0.55	0.75
22	50627714	0.386098	0.115092	0.410522	0.341979	0.390955	0.362708	0.489126	0.381347	0.373765	0.371893	0.312598	0.117383	0.384233	0.641805	0.40466	0.529519	0.373047	0.272741	0.348005	0.547427	0.341972	0.477053	0.496717	0.389138	0.375492	0.414615	0.368557	0.281759	0.414826	0.424848	0.44218	0.32542	0.2628	0.314921	0.390208	0.6	0.2222	0.6444	0.6471	0.7419	0.4706	0.5	0.5152	0.7222	0.75	0.6842	0.5652	0.7111	0.28	0.6364	0.6774	0.725	0.5882	0.6857	0.5185	0.5333	0.4667	0.5455	0.52	0.5185	0.3125	0.2941	0.6429	0.2778	0.619	0.6061		0.44	0.52	0.7143	0.3125	0.5833	0.5	0.3333	0.5952	0.4375	0.6667	0.4348	0.5217	0.3	0.5152	0.4211	0.7647	0.6571	0.35	0.4688	0.5714	0.1875	0.3878	0.4167	0.5	0.35	0.4	0.381	0.4762
3	42503126	0.581498	0.395721	0.611781	0.556975	0.556463	0.562983	0.604089	0.572237	0.437653	0.64566	0.589235	0.523856	0.56097	0.681221	0.61586	0.560443	0.627436	0.616808	0.575965	0.662723	0.552061	0.53244	0.448148	0.553123	0.537595	0.6201	0.611779	0.478243	0.604018	0.579946	0.672175	0.509645	0.43798	0.514994	0.557102	0.4324	0.125	0.5	0.6364	0.4595	0.6786	0.3913	0.4571	0.5909	0.4706	0.3889	0.48	0.5385	0.6538	0.6389	0.4583	0.6333	0.55	0.5882	0.6552	0.5769	0.4444	0.3684	0.4583	0.3548	0.5862	0.3158	0.3462	0.5	0.4286	0.5172	0.4643	0.5	0.4211	0.5517	0.5	0.5806	0.697	0.4468	0.3939	0.4815	0.6667	0.5185	0.5625	0.5517	0.6	0.28	0.3571	0.4062	0.35	0.6842	0	0.4	0.4211	0.1538	0.625	0.3913	0.6087	0.2593	0.7143
3	50194910	0.698338	0.353222	0.492735	0.522287	0.537308	0.517375	0.567164	0.553594	0.585841	0.522768	0.553909	0.500355	0.493056	0.577434	0.420831	0.375925	0.269995	0.572248	0.5397	0.510115	0.570771	0.486966	0.48089	0.550471	0.573988	0.574218	0.557782	0.367361	0.48742	0.490035	0.578265	0.556693	0.511428	0.529199	0.640079	0.52	0.5	0.3913	0.3478	0.4737	0.3	0.4	0.4571	0.4	0.3333	0.3636	0.7391	0.3421	0.2857	0.5652	0.4167	0.3793	0.3333	0.381	0.3235	0.52	0.5455	0.6364	0.55	0.36	0.4286	0.44	0.4118	0.4167	0.4167	0.3684	0.5	0.4286	0.4211	0.5	0.3	0.1765	0.3462	0.5455	0.5312	0.5455	0.5238	0.5769	0.3333	0.3889	0.7879	0.5833	0.3333	0.4545	0.55	0.4545	0.2	0.4286	0.3529	0.5	0.6667	0.2778	0.4211	0.4516	0.5
3	50195026	0.570542	0.173551	0.30919	0.380783	0.430255	0.377144	0.440416	0.399432	0.425167	0.413546	0.355463	0.353229	0.360044	0.49149	0.341125	0.207467	0.141561	0.391235	0.400785	0.333184	0.416394	0.331641	0.354893	0.362923	0.430688	0.422779	0.421943	0.2767	0.364938	0.351199	0.434698	0.364417	0.362847	0.382525	0.479085	0.1923	0.2	0.4231	0.4091	0.25	0.25	0.3913	0.3548	0.2308	0.2	0.2143	0.6429	0.3056	0.1176	0.2308	0.3158	0.3667	0.1786	0.4091	0.3929	0.3333	0.3182	0.4091	0.3333	0.3704	0.3913	0.3333	0.4211	0.1538	0.5	0.2308	0.2	0.5238	0.1471	0.4118	0.2222	0.1579	0.1724	0.4	0.3333	0.44	0.2174	0.5185	0.5	0.4412	0.6061	0.3478	0.3333	0.3939	0.5294	0.2143	0.375	0.2	0.2051	0.3636	0.4444	0.1667	0.2	0.0625	0.2
3	62319538	0.387989	0.45999	0.242981	0.260041	0.237917	0.247472	0.265006	0.272226	0.258206	0.280087	0.249459	0.341116	0.23158	0.342451	0.226932	0.267216	0.238828	0.251579	0.2488	0.226659	0.318464	0.311991	0.295259	0.282617	0.225713	0.273914	0.296058	0.210178	0.247458	0.228033	0.293902	0.245444	0.231099	0.262257	0.302103	0.2381	0.125	0.1	0	0.1176	0.1818	0.2105	0.1071	0.1765	0.2143	0.1053	0.25	0.2449	0.28	0.2857	0.1778	0.1429	0.2593	0.1111	0.16	0.125	0.1562	0.1429	0.2381	0.3684	0.2083	0.0769	0.1053	0.2	0.2222	0.1163	0.1111	0.1739	0.4	0.1765	0.2059	0.0526	0.2069	0.2069	0.2391	0.2188	0.25	0.1818	0.0323	0.2083	0.08	0.0952	0.3182	0.1765	0.125	0.1	0.2	0.2	0.0286	0.3077	0.0556	0.3333	0.1333	0.16	0
3	108091869	0.851114	0.937709	0.69457	0.763528	0.704827	0.760913	0.831526	0.802112	0.811838	0.79855	0.795416	0.781195	0.723443	0.735244	0.54993	0.864889	0.806659	0.842758	0.795284	0.77375	0.758354	0.751099	0.76066	0.813437	0.765619	0.828796	0.795975	0.623248	0.763556	0.783262	0.860529	0.747626	0.60124	0.801808	0.743954	0.725	0.8462	0.875	0.8261	0.5952	0.7692	0.5652	0.7955	0.9231	0.75	0.9444	0.7647	0.825	0.6286	0.8	0.6667	0.6667	0.8387	0.7353	0.7097	0.6154	0.8214	0.5909	0.8077	0.8571	0.7778	0.88	0.8824	0.8	0.7368	0.6765	0.7714	0.7083	0.7368	0.6923	0.6071	0.8571	0.7407	0.8378	0.7273	0.625	0.6071	0.9091	0.8148	0.7037	0.9	0.7297	0.8	0.7241	0.56	0.8421	0.7647	0.8462	0.8182	0.7333	0.6667	0.6154	0.7222	0.6818	0.7059
3	156673905	0.536415	0.431057	0.271405	0.298584	0.225243	0.278632	0.331783	0.320991	0.279382	0.309541	0.331155	0.335022	0.269987	0.30156	0.218876	0.368636	0.336334	0.354444	0.289574	0.299357	0.331726	0.322759	0.324834	0.321958	0.322455	0.29029	0.314691	0.193821	0.278961	0.304373	0.311672	0.258277	0.240996	0.298543	0.308309	0.2286	0.2222	0.2222	0.0526	0.2407	0.1739	0	0.2439	0.4286	0.3214	0.4091	0.1304	0.2105	0.2188	0.2593	0.2	0.24	0.2	0.2424	0.3214	0.15	0.2258	0.381	0.4	0.1364	0.2143	0.1429	0.1852	0.25	0.3158	0.2973	0.275	0.2414	0.1515	0.2381	0.2581	0.1786	0.1429	0.4474	0.3421	0.2647	0.1579	0.3182	0.32	0.303	0.4138	0.2917	0.3333	0.1875	0.2143	0.1765	0.3333	0.1818	0.3333	0.1429	0.2857	0.4	0.1111	0.2667	0.1
3	196207342	0.432636	0.292081	0.369892	0.379134	0.377878	0.391901	0.403877	0.412371	0.42776	0.418536	0.405314	0.413759	0.363854	0.51671	0.433454	0.401428	0.376772	0.388554	0.414231	0.48142	0.408529	0.459421	0.449286	0.415708	0.401904	0.463239	0.412832	0.339507	0.39039	0.415706	0.391527	0.332371	0.384757	0.407087	0.412038	0.625	0.4444	0.4348	0.5238	0.1429	0.3478	0.5	0.5333	0.48	0.5789	0.6667	0.6818	0.4571	0.6129	0.4783	0.4412	0.5	0.6957	0.4	0.5385	0.25	0.5263	0.7778	0.75	0.5	0.6061	0.5625	0.5455	0.375	0.5294	0.6667	0.3158	0.4118	0.5556	0.6154	0.4	0.5909	0.4	0.5517	0.4583	0.4074	0.55	0.5	0.28	0.3	0.3333	0.48	0.619	0.56	0.2778	0.4706	1	0.6316	0.381	0.75	0.8462	0.7333	0.3636	0.4762	0.4167
4	974034	0.680164	0.471173	0.657653	0.664179	0.700108	0.658536	0.704657	0.695638	0.714294	0.699072	0.655439	0.541764	0.642281	0.746841	0.659463	0.638531	0.491165	0.672879	0.704873	0.804755	0.707438	0.712316	0.683798	0.689606	0.700986	0.717047	0.71145	0.549184	0.685037	0.677364	0.694117	0.56915	0.602188	0.667138	0.766412	0.9545	1	0.7692	0.6774	0.8261	0.8182	0.7647	0.9111	0.6316	0.8214	0.95	1	0.8929	0.9259	0.9394	0.9024	0.9722	0.913	0.8621	0.9643	0.8947	0.931	0.913	0.9524	0.9545	0.8286	0.5789	0.7083	0.75	0.8846	0.7812	0.9259	0.7879	0.8788	0.9375	0.913	1	0.9615	0.9429	0.8947	0.8286	1	0.875	0.7778	0.9545	0.8261	0.8696	0.7647	0.8387	0.7	0.963	0.8	0.8182	0.7447	0.9167	0.8	0.9333	0.9474	0.7857	1
4	1566212	0.648471	0.334692	0.459965	0.509331	0.529152	0.471104	0.537076	0.494931	0.433183	0.515948	0.450472	0.379109	0.541017	0.566959	0.428325	0.396644	0.403238	0.476491	0.500251	0.448787	0.500934	0.519829	0.512755	0.49917	0.463721	0.477318	0.514745	0.40126	0.428124	0.52046	0.525367	0.417445	0.425772	0.466097	0.522624	0.2222	0.4375	0.525	0.4167	0.4545	0.125	0.5263	0.35	0.3158	0.45	0.6429	0.5172	0.7059	0.4062	0.5333	0.6481	0.4615	0.7692	0.5517	0.5	0.5455	0.4	0.4167	0.4375	0.5652	0.5556	0.1364	0.4091	0.3333	0.5294	0.6429	0.5	0.48	0.3667	0.1935	0.4444	0.2917	0.5	0.5172	0.625	0.2174	0.6087	0.3684	0.6667	0.7576	0.68	0.6562	0.625	0.6071	0.65	0.7143	0.5455	0.7143	0.3333	0.5385	0.3571	0.44	0.3462	0.3077	0.7
4	24913319	0.251258	0.323419	0.0984575	0.137456	0.0995405	0.12893	0.190059	0.165613	0.167491	0.19163	0.127623	0.210895	0.134325	0.237871	0.127561	0.173029	0.165631	0.117799	0.147366	0.109812	0.14696	0.153114	0.174093	0.138782	0.118814	0.144469	0.169896	0.108431	0.132336	0.138873	0.167881	0.137313	0.114203	0.15494	0.186016	0.0909	0	0.0333	0.0417	0.1429	0.1154	0.0769	0	0.2	0.1111	0.0667	0.087	0.1136	0.1333	0.125	0.0588	0.1111	0.1212	0.08	0.1562	0.1364	0.1	0	0	0	0.1795	0.0625	0.125	0.0833	0.1304	0.0732	0.0769	0.1613	0.027	0.0312	0.0385	0.12	0.1538	0.129	0	0.0286	0	0.04	0.037	0.0882	0.2414	0.1	0.15	0.1064	0.1538	0.0435	0.25	0	0.0943	0.1875	0.0588	0.0714	0.0909	0.0556	0
4	131975111	0.644194	0.454285	0.644289	0.646873	0.634858	0.578809	0.648418	0.6565	0.655477	0.587154	0.634753	0.762615	0.647143	0.69138	0.621916	0.415932	0.411642	0.559596	0.69307	0.6282	0.707479	0.57672	0.607442	0.699571	0.522743	0.712637	0.680185	0.51041	0.602905	0.692265	0.672127	0.504826	0.610206	0.677533	0.805747	0.7692	0.7143	0.8919	0.6957	0.4348	0.6842	0.5	0.825	0.5833	0.9583	0.7308	0.6667	0.75	0.925	0.8276	0.8444	0.931	0.8261	0.8846	0.8947	0.7667	0.913	0.7692	0.8148	0.5769	0.8485	0.65	0.6111	0.9091	0.8571	0.6429	0.6	0.8333	0.875	0.7826	0.4516	0.88	0.8	0.7647	0.7021	0.8214	0.625	0.68	0.625	0.6486	0.775	0.8077	1	0.7561	0.8125	0.72	1	0.8333	0.8462	0.8333	0.8571	0.5625	0.9333	0.7143	0.8
5	79069978	0.601807	0.673929	0.514057	0.562905	0.46612	0.500914	0.512825	0.517967	0.43541	0.476183	0.520648	0.623806	0.549731	0.751055	0.523302	0.465094	0.402567	0.511967	0.536742	0.554103	0.565379	0.55669	0.546201	0.518971	0.561085	0.565689	0.557928	0.450537	0.542138	0.575571	0.536056	0.250762	0.430197	0.530694	0.548306	0.72	0.4444	0.4	0.2222	0.0968	0.3043	0.0741	0.4412	0.3077	0.6875	0.5625	0.4583	0.6774	0.6296	0.48	0.68	0.3846	0.5758	0.5294	0.5357	0.5882	0.6087	0.5333	0.4667	0.8	0.4444	0.5517	0.4286	1	0.6316	0.4595	0.5385	0.5789	0.5909	0.4583	0.5417	0.7391	0.5	0.625	0.4545	0.52	0.4444	0.6538	0.5625	0.6471	0.6207	0.7619	0.4815	0.6	0.7778	0.875	0.7143	0.6667	0.6111	0.6818	0.6154	0.5	0.4348	0.5238	0.8462
5	80082949	0.422383	0.18987	0.253634	0.301814	0.298224	0.412583	0.328241	0.328402	0.251368	0.315822	0.241803	0.410729	0.276503	0.431044	0.42033	0.0978888	0.22142	0.373549	0.384892	0.233748	0.319566	0.320373	0.364211	0.274308	0.339002	0.28648	0.314793	0.203158	0.332812	0.236032	0.283551	0.207563	0.261787	0.295582	0.438869	0.1667	0.375	0.2941	0.0455	0.1515	0.2381	0.3125	0.44	0.3529	0.0476	0.24	0.1	0.1429	0.3448	0.1892	0.1379	0.2083	0.2778	0.1176	0.381	0.3667	0.25	0.2222	0.0952	0.1429	0.16	0.0952	0.12	0.1579	0.25	0.2059	0.0645	0.2903	0.1429	0.1	0.1538	0.0588	0.2222	0.125	0.0811	0.1	0.0909	0.2121	0.0741	0.3333	0.1304	0.36	0.3333	0.3	0.381	0.3478	0.1111	0.0833	0.1622	0.1875	0.25	0.2353	0.3125	0.0909	0.2222
5	110726697	NA	0.115112	0.191499	0.300905	0.34692	0.251984	0.333742	0.299346	0.262613	0.43349	0.218148	0.498227	0.314492	0.438855	0.288155	0.169132	0.167085	0.312513	0.313281	0.239962	0.226172	0.282921	0.313076	0.264337	0.256445	0.160196	0.2965	0.238653	0.325845	0.326199	0.271389	0.168992	0.241609	0.27964	0.215296	0.2903	0.3846	0.2632	0	0.15	0.1304	0	0.2222	0.0455	0.0526	0.0741	0.2571	0.3333	0.129	0.2927	0.1786	0.0345	0.2692	0.1818	0.0682	0.1935	0.1628	0.16	0.2381	0.6774	0.1579	0.1667	0.3636	0.2222	0.4	0.3333	0.25	0.3333	0.1364	0.129	0.1176	0.24	0.36	0.2105	0.125	0.3409	0.0909	0.2903	0.0357	0.4828	0.1429	0.1667	0.1	0.3684	0.3871	0.0476	0.0833	0.5385	0.1321	0.0714	0.4286	0.2632	0.3478	0.1739	0.1538
5	141303800	0.54611	0.581835	0.408504	0.404144	0.392097	0.399042	0.404361	0.42827	0.477094	0.415324	0.390316	0.442603	0.397457	0.464268	0.423763	0.407747	0.292601	0.451062	0.432639	0.392769	0.337864	0.490153	0.444894	0.424937	0.446934	0.38428	0.430587	0.443336	0.401116	0.428638	0.444869	0.413771	0.402608	0.42438	0.407263	0.3846	0.4286	0.5	0.3529	0.2381	0.6316	0.4286	0.2955	0.2308	0.55	0.3103	0.5556	0.4146	0.3333	0.35	0.434	0.1212	0.3636	0.2188	0.5116	0.3889	0.4615	0.4118	0.3	0.5	0.3235	0.3103	0.6957	0.5714	0.5238	0.6552	0.3256	0.4167	0.4412	0.5227	0.4483	0.3333	0.5435	0.25	0.3684	0.4333	0.5517	0.4	0.4118	0.4231	0.48	0.4091	0.5	0.5909	0.6154	0.5556	0.25	0.2857	0.58	0.4286	0.45	0.5294	0.6667	0.45	0.6364
5	157574583	0.271099	0.343267	0.165074	0.169838	0.145779	0.162331	0.179525	0.186593	0.174366	0.185939	0.164369	0.196858	0.156578	0.209394	0.195307	0.151329	0.195048	0.21899	0.176438	0.184014	0.186245	0.202767	0.196229	0.203869	0.200178	0.196796	0.211053	0.150933	0.168611	0.193034	0.207347	0.169882	0.151821	0.168934	0.209568	0.2083	0.0769	0.2424	0.2424	0.1111	0.0645	0.1818	0.1887	0.0588	0.1111	0.2667	0.0909	0.1778	0.1034	0.1667	0.2143	0.3158	0.0968	0.1429	0.2069	0.1471	0.16	0.1852	0.1034	0.0714	0.1935	0.2273	0.1111	0.1333	0.1739	0.1154	0.2051	0.1212	0.1111	0.1667	0.2667	0.125	0.1724	0.2051	0.1282	0.2812	0.2273	0.1111	0.0357	0.2593	0.0833	0.1786	0.2857	0.1515	0.1579	0.3	0.2308	0.1875	0.3111	0.1304	0.0667	0.0526	0.2	0.2105	0.3571
6	1524383	0.669369	0.370198	0.540068	0.555845	0.557952	0.578481	0.571234	0.578763	0.550929	0.471799	0.573209	0.602515	0.554397	0.648532	0.513309	0.397729	0.294248	0.595456	0.560598	0.503358	0.565174	0.542229	0.617798	0.601951	0.593771	0.567142	0.641232	0.503914	0.520981	0.591876	0.605181	0.424001	0.495029	0.539215	0.780726	0.4615	0.3889	0.4483	0.3182	0.1915	0.1667	0.5789	0.5714	0.5238	0.3125	0.5714	0.68	0.4828	0.7083	0.4103	0.5882	0.3182	0.5	0.3214	0.4483	0.3684	0.5312	0.4	0.5333	0.6471	0.4643	0.6667	0.3333	0.6154	0.6	0.4	0.3409	0.6	0.4138	0.4091	0.36	0.3333	0.4118	0.4103	0.45	0.4444	0.2778	0.5882	0.6842	0.5909	0.32	0.6154	0.5	0.4	0.5238	0.6667	0.1818	0.55	0.5263	0.7692	0.2222	0.625	0.2857	0.5161	0.0909
6	71421096	0.548701	0.165487	0.192016	0.339758	0.357804	0.31633	0.330771	0.32424	0.340877	0.27413	0.326686	0.445296	0.270791	0.40706	0.222458	0.158528	0.198968	0.404039	0.29552	0.435457	0.339901	0.283853	0.385078	0.361737	0.338432	0.385537	0.372874	0.271305	0.304782	0.280692	0.264244	0.197202	0.285602	0.32076	0.456805	0.2667	0.0769	0	0.1765	0.0909	0.0417	0.0312	0.2308	0.1053	0.2	0	0.2727	0.4167	0.5	0.2812	0.3171	0.2941	0.1765	0.2917	0.0938	0.32	0.3846	0.2609	0.3571	0.44	0.3	0.129	0.2222	0.2308	0.2778	0.0417	0.2273	0.2821	0.1818	0.3704	0.3043	0.3704	0.2105	0.2222	0.1	0.3256	0.1667	0.15	0.2692	0.5385	0.3103	0.3333	0.2609	0.2581	0.2174	0.3529	0.5714	0.2778	0.3235	0.2083	0.1053	0.1765	0.1	0.35	0.2222
6	146803850	NA	0.707649	0.828158	0.82117	0.797855	0.816214	0.844379	0.827068	0.80594	0.76804	0.826094	0.868622	0.841603	0.841992	0.833465	0.759305	0.654455	0.852104	0.852023	0.796303	0.790102	0.812396	0.818368	0.836506	0.795818	0.773046	0.816714	0.770195	0.838149	0.83169	0.785795	0.75312	0.793438	0.830538	0.846667	0.9677	0.7778	0.8929	0.7619	0.5135	0.5862	0.625	0.8261	0.7143	0.8182	0.875	0.6296	0.5	0.8966	0.8621	0.8235	0.7586	0.6786	0.88	0.75	0.8095	0.8571	0.8462	0.6429	0.7	0.8182	0.8	0.6	0.9	0.7391	0.5833	0.7105	0.7273	0.7188	0.7037	0.5	0.5833	0.7692	0.8182	0.74	0.7778	0.8571	0.75	0.8571	0.875	0.6667	0.7037	0.75	0.7188	0.8	0.8571	0.7778	0.75	0.7455	0.4444	0.6875	0.7333	0.9524	0.7778	0.5294
7	57203756	0.674232	0.298458	0.465122	0.468224	0.465754	0.434229	0.484523	0.465145	0.508599	0.293546	0.405445	0.428826	0.421751	0.474983	0.446248	0.402868	0.186272	0.318373	0.42421	0.472709	0.499661	0.484247	0.435002	0.513863	0.454066	0.577423	0.494157	0.498073	0.413148	0.491051	0.482488	0.503135	0.476834	0.46926	0.68241	0.55	0.7273	0.6897	0.5	0.6552	0.4118	0.5	0.4583	0.3333	0.3333	0.7778	0.3333	0.4865	0.88	0.5263	0.4722	0.7917	0.4348	0.3704	0.7	0.4286	0.5789	0.4118	0.5	0.619	0.56	0.4444	0.5	0.5833	0.7273	0.64	0.5185	0.5357	0.5789	0.4667	0.5238	0.3333	0.2917	0.52	0.5417	0.6667	0.6429	0.4706	0.5926	0.4737	0.4348	0.8	0.7273	0.5	0.2941	0.6471	0.8571	1	0.4839	0.4375	0.5385	0.5714	0.6667	0.5882	0.75
7	57868052	0.689377	0.393002	0.46233	0.49864	0.442991	0.451753	0.513005	0.498071	0.469305	0.364934	0.465765	0.480918	0.474888	0.475452	0.4604	0.437431	0.154362	0.398428	0.455385	0.461278	0.488361	0.530244	0.49611	0.51229	0.487072	0.562502	0.526078	0.472897	0.45454	0.489649	0.515057	0.571085	0.496436	0.470314	0.616245	0.0435	0.1667	0.1351	0.4118	0.3548	0.1667	0.1333	0.1154	0.1176	0	0.0714	0.2	0.0606	0.8056	0.4167	0.2069	0.625	0.24	0.1071	0.5417	0.2273	0.0968	0.1053	0.1579	0.1364	0.0909	0.25	0.0417	0.2727	0.16	0.1053	0.0976	0.15	0.1944	0.0741	0.0357	0	0.0811	0.1026	0.2727	0.2188	0.2174	0.0435	0.6	0.1613	0.0294	0.1429	0.3571	0.025	0.0556	0.2174	0	0.1333	0.2308	0	0	0.0476	0.7308	0.2381	0.0769
7	76260704	NA	0.813948	0.621491	0.600297	0.595112	0.575917	0.609987	0.628046	0.638291	0.734172	0.664784	0.652658	0.662882	0.799574	0.66442	0.482986	0.559542	0.632908	0.59546	0.750123	0.638801	0.651122	0.625937	0.594566	0.695401	0.773805	0.697643	0.621492	0.582535	0.666107	0.588443	0.335457	0.519153	0.627958	0.579314	0.4667	0.5833	0.3333	0.129	0.3438	0.2778	0.1053	0.5455	0.2143	0.5882	0.3333	0.2727	0.4571	0.3333	0.4118	0.3953	0.28	0.2593	0.5	0.4	0.2222	0.4167	0.55	0.5789	0.3182	0.2857	0.2414	0.3571	0.3846	0.3	0.5161	0.2564	0.24	0.3667	0.3478	0.3043	0.2632	0.3913	0.7143	0.4062	0.3846	0.2727	0.3158	0.3043	0.5667	0.5429	0.2727	0.3158	0.2381	0.4286	0.5185	0.4286	0.6364	0.3333	0.5	0.4375	0.2941	0.5789	0.2381	0.5
7	128103910	0.201512	0.244864	0.130798	0.143864	0.112558	0.129192	0.116822	0.125507	0.135115	0.119911	0.126647	0.106732	0.119003	0.187226	0.117859	0.108918	0.086335	0.0933694	0.120927	0.138976	0.157209	0.193216	0.183776	0.139755	0.142003	0.131413	0.159238	0.14414	0.129911	0.154958	0.141202	0.115883	0.129887	0.147526	0.125587	0.0769	0.1333	0.0769	0.0455	0.1034	0.0667	0.0833	0.0571	0	0	0.0556	0.1429	0.0882	0.0286	0	0	0.0333	0.087	0	0.0645	0.0952	0.2105	0.0667	0.04	0.2308	0	0.0588	0.1538	0.125	0.1765	0	0	0.0294	0	0	0.0323	0	0.0952	0	0.0833	0.0833	0	0	0	0.1538	0.24	0.0909	0.2143	0.0556	0.0667	0.05	0.0909	0.0769	0.0263	0	0	0.0556	0.0667	0.0556	0
8	1899977	0.772438	0.356789	0.567936	0.654393	0.446101	0.486775	0.73021	0.733724	0.807639	0.729422	0.655419	0.72424	0.450254	0.567515	0.44989	0.357181	0.724199	0.698331	0.724521	0.55995	0.726109	0.669814	0.608089	0.661445	0.799823	0.532994	0.58794	0.589859	0.620714	0.670195	0.597947	0.729177	0.573937	0.651488	0.81272	0.8276	0.875	0.8571	0.7143	0.6765	0.6667	0.7391	0.8438	0.75	0.85	0.9286	0.931	0.587	0.8387	0.9231	0.8333	0.84	0.8182	0.9048	0.875	0.9524	0.9	0.9655	0.95	0.7917	0.8333	0.8824	0.9048	0.6667	0.9412	0.92	0.9211	0.8649	0.8519	0.8387	0.9167	0.9583	0.8485	0.9394	0.9024	0.871	0.7895	0.88	0.9444	0.878	0.7586	0.8667	0.8649	0.8182	0.96	0.9	1	0.9048	0.9259	0.8182	0.8889	0.8	0.8421	0.8421	0.75
8	9151891	0.31659	0.0974379	0.207795	0.242974	0.224307	0.202855	0.249189	0.228189	0.29887	0.180134	0.312717	0.233642	0.197071	0.319486	0.201393	0.134032	0.15916	0.277652	0.21832	0.284122	0.259759	0.228154	0.229337	0.258345	0.136176	0.282826	0.248051	0.0998095	0.217864	0.175525	0.241145	0.18882	0.186639	0.260374	0.384366	0.1739	0.1875	0.1667	0	0.1538	0.0667	0.16	0	0.1429	0.1538	0.4211	0.1923	0.5	0.2	0.2692	0.375	0.1429	0.2308	0.08	0.1	0.3333	0.16	0.1765	0.0667	0.15	0.1579	0.2593	0.3333	0.1875	0.2778	0.1714	0.0833	0.4516	0.125	0.0625	0.35	0	0.1143	0.1304	0.0909	0.3226	0.05	0.0769	0.3043	0.1351	0.1579	0.1379	0.1111	0.2222	0.4375	0.1053	0.1111	0.1538	0.1404	0.2069	0.1875	0.1111	0	0.3333	0.125
8	113046487	0.887535	0.560344	0.785213	0.786325	0.805445	0.76214	0.766315	0.770429	0.749424	0.780297	0.790879	0.795979	0.766034	0.765719	0.74247	0.657886	0.716919	0.599433	0.788255	0.795902	0.763722	0.748375	0.765059	0.790274	0.73259	0.790247	0.787356	0.754437	0.763202	0.811778	0.760828	0.657671	0.750925	0.779002	0.817275	0.9333	1	1	0.88	0.7812	0.8571	0.6538	0.6429	0.9231	0.8235	0.8824	0.7	0.8947	1	0.9643	0.9318	0.9583	0.7692	1	0.875	0.9474	0.9032	0.7273	1	0.85	0.9	0.9565		0.8889	0.8235	0.9512	0.9143	0.9231	0.7778	0.8667	1	0.9583	0.9706	0.9091	0.8261	0.7419	0.8824	0.96	0.9643	0.9167	0.85	1	0.8	0.963	0.875	0.9	0.8333	1	0.9091	0.92	1	1	0.7	1	0.8333
8	141392628	0.653826	0.532739	0.823869	0.743087	0.791276	0.782158	0.801523	0.755231	0.706464	0.826439	0.734921	0.548	0.740869	0.860285	0.766888	0.782067	0.786047	0.697885	0.746702	0.817439	0.813043	0.763636	0.768934	0.706064	0.579468	0.778116	0.720545	0.670848	0.776855	0.772382	0.893578	0.700207	0.593674	0.681296	0.786309	0.8077	0.8889	0.8148	0.6667	0.8163	0.8125	0.7778	0.7241	0.9091	0.8636	0.8696	0.76	0.8043	0.8286	0.7879	0.8	0.8846	0.8966	0.875	0.8182	0.8333	0.75	0.6522	0.8125	0.8571	0.7083	0.8182	0.6667	0.7	0.8571	0.5862	0.7812	0.6667	0.5833	0.84	0.6	0.7857	0.7778	0.8718	0.8824	0.7391	0.9091	0.5333	0.7	0.7778	0.7308	0.7826	0.6071	0.625	0.56	0.9615	0.6667	0.6667	0.8571	0.6471	0.7692	0.6923	0.7333	0.6	0.6667
9	11618691	0.973522	0.759522	0.849517	0.884815	0.862037	0.865837	0.931221	0.900997	0.897626	0.891975	0.913749	0.95441	0.935636	0.930945	0.861898	0.683343	0.721105	0.796879	0.917602	0.915701	0.894721	0.869122	0.852053	0.878049	0.817021	0.89955	0.908785	0.875632	0.867673	0.916458	0.844565	0.840748	0.861535	0.883566	0.968045	0.963	0.8	1	0.8696	0.8387	0.9412	0.931	1	0.9545	0.8214	0.8947	0.9286	0.9	0.98	0.8462	0.9455	1	0.9375	0.9091	0.8462	1	0.9565	0.92	0.8696	0.9565	0.9429	0.76	0.8261	1	0.9048	0.9744	0.925	0.9667	0.9697	0.8667	0.88	0.7333	0.9459	0.9394	0.8889	1	0.9259	0.9259	0.9688	1	1	0.8571	0.9667	0.9062	0.7812	0.8261	0.9231	0.8667	0.8571	0.95	1	1	0.8667	0.8421	1
9	96169519	0.78465	0.568264	0.691831	0.779419	0.684751	0.765027	0.738424	0.752362	0.717464	0.804068	0.753	0.803222	0.822056	0.869167	0.789005	0.63351	0.788397	0.695314	0.797457	0.841787	0.744191	0.765223	0.764035	0.631225	0.814568	0.779746	0.698375	0.814755	0.768887	0.790095	0.767055	0.331323	0.586361	0.697972	0.734494	0.8571	0.875	0.9545	0.2	0.3929	0.8	0.5185	0.8	0.9091	0.8929	0.875	0.8125	0.9375	0.7778	0.7826	0.9167	0.88	0.8529	0.9	0.8	0.72	0.6944	0.8571	1	0.8947	0.7407	0.8947	0.8095	0.9167	0.8421	0.697	0.7429	0.8286	0.6087	0.9062	0.6552	0.8235	0.7714	0.9231	0.7586	0.9286	0.75	0.8095	0.65	0.9688	0.7941	0.9524	0.875	0.9375	0.6667	0.8667	0.5714	0.6875	0.8793	0.8333	0.7857	0.8095	0.7895	0.875	0.875
9	99296769	0.69711	0.428278	0.614652	0.598106	0.611377	0.545192	0.627549	0.607052	0.483819	0.614588	0.610421	0.595714	0.54611	0.687627	0.574954	0.469559	0.478985	0.620312	0.688774	0.535781	0.585543	0.593875	0.625649	0.635702	0.614495	0.493812	0.660145	0.57819	0.609144	0.640167	0.632169	0.48955	0.467585	0.587576	0.677332	0.6667	0.4	0.7	0.3226	0.4286	0.1364	0.2778	0.5278	0.3846	0.7273	0.9091	0.4444	0.5938	0.7931	0.3478	0.5909	0.4091	0.6897	0.36	0.7576	0.6957	0.68	0.5714	0.8095	0.65	0.7419	0.8	0.4211	0.1667	0.6	0.5714	0.3947	0.6667	0.4667	0.6316	0.5	0.4	0.6923	0.5806	0.3939	0.6333	0.5385	0.7037	0.4444	0.5588	0.6207	0.5357	0.4615	0.5556	0.6667	0.4211	0.3	0.8235	0.5818	0.25	0.8	0.4	0.1667	0.5714	0.6667
9	137458458	0.761741	0.548319	0.653493	0.711652	0.639271	0.649978	0.740119	0.698397	0.758787	0.764566	0.680698	0.624754	0.719651	0.749204	0.663867	0.690061	0.623524	0.73106	0.694423	0.687573	0.71387	0.649227	0.612232	0.633501	0.639553	0.797353	0.679189	0.558436	0.658355	0.695718	0.818634	0.662604	0.562781	0.666563	0.731762	0.9474	0.5	0.7273	0.7368	0.675	0.8571	0.9412	0.8421	0.6	0.75	0.9375	0.76	0.9231	0.8571	0.8857	0.8519	0.8333	0.72	0.7714	0.7143	0.7917	0.8333	0.6296	0.8333	0.8095	0.8929	0.7368	0.65	0.7778	0.8077	0.7812	0.7708	0.6364	0.8	0.8095	0.8095	0.619	0.8621	0.6471	0.7692	0.8421	0.7647	0.8571	0.7273	0.8387	0.84	0.8333	0.7222	0.8824	0.8125	1	0.7143	1	0.7368	0.6667	1	0.8125	0.6842	0.7273	0.75

### Sheet: AUTS18
Chr	Pos	ADCADN	ATRX	AUTS18	BAFopathy	BFLS	CdLS	CHARGE	Control	Down	Dup7	EEOC	FLHS	GTPTS	HMA	HVDAS_C	HVDAS_T	ICF1	ICF2_3_4	Kabuki	KDVS	Kleefstra	MRD51	MRX93	MRX97	MRXSCJ	MRXSN	MRXSSR	RMNS	RSTS	SBBYSS	SETD1B	Sotos	TBRS	WDSTS	Williams	EPI_02	EPI_12	EPI_01	EPI_04	EPI_09	EPI_11	EPI_03	EPI_05	EPI_07	EPI_17	EPI_08	EPI_06	EPI_14	EPI_16	EPI_10	EPI_13	EPI_15	EPI_18	EPI_19	EPI_20	Control	Control	Control	Control	Control	Control	Control	Control	Control	Control	Control	Control	Control	Control	Control	Control	Control	Control	Control	Control	Control	Control	Control	Control	Control	Control	Control	Control	Control	Control	Control	Control	Control	Control	Control	Control	Control	Control	Control	Control
1	4330392	0.533236	0.350504	0.428701	0.401351	0.384579	0.40617	0.410148	0.386532	0.350258	0.355148	0.347096	0.400545	0.335152	0.384968	0.416959	0.502719	0.549492	0.338881	0.376981	0.387726	0.434888	0.41109	0.400167	0.387551	0.382707	0.354009	0.388839	0.370661	0.363093	0.389999	0.441299	0.585539	0.369914	0.348115	0.452503	0.3125	0.6	0.2692	0.6667	0.7879	0.4762	0.8	0.4688	0.7222	0.3158	0.3636	0.3214	0.3226	0.5769	0.4828	0.2727	0.4375	0.48	0.4286	0.4762	0.3	0.2917	0.4211	0.6364	0.5556	0.3636	0.4615	0.3636	0.4167	0.4091	0.8	0.4688	0.1739	0.2727	0.3043	0.4167	0.25	0.1429	0.4211	0.303	0.5217	0.3	0.5652	0.6	0.5882	0.5	0.7895	0.2308	0.5	0.4091	0.3846	0	0.5	0.2571	0.8182	0.25	0.3125	0.3077	0.3333	0.6
1	6244439	0.294556	0.168919	0.220949	0.163334	0.153149	0.148272	0.170951	0.170561	0.163757	0.170797	0.144702	0.173896	0.164953	0.167503	0.162741	0.164563	0.146372	0.176625	0.178762	0.172856	0.165196	0.184635	0.230508	0.176568	0.167167	0.169375	0.171841	0.162599	0.152457	0.151588	0.182225	0.181197	0.176451	0.162157	0.186129	0.1	0.0588	0.0303	0.0714	0.0465	0.1154	0.1765	0	0	0.0556	0.3913	0	0.0435	0.0256	0.0741	0	0.1714	0.0769	0.0968	0.0714	0.0417	0.15	0.0476	0	0	0.1707	0.0556	0.0625	0.0556	0	0.1852	0.0769	0.0455	0.0435	0.1481	0.125	0	0	0	0.1818	0.1724	0	0.08	0.1429	0.0789	0.0435	0.087	0.2174	0.037	0.0625	0	0.1667	0.1818	0.0667	0	0.1429	0.08	0.0625	0.05	0.125
1	36451143	0.514686	0.51156	0.46962	0.534195	0.463775	0.517694	0.531509	0.549107	0.543903	0.542037	0.575043	0.488262	0.496321	0.652393	0.472513	0.447555	0.399145	0.548866	0.572109	0.516503	0.578116	0.571489	0.565483	0.528824	0.46448	0.625176	0.575677	0.436098	0.528788	0.572557	0.549479	0.397145	0.524552	0.541601	0.615261	0.5217	0.375	0.4815	0.2143	0.2439	0.4118	0.1667	0.4762	0.7333	0.4667	0.8333	0.4138	0.4865	0.625	0.4	0.5556	0.6538	0.6667	0.4483	0.2581	0.5152	0.4091	0.3846	0.4286	0.4815	0.3667	0.5	0.5417	0.5	0.3125	0.2917	0.2632	0.5	0.2917	0.6897	0.7	0.3478	0.4571	0.5833	0.2973	0.5556	0.6	0.5	0.2105	0.375	0.3871	0.3636	0.45	0.56	0.4828	0.4091	0.5	0.5	0.3056	0.5	0.4706	0.3846	0.2105	0.55	0.6667
1	41362604	0.218584	0.123507	0.199164	0.121849	0.106599	0.131311	0.133048	0.141377	0.130169	0.145674	0.104353	0.176462	0.111941	0.204061	0.133919	0.138535	0.171255	0.138683	0.128535	0.179004	0.131173	0.160304	0.156548	0.150668	0.134568	0.141218	0.139447	0.125517	0.131207	0.128204	0.147134	0.099032	0.106377	0.123396	0.148178	0.125	0	0.1562	0.0909	0.027	0	0.0417	0.1176	0.1429	0.0833	0	0.1765	0.2667	0.1538	0.0588	0.0435	0.0625	0.1111	0.0606	0.0244	0.2	0.2222	0	0.05	0.0526	0.0345	0.1111	0.0833	0.0714	0.1333	0.0909	0.0426	0.0645	0.0312	0.0417	0.1429	0.069	0.1111	0.0345	0.0732	0	0	0.0435	0.0833	0.0714	0.1538	0.1053	0.0625	0.0732	0.0476	0.0769	0.1667	0	0.0465	0	0.0556	0.1765	0.0526	0.1	0.0833
1	152326408	0.997775	0.903962	0.823314	0.90533	0.891026	0.897738	0.922937	0.904973	0.883729	0.910231	0.895393	0.897429	0.924176	0.876707	0.896032	0.900794	0.908971	0.731137	0.900232	0.90099	0.889292	0.86821	0.872426	0.878994	0.901676	0.898507	0.886092	0.888104	0.90155	0.866652	0.903804	0.871432	0.886331	0.883605	0.919549	0.7895	0.9333	0.92	1	0.95	0.8571	0.8	0.9524	1	1	1	0.9231	0.907	0.9714	0.973	0.9524	0.8621	0.9744	1	0.9211	0.8966	0.8519	0.9524	1	0.9565	0.9667	0.8696	0.9565	1	1	0.7692	0.9032	0.7917	1	0.8621	0.9643	0.9375	0.8571	0.9318	0.9412	1	1	0.88	0.9	0.8611	0.9667	0.8947	0.8824	0.9706	1	0.9355	1	0.9091	0.9091	0.9412	0.9375	0.8421	1	0.9286	0.9
1	206724961	0.41336	0.578627	0.670309	0.597257	0.598067	0.590403	0.600629	0.586166	0.486237	0.664903	0.500145	0.576002	0.578661	0.721632	0.666528	0.649908	0.674153	0.560501	0.575703	0.546129	0.545538	0.539563	0.585762	0.500434	0.510364	0.552503	0.610304	0.653862	0.58027	0.638839	0.597643	0.618385	0.500355	0.584237	0.653368	0.3704	0.1538	0.4	0.5417	0.4468	0.4444	0.5556	0.1515	0.3043	0.5	0.5	0.4545	0.5366	0.44	0.4286	0.2927	0.6774	0.5	0.4231	0.6957	0.4348	0.4615	0.6667	0.32	0.3333	0.4545	0.5263	0.3043	0	0.25	0.12	0.303	0.1724	0.5455	0.3438	0.3684	0.44	0.35	0.2222	0.1667	0.3	0.4118	0.5238	0.4643	0.3793	0.3333	0.2105	0.2941	0.3235	0.4615	0.375	0.375	0.3333	0.5294	0.3846	0.3077	0.4737	0.4667	0.1053	0.5833
1	248179232	0.781681	0.663509	0.494737	0.591573	0.604575	0.609284	0.575327	0.579768	0.539862	0.566821	0.57677	0.584836	0.618691	0.62715	0.589545	0.567851	0.486963	0.31228	0.5968	0.626934	0.553364	0.468109	0.515451	0.619963	0.579422	0.592548	0.557776	0.606922	0.596987	0.581861	0.504118	0.421944	0.562385	0.589472	0.654825	0.4865	0.5	0.6207	0.3462	0.3333	0.5909	0.5	0.525	0.6429	0.2105	0.6111	0.6486	0.6829	0.5385	0.3333	0.42	0.75	0.4444	0.4643	0.6129	0.5926	0.6923	0.5	0.4	0.7857	0.4848	0.65	0.6	0.8	0.4615	0.5556	0.4318	0.6207	0.6875	0.4348	0.8077	0.25	0.5556	0.4865	0.4667	0.5641	0.5789	0.3871	0.4	0.6071	0.65	0.56	0.5238	0.6122	0.6667	0.641	0.4167	0.5	0.5972	0.8421	0.5	0.4706	0.8333	0.4	0.6
1	248692063	0.644552	0.854694	0.712608	0.77854	0.744557	0.741619	0.742734	0.784934	0.822665	0.773888	0.810422	0.871873	0.801308	0.822102	0.742955	0.632128	0.403068	0.783917	0.829275	0.813075	0.809015	0.78465	0.75809	0.79319	0.74561	0.756401	0.815929	0.679146	0.798695	0.758655	0.744367	0.554576	0.716969	0.76103	0.895903	1	0.9167	0.9189	0.6522	0.5161	0.7059	0.5	0.9355	0.65	0.8947	0.8889	0.8077	0.9524	0.7742	0.9286	0.9412	0.8846	0.7857	0.7879	0.7727	0.76	0.8919	0.8824	0.7727	0.8571	0.7742	0.875	0.875	0.8571	0.9412	0.8889	0.8571	0.88	0.7857	0.8214	0.8485	0.6923	1	0.825	0.6905	0.8857	0.8235	0.7647	0.6364	0.9583	0.9429	0.963	0.913	0.8788	0.6333	0.963	0.9231	0.6923	0.8333	0.8333	0.75	0.9375	0.8462	0.875	0.8462
10	1210547	0.735166	0.587855	0.670148	0.622491	0.619602	0.584269	0.617051	0.625733	0.620391	0.665567	0.567203	0.644224	0.630371	0.662941	0.603438	0.622457	0.63442	0.55902	0.614659	0.610265	0.542209	0.580082	0.621966	0.58075	0.614317	0.515901	0.591222	0.662449	0.570933	0.623702	0.643704	0.598241	0.54822	0.602954	0.678027	0.6957	0.6364	0.6389	0.6774	0.675	0.5625	0.68	0.8065	0.85	0.7586	0.75	0.7667	0.6591	0.8	0.8571	0.7925	0.7692	0.7838	0.5769	0.84	0.7826	0.6129	0.84	0.6842	0.5909	0.7931	0.6667	0.8696	0.8125	0.6842	0.6829	0.8293	0.6774	0.8462	0.6552	0.76	0.7308	0.6207	0.7838	0.725	0.7778	0.5556	0.7895	0.6429	0.7333	0.7647	0.8636	0.8947	0.7273	0.6471	0.875	0.9231	0.65	0.8723	0.8182	0.8	0.8333	0.6667	0.6111	0.8182
10	23696793	NA	0.841521	0.747516	0.857181	0.853582	0.83978	0.863836	0.840685	0.824034	0.819312	0.828157	0.813243	0.861783	0.890916	0.851716	0.836758	0.705727	0.754672	0.831962	0.861549	0.838346	0.795127	0.814427	0.816915	0.849457	0.863961	0.862335	0.869841	0.840805	0.832941	0.846459	0.77224	0.828337	0.822945	0.873347	0.9565	0.6875	0.8966	0.8	0.8333	0.8571	0.9412	1	0.8235	0.95	0.8667	0.8182	0.95	0.9688	0.7931	0.8864	1	0.9545	0.8462	0.8148	0.8571	0.9474	0.9286	0.9444	0.9091	0.931	0.8261	0.9429	1	0.7692	0.8	0.875	0.7037	0.8636	0.9032	0.8462	1	0.8571	1	0.8	0.9062	0.875	0.7826	0.6765	0.9286	0.8667	0.8333	0.8333	0.9048	0.9286	0.9259	0.9167	0.8421	0.9333	0.8333	0.9412	0.875	0.8824	0.8333	0.8571
10	100483525	0.379881	0.302799	0.406642	0.304365	0.255987	0.29034	0.289911	0.309407	0.242915	0.336122	0.262684	0.285386	0.265609	0.39325	0.352044	0.355353	0.326771	0.351336	0.293328	0.248964	0.296807	0.293612	0.329302	0.331351	0.259777	0.260128	0.318803	0.341796	0.293579	0.276236	0.309463	0.303602	0.269597	0.278508	0.367	0.2353	0.25	0.3889	0.4286	0.3929	0.75	0.5	0.4643	0.25	0.3913	0.3	0.6429	0.2692	0.4	0.2857	0.4412	0.3077	0.4167	0.3636	0.4737	0.8	0.4444	0.1765	0.2857	0.1667	0.2353	0.1667	0.35	0.1429	0.375	0.3182	0.1923	0.3478	0.2778	0.5714	0.24	0.3333	0.3704	0.2571	0.1944	0.4615	0.3636	0.2632	0.2941	0.3889	0.3	0.5	0.55	0.2683	0.4	0.5556	0.6667	0	0.1875	0.375	0.0769	0.2667	0.25	0.375	0
10	102436456	0.565904	0.492126	0.340954	0.513873	0.551382	0.492704	0.58879	0.494463	0.450678	0.581298	0.589387	0.490741	0.505347	0.584358	0.435577	0.484849	0.524217	0.42815	0.494465	0.433054	0.457001	0.489598	0.498681	0.428129	0.408745	0.589861	0.509805	0.422577	0.49319	0.415384	0.675336	0.489725	0.427444	0.408118	0.464808	0.4815	0.5455	0.4242	0.5	0.6	0.5455	0.5294	0.3243	0.3182	0.5263	0.2917	0.1905	0.2581	0.5625	0.561	0.5	0.6667	0.7353	0.5833	0.4545	0.3913	0.375	0.36	0.3684	0.36	0.4839	0.1875	0.2609	0.3529	0.3125	0.3077	0.4194	0.5128	0.4	0.2917	0.4286	0.35	0.5517	0.2692	0.3636	0.6	0.3913	0.4167	0.3871	0.5926	0.3214	0.2381	0.3333	0.2903	0.5588	0.5294	0.5333	0.6	0.325	0.3889	0	0.4167	0.5	0.2083	0.2727
10	122019695	0.652894	0.626818	0.461465	0.695524	0.528805	0.632192	0.727274	0.713098	0.7433	0.660838	0.671296	0.788675	0.677143	0.848	0.657873	0.655397	0.41946	0.756394	0.759797	0.612205	0.689898	0.706521	0.632145	0.607814	0.689509	0.576188	0.557272	0.554055	0.607168	0.632333	0.637835	0.376982	0.535075	0.646604	0.862511	0.72	0.5	0.4815	0.15	0.2222	0.8333	0.25	0.5	0.3636	0.2857	0.7143	0.6087	0.5	0.6923	0.75	0.5918	0.4643	0.6129	0.7308	0.7353	0.6667	0.7333	0.65	0.4615	0.1667	0.44	0.1875	0.6296	0.5714	0.4	0.5	0.5897	0.6552	0.4857	0.619	0.4444	0.2667	0.5135	0.6579	0.5833	0.5294	0.6667	0.5	0.4231	0.8125	0.7778	0.4091	0.7222	0.7812	0.5238	0.6316	0.75	0.4615	0.3784	0.5294	0.7857	0.3913	0	0.4211	0.55
10	129467532	0.441244	0.286977	0.213794	0.318911	0.322307	0.273385	0.323499	0.310859	0.301497	0.290384	0.321985	0.30649	0.258331	0.331282	0.275912	0.269636	0.326815	0.336723	0.297932	0.323798	0.285466	0.304148	0.28838	0.300929	0.200276	0.332964	0.276185	0.22084	0.282314	0.28999	0.303056	0.272731	0.304652	0.284303	0.361319	0.2727	0	0.3077	0.087	0.2368	0.1515	0.1875	0.1613	0.1176	0.25	0.25	0.1739	0.3256	0.1333	0.1212	0.2632	0.2	0.2121	0.1304	0.1111	0.4167	0.2333	0.5714	0.2381	0.2593	0.1481	0.5294	0.2222	0.3529	0.2778	0.1739	0.2812	0.3438	0.1923	0.3448	0.1429	0.375	0.2353	0.1429	0.1667	0.3913	0.2381	0.4667	0.4667	0.2727	0.2667	0.1905	0.2593	0.1935	0.1154	0.2258	0.4286	0.4444	0.3182	0.3333	0.1429	0.125	0.3571	0.1111	0.1818
11	379296	0.94133	0.862853	0.722044	0.85049	0.813227	0.826901	0.861906	0.858574	0.876966	0.890412	0.865886	0.825413	0.860313	0.834348	0.831205	0.802575	0.386346	0.883401	0.862931	0.813733	0.850826	0.817821	0.818454	0.814876	0.871443	0.845189	0.8513	0.801033	0.829667	0.862533	0.825426	0.791191	0.822924	0.857817	0.884711	0.9048	1	1	0.8261	0.8286	0.9524	0.84	1	0.9474	0.8095	0.95	0.9091	1	0.9167	0.913	0.9062	0.963	0.9286	0.9189	0.9032	0.9524	0.9643	0.9655	0.9583	0.96	0.9474	0.9565	1	1	0.9565	0.9375	0.8571	0.9024	1	1	0.9565	0.9048	0.9412	0.9688	1	0.9583	0.9167	0.8	0.9	0.9545	0.9474	0.9444	1	0.9706	1	0.8571	1	0.9091	0.8776	0.95	0.9444	1	1	0.9545	1
11	22666095	0.402501	0.447219	0.423231	0.406159	0.341214	0.374019	0.460283	0.445845	0.39941	0.431487	0.259587	0.511048	0.388915	0.498659	0.409974	0.410791	0.45263	0.376409	0.425062	0.437742	0.418002	0.418355	0.451429	0.462734	0.443199	0.300257	0.424601	0.358775	0.354487	0.336194	0.431909	0.330945	0.325489	0.375814	0.463862	0.4595	0.3125	0.4167	0.25	0.3514	0.5	0.3	0.4722	0.3333	0.4444	0.3684	0.5	0.4737	0.3333	0.4815	0.3846	0.2083	0.4872	0.3871	0.5714	0.3043	0.3778	0.2917	0.1818	0.4848	0.5385	0.3462	0.4516	0.3	0.4211	0.3846	0.2188	0.3333	0.3214	0.3889	0.3889	0.2609	0.4412	0.4	0.3714	0.4054	0.2143	0.45	0.3636	0.4783	0.5	0.4	0.4	0.25	0.48	0.28	0.4286	0.4286	0.4146	0.4091	0.3333	0.3846	0.6154	0.5385	0.7273
11	27806369	0.752994	0.494307	0.47276	0.667255	0.602842	0.621145	0.759933	0.723689	0.746761	0.788704	0.623907	0.798768	0.696553	0.689586	0.659439	0.440965	0.506524	0.718091	0.719883	0.63549	0.619038	0.607889	0.651453	0.649991	0.707406	0.602381	0.665114	0.591028	0.614613	0.681529	0.636547	0.643478	0.611032	0.63926	0.780844	0.871	0.8571	0.9412	0.8333	0.7297	0.95	0.6154	0.9744	0.9286	0.75	0.84	0.9375	0.881	0.9667	0.8387	0.875	0.9615	0.75	0.9333	0.875	0.7083	0.9091	0.8519	0.7917	0.8214	0.8276	0.75	0.75	0.8	0.7931	0.6897	0.697	0.9032	0.8333	0.913	0.7391	0.9412	0.7727	0.7941	0.7333	0.7419	0.8095	0.875	0.5714	0.9615	0.8421	0.8571	1	0.8	0.7241	0.8846	1	0.7692	0.75	0.6471	0.7273	0.8125	0.92	0.8333	0.5
11	111230792	0.677665	0.46006	0.367616	0.521685	0.483992	0.513783	0.60026	0.565416	0.589645	0.472495	0.543966	0.676131	0.558213	0.665833	0.548553	0.219243	0.209593	0.570147	0.586991	0.573479	0.509465	0.564881	0.493323	0.532182	0.555031	0.526176	0.553314	0.379323	0.494418	0.53045	0.449152	0.243522	0.476984	0.55172	0.618383	0.4231	0.6667	0.6522	0.2857	0.1143	0.3529	0.3529	0.5714	0.4375	0.5882	0.2727	0.7368	0.7143	0.5926	0.6316	0.4194	0.64	0.5714	0.5312	0.1818	0.2222	0.5	0.3889	0.7037	0.4	0.1429	0.4118	0.2778	0.5556	0.4	0.4783	0.3636	0.5	0.5652	0.3571	0.2609	0	0.5455	0.3103	0.5122	0.4878	0.5	0.4348	0.3	0.7143	0.7	0.4286	0.5294	0.4839	0.6522	0.3158	0.8	0.5333	0.2353	0.5625	0.2308	0.3	0.4167	0.1875	0.6
11	134762467	0.779839	0.530482	0.521536	0.620315	0.661027	0.607286	0.622857	0.625204	0.578275	0.618634	0.611644	0.601097	0.594893	0.715943	0.64446	0.463309	0.423332	0.609878	0.650805	0.686519	0.544795	0.638371	0.621862	0.627136	0.462702	0.545622	0.643948	0.579004	0.668142	0.661492	0.587777	0.391036	0.544029	0.616583	0.65259	0.7931	0.6364	0.75	0.1053	0.0303	0.5417	0.2273	0.7059	0	0.5769	0.8333	0.5143	0.7297	0.2353	0.4828	0.6	0.5429	0.4054	0.4545	0.3333	0.4643	0.5	0.5263	0.5517	0.16	0.6571	0.8261	0.6	0.6429	0.4706	0.52	0.5294	0.48	0.4	0.4545	0.6087	0.25	0.625	0.381	0.4286	0.9167	0.2941	0.5	0.7	0.4444	0.5556	0.6667	0.5556	0.725	0.6667	0.4	0.2667	0.6	0.6667	0.6154	0.5833	0.3571	0.4783	0.76	0.5
12	1907968	0.369917	0.337723	0.162456	0.278309	0.194466	0.28056	0.322227	0.305834	0.397165	0.278657	0.263327	0.368158	0.247903	0.450384	0.2543	0.266384	0.144832	0.263566	0.282061	0.241143	0.323985	0.38548	0.348491	0.29188	0.302017	0.328923	0.320221	0.244669	0.225622	0.27855	0.3183	0.179075	0.283051	0.279493	0.427855	0.4348	0.2143	0.2	0.1667	0.0417	0.4231	0.1071	0.1081	0.2667	0.0645	0.1818	0.3043	0.2045	0.2	0.25	0.25	0.3077	0.3333	0.1364	0.2258	0.1739	0.3462	0.4211	0.15	0.2222	0.2571	0.1923	0.1364	0.3684	0.3529	0.1111	0.2188	0.3333	0.4062	0.125	0.2381	0.1538	0.1481	0.0682	0.275	0.3333	0.4	0.2381	0.2143	0.3125	0.2903	0.5	0.3846	0.2632	0.28	0.2308	0.3571	0.2667	0.2041	0.6667	0.3333	0.1739	0.2083	0.1176	0.125
12	41189313	0.281321	0.164171	0.122318	0.17699	0.187729	0.188724	0.168779	0.171836	0.122649	0.184114	0.178615	0.175903	0.172394	0.238637	0.192175	0.188535	0.0711122	0.124479	0.165481	0.143605	0.200956	0.181924	0.22939	0.156173	0.171254	0.183219	0.196184	0.172338	0.192559	0.185578	0.190719	0.226374	0.19863	0.187377	0.21389	0.2632	0	0.2121	0.2308	0.1351	0.1724	0.1364	0.1622	0.1176	0.2069	0.0435	0.0769	0.1628	0.1379	0.1852	0.1455	0.12	0.1333	0.0625	0.1081	0.2632	0.2	0.1154	0.087	0.0385	0.1538	0.0741	0.2273	0.15	0.0769	0.1818	0.15	0.1786	0.0345	0.1818	0.1667	0.2	0.0625	0.25	0.1667	0.1316	0.1739	0.1	0.037	0.0667	0.1389	0.129	0	0.0606	0.04	0.037	0.0714	0.25	0.0952	0.2222	0.2941	0	0.2308	0	0.0625
12	50084697	0.276131	0.288111	0.349841	0.306092	0.234761	0.303606	0.325947	0.278384	0.26496	0.316456	0.296747	0.269723	0.328848	0.360968	0.265551	0.295837	0.310287	0.25736	0.297665	0.252889	0.275851	0.271229	0.298391	0.247824	0.179519	0.262343	0.324198	0.241079	0.289219	0.25831	0.254381	0.288881	0.279376	0.309069	0.258047	0.1852	0.1111	0.1905	0.0833	0.1667	0.2353	0.2222	0.3043	0.1875	0.25	0.2	0.0588	0.0833	0.0714	0.25	0.0833	0.3636	0.125	0.125	0.1538	0.2	0.0909	0.25	0.0455	0.4	0.1818	0.0667	0.2	0	0.1333	0.1429	0.1818	0.1818	0	0.0909	0.1667	0.3125	0.2	0.0952	0.0588	0.2258	0.0625	0.0909	0.0667	0.2105	0.1818	0.1053	0	0.0909	0.3636	0.2667	0.1667	0.2222	0.175	0.125	0.2	0.2105	0	0.087	0.1429
12	66804156	0.770587	0.68338	0.523486	0.681714	0.705546	0.674743	0.689443	0.694112	0.682097	0.711431	0.606576	0.809113	0.653034	0.742799	0.658596	0.619567	0.459775	0.602206	0.647267	0.680066	0.572652	0.672998	0.678576	0.728797	0.736842	0.68995	0.658665	0.554827	0.638703	0.592986	0.688867	0.509942	0.561084	0.697295	0.700207	0.85	0.9091	0.7297	0.3077	0.6098	0.9	0.9091	0.9302	0.88	0.9091	0.8077	0.6786	0.8814	0.9091	0.7143	0.766	0.6875	0.8056	0.7917	0.9722	0.7714	0.7742	0.9231	0.7778	0.8462	0.8857	0.7727	0.7059	0.9444	0.8485	0.8261	0.7027	0.8182	0.9231	0.5357	0.9143	0.4583	0.8065	0.8846	0.7955	0.8684	0.8571	0.8148	0.8095	0.9394	0.8214	0.8929	0.7857	0.7941	0.9062	0.8261	0.7143	0.8095	0.8667	0.8846	0.7059	0.7895	0.7222	0.7895	0.9091
12	95004033	NA	0.801792	0.679023	0.773397	0.729456	0.767617	0.803026	0.788648	0.720091	0.806952	0.737697	0.799611	0.767472	0.782665	0.781702	0.79664	0.771028	0.77529	0.74526	0.788096	0.763738	0.77061	0.73307	0.750426	0.717191	0.746788	0.783857	0.746074	0.771019	0.757464	0.809838	0.792999	0.748351	0.773248	0.781727	0.7097	0.5714	0.75	0.5862	0.5714	0.7273	0.7586	0.7568	0.8235	0.8462	0.6818	0.7188	0.6579	0.6154	0.7778	0.9	0.8519	0.625	0.7742	0.6667	0.5625	0.4643	0.7857	0.7895	0.7143	0.6	0.8889	0.5625	0.7333	0.5714	0.7241	0.4615	0.6667	0.5714	0.4737	0.8	0.4091	0.6	0.6061	0.7097	0.7778	0.6667	0.6957	0.72	0.8077	0.6842	0.6774	0.8333	0.7692	0.6571	0.7143	0.4286	0.5	0.6857	0.7273	0.3889	0.8667	0.9048	0.9091	0.7143
12	100718499	0.446429	0.433416	0.307958	0.462189	0.4514	0.414865	0.50579	0.465977	0.410309	0.481474	0.481854	0.465008	0.398275	0.565866	0.428329	0.44515	0.430888	0.403973	0.475948	0.379846	0.408669	0.502429	0.523268	0.388753	0.433802	0.422113	0.441536	0.474139	0.442404	0.399153	0.501401	0.454899	0.406272	0.450931	0.509665	0.7273	0.5	0.5152	0.3636	0.697	0.28	0.3889	0.9375	0.2727	0.3667	0.5714	0.7931	0.2273	0.381	0.3056	0.4857	0.3333	0.5	0.9615	0.4571	0.7391	0.3077	0.381	0.3125	0.3478	0.3043	0.375	0.25	0.5714	0.3	0.2308	0.4324	0.6471	0.15	0.3889	0.6	0.6	0.3939	0.4828	0.3871	0.5417	0.75	0.3529	0.0435	0.6316	0.4483	0.9	0.5294	0.6286	0.2105	0.3333	0.625	0.4167	0.3333	0.6429	0.4	0.5	0.2727	0.625	0.3846
12	109773520	0.51849	0.405817	0.362942	0.491157	0.533654	0.454617	0.505385	0.468113	0.490993	0.489772	0.475702	0.487891	0.526189	0.615696	0.472981	0.48859	0.26786	0.473929	0.496844	0.422071	0.49566	0.434974	0.453103	0.423619	0.483204	0.505158	0.516881	0.494383	0.462043	0.412607	0.470639	0.337236	0.408852	0.483259	0.573459	0.5588	0.8421	0.5455	0.1379	0.3514	0.6316	0.2895	0.5909	0.375	0.4545	0.2727	0.5769	0.4	0.5172	0.6	0.5306	0.5882	0.6	0.5429	0.3077	0.7778	0.5	0.5	0.5238	0.6552	0.4857	0.5652	0.6667	0.5	0.5172	0.6176	0.6364	0.4737	0.25	0.5789	0.4118	0.85	0.52	0.5238	0.3871	0.5758	0.4167	0.55	0.7037	0.4474	0.5405	0.3793	0.3529	0.625	0.4839	0.6087	0.4286	0.4545	0.5128	0.75	0.5455	0.5385	0.3333	0.4483	0.3333
12	114734793	0.555011	0.37747	0.45979	0.383093	0.371845	0.425303	0.379649	0.388325	0.321452	0.345731	0.350854	0.485286	0.366911	0.56553	0.340749	0.325881	0.197905	0.327692	0.423123	0.387199	0.374689	0.444694	0.387396	0.396296	0.405592	0.320034	0.430136	0.295153	0.374004	0.316481	0.39031	0.22717	0.368556	0.413955	0.442069	0.3462	0.4545	0.2083	0.2083	0.0909	0.3793	0.2105	0.5	0.2105	0.4583	0.4375	0.2258	0.3333	0.3514	0.4667	0.3704	0.3158	0.3548	0.4667	0.5172	0.2143	0.3846	0.3182	0.4091	0.3448	0.5	0.2778	0.5217	0.2727	0.5238	0.3077	0.3	0.3871	0.4286	0.2727	0.2	0.5	0.2857	0.2692	0.2045	0.5143	0.3333	0.2333	0.1071	0.3333	0.3333	0.375	0.1765	0.2174	0.36	0.2414	0.5385	0.4	0.2812	0.1111	0.25	0.3684	0.64	0.2917	0.25
12	119179108	0.596536	0.469352	0.447864	0.546345	0.552863	0.53518	0.51265	0.524572	0.459865	0.506693	0.532939	0.509436	0.472994	0.621364	0.538125	0.562586	0.312165	0.432855	0.523015	0.525377	0.527011	0.559799	0.530083	0.529759	0.509894	0.50059	0.51662	0.472771	0.528485	0.473928	0.580475	0.396856	0.52623	0.541368	0.568187	0.4286	0	0.7083	0.4444	0.1905	0.6667	0.5	0.6429	0.3846	0.6154	0.6	0.6923	0.3913	0.2222	0.6875	0.4615	0.7647	0.5263	0.6471	0.5417	0.25	0.7647	0.4615	0.5714	0.72	0.25	0.3077	0.3333	0.4	0.6	0.5455	0.4815	0.5294	0.3636	0.5625	0.3077	0.2632	0.4545	0.4118	0.3158	0.8235	0.5	0.7333	0.3333	0.8	0.7647	0.6	0.3333	0.6364	0.3529	0.3158	0.1667	0.5	0.3514	0.2308	0.7143	0.6667	0.125	0.3077	0.5
12	125861939	0.547386	0.537064	0.444889	0.526669	0.5202	0.529573	0.538577	0.535199	0.537424	0.509388	0.524904	0.587708	0.533542	0.58718	0.503854	0.431443	0.509168	0.526177	0.549879	0.494371	0.56358	0.580575	0.543478	0.550512	0.448808	0.54778	0.564634	0.480004	0.543601	0.564542	0.531002	0.43232	0.480277	0.54832	0.629375	0.6667	0.5263	0.7097	0.5238	0.5405	0.5938	0.5294	0.8824	0.75	0.7241	0.6923	0.875	0.6667	0.8571	0.5909	0.5952	0.7097	0.7037	0.2857	0.5517	0.45	0.6429	0.6154	0.6452	0.7368	0.913	0.619	0.6842	0.5625	0.5517	0.75	0.6316	0.7879	0.4483	0.68	0.4333	0.4118	0.4483	0.6429	0.5556	0.7667	0.4286	0.5238	0.4483	0.7241	0.6429	0.625	0.5789	0.625	0.5217	0.5556	0.6	0.4706	0.6207	0.4118	0.6	0.6364	0.6875	0.5357	0.5455
13	22838204	0.398681	0.34008	0.149576	0.399235	0.446467	0.339967	0.373961	0.392028	0.435889	0.398111	0.418077	0.554931	0.426609	0.532419	0.448683	0.273807	0.0181296	0.457111	0.453785	0.463671	0.436021	0.431961	0.476214	0.405749	0.312546	0.0729407	0.426844	0.2798	0.335344	0.268376	0.270701	0.139601	0.388517	0.425215	0.503068	0.2857	0.1429	0.0606	0.0455	0.0286	0.1176	0.04	0.3	0.0714	0.2353	0.0526	0.1923	0.3478	0.1818	0.0588	0.1026	0.0606	0.0645	0.0952	0.1379	0.25	0.2927	0.2632	0.1739	0.087	0	0.1333	0.1154	0.1111	0.0769	0.1429	0.0857	0.3	0.0857	0.1111	0.1613	0	0.0769	0.2222	0.0893	0.2778	0.0769	0.1739	0	0.5	0.1875	0.2609	0.0833	0.5135	0.1515	0.04	0.3846	0.2727	0.12	0.087	0.15	0.0556	0.0526	0.2692	0.1111
13	80655223	0.417211	0.38606	0.487224	0.555021	0.626041	0.580142	0.585179	0.543327	0.372117	0.559142	0.603632	0.754941	0.494888	0.666973	0.58048	0.431126	0.326718	0.575588	0.621984	0.584924	0.559775	0.551734	0.552775	0.649113	0.479224	0.539781	0.589215	0.537775	0.611724	0.647937	0.543131	0.379404	0.54878	0.616883	0.576087	0.85	0.6364	0.75	0.4	0.5312	0.65	0.2308	0.5517	0.5	0.7778	0.75	0.7727	0.5862	0.4062	0.7059	0.64	0.55	0.6875	0.6786	0.3684	0.52	0.5625	0.6667	0.4737	0.7143	0.7143	0.6429	0.3	0.4118	0.55	0.7037	0.4286	0.3571	0.4737	0.8182	0.28	0.303	0.4	0.6286	0.4231	0.5517	0.3571	0.3913	0.4138	0.6538	0.8	0.5556	0.6842	0.5909	0.5	0.5	0.7857	0.4286	0.303	0.2632	0.5263	0.4118	0.6875	0.4706	0.375
14	24316282	0.916606	0.92936	0.966522	0.922619	0.923373	0.84968	0.942161	0.934778	0.924205	0.97036	0.898031	0.887903	0.898975	0.898855	0.898405	0.91393	0.952299	0.949429	0.79754	0.960953	0.917495	0.913704	0.902542	0.926347	0.937307	0.945133	0.908499	0.905969	0.833888	0.896585	0.942553	0.883229	0.8135	0.858396	0.963548	0.9143	1	0.9091	0.9167	1	1	0.9	0.9355	0.875	0.8667	1	0.9259	0.95	0.9697	0.9412	0.9706	0.9706	1	0.96	1	0.963	0.8846	1	1	0.9565	0.8276	1	0.913	0.8947	0.9091	0.9412	0.9677	0.931	1	0.8889	1	0.9583	0.95	0.9412	0.9714	0.8621	1	0.913	0.9412	0.9643	0.9565	1	1	0.963	1	0.9565	0.6923	1	0.931	0.9091	1	1	0.9091	1	0.9286
14	51424691	0.654804	0.454271	0.326754	0.489845	0.410588	0.470604	0.469783	0.45659	0.471762	0.478261	0.392198	0.530727	0.506934	0.574144	0.54782	0.387617	0.452647	0.39823	0.475811	0.475997	0.461202	0.422851	0.464036	0.431338	0.500304	0.503266	0.47422	0.510697	0.432342	0.406416	0.496293	0.339822	0.377152	0.466739	0.460597	0.64	0.3182	0.3704	0.2222	0.2308	0.2	0.1111	0.2195	0.4545	0.3636	0.4545	0.4375	0.4524	0.6	0.2857	0.3333	0.28	0.3333	0.2632	0.3462	0.3684	0.4062	0.25	0.3333	0.3913	0.3333	0.4667	0.3182	0.2727	0.2667	0.6	0.2558	0.5152	0.3947	0.4348	0.4643	0.2308	0.2	0.5897	0.3571	0.4815	0.25	0.2353	0.3462	0.3333	0.3043	0.3714	0.5385	0.2812	0.2692	0.2632	0.2667	0.5	0.0789	0.4286	0.25	0.3	0.5714	0.3333	0.4167
14	73713250	0.191407	0.112317	0.170659	0.0989224	0.0935147	0.112124	0.114601	0.104772	0.087742	0.115805	0.0914803	0.107383	0.103461	0.172117	0.13441	0.0946911	0.124954	0.127007	0.0969295	0.0924776	0.123846	0.116032	0.135173	0.107267	0.0723199	0.123121	0.124359	0.0839359	0.0853792	0.105399	0.261944	0.0795971	0.0795297	0.115074	0.120439	0.1333	0.0909	0.0769	0.2308	0.0278	0.2105	0.2778	0.2	0	0.0667	0	0.0769	0.08	0.037	0.0952	0.4706	0.08	0.05	0.0526	0.037	0.0625	0.1154	0.0588	0.0625	0.1	0	0.0769	0	0	0.05	0.0217	0.025	0.0333	0.037	0	0.05	0.0556	0.1304	0.0606	0	0.037	0.0588	0	0	0.0833	0.1875	0.0833	0.05	0.0385	0.1429	0.125	0.1	0	0.0312	0.1538	0	0	0	0.1667	0
15	26628671	0.834801	0.804059	0.727859	0.846785	0.802716	0.816723	0.88014	0.84412	0.79398	0.86	0.789885	0.819177	0.855788	0.847878	0.819321	0.722557	0.877	0.634468	0.830057	0.864295	0.784938	0.832205	0.810344	0.816232	0.778947	0.833007	0.841607	0.766505	0.809856	0.838643	0.828767	0.865589	0.796591	0.820217	0.896657	0.913	0.9333	0.7586	0.9444	0.9355	0.8095	0.9048	0.9655	0.9375	0.8636	0.8095	1	0.9091	0.88	1	0.9167	0.9118	0.8696	0.88	0.931	0.7727	0.95	0.9286	0.913	0.84	0.8636	0.95	0.8667	1	0.8182	0.875	0.95	0.9091	0.913	0.9259	0.7368	0.8889	0.8	0.8605	0.9412	0.963	0.8125	0.9583	0.7714	0.9091	0.9615	0.963	0.9412	0.9444	0.95	0.8889	1	0.9333	0.9348	0.8235	1	1	0.9412	0.75	0.875
15	26629216	0.797823	0.690905	0.712025	0.847557	0.848329	0.786198	0.887184	0.849876	0.79345	0.835015	0.898255	0.796445	0.821694	0.863371	0.817388	0.434997	0.789098	0.853991	0.858353	0.889204	0.762615	0.819217	0.81822	0.883515	0.764266	0.859215	0.867797	0.735593	0.814865	0.802579	0.855113	0.85177	0.808537	0.832633	0.93637	0.875	0.5294	0.875	0.8261	0.8214	0.5	0.72	0.9412	0.6667	0.6667	0.8696	0.9231	0.7714	0.7308	0.92	0.9333	0.6486	0.75	0.8077	0.8788	0.8889	0.6538	0.6429	0.75	0.8182	0.9091	0.5833	0.7895	0.7273	0.5238	0.7209	0.6	0.7083	0.8571	0.875	0.5263	0.8077	0.8	0.9048	0.8824	0.84	0.8333	0.72	0.6	0.7	0.75	0.7037	0.9	0.7805	0.8095	0.88	1	0.7222	0.8077	0.6	0.9231	0.6087	0.6875	0.4762	0.8889
15	89360334	0.2971	0.250429	0.302764	0.225804	0.228088	0.218061	0.236118	0.241559	0.253612	0.20232	0.21826	0.239907	0.199451	0.250211	0.229824	0.239724	0.194385	0.264148	0.238473	0.218575	0.204867	0.272937	0.280468	0.230649	0.252045	0.262007	0.242136	0.226808	0.234571	0.225328	0.27288	0.254217	0.231253	0.226805	0.273551	0.2	0.4	0.1765	0.3	0.1316	0.2632	0.24	0.087	0.2727	0.3571	0.6875	0.2353	0.2326	0.3171	0.1111	0.1429	0.1667	0.1613	0.2143	0.2593	0.4167	0.3171	0.1905	0.4	0.2857	0.25	0.3125	0.3077	0.4286	0.1905	0.25	0.1538	0.2105	0.2414	0.3	0.3333	0.0833	0.2692	0.275	0.32	0.1852	0.3478	0.4286	0.1364	0.2632	0.4348	0.4167	0.3333	0.25	0.3077	0.25	0.375	0.1304	0.2812	0.3333	0	0.1538	0.24	0.3182	0
16	1065517	0.7707	0.556074	0.463707	0.604794	0.580988	0.570332	0.635794	0.609719	0.570254	0.647411	0.601824	0.578365	0.598973	0.65835	0.584943	0.572004	0.3053	0.569967	0.641891	0.608703	0.589931	0.615698	0.594899	0.566907	0.597977	0.559028	0.629708	0.536161	0.57938	0.607428	0.613118	0.498769	0.577712	0.577586	0.647755	0.7407	0.4167	0.5652	0.4286	0.2273	0.4	0.3333	0.6857	0.4706	0.4706	0.9167	0.5263	0.52	0.7188	0.4348	0.5172	0.5357	0.5652	0.6111	0.5	0.5	0.6875	0.6111	0.6154	0.4706	0.2333	0.5789	0.8667	0.4286	0.5	0.4286	0.4167	0.2917	0.7	0.3684	0.4444	0.7222	0.3913	0.55	0.6765	0.4615	0.6842	0.44	0.5652	0.6818	0.6897	0.56	0.6923	0.4706	0.4	0.5	0.625	0.2	0.5	0.3125	0.2	0.625	0.4615	0.2308	0.8
16	2720813	0.195631	0.171313	0.0820323	0.166708	0.154626	0.197744	0.189579	0.175354	0.215124	0.176761	0.189084	0.0922181	0.213755	0.336035	0.19148	0.138546	0.140601	0.16155	0.198095	0.206574	0.204267	0.230823	0.240773	0.179616	0.176305	0.208847	0.182216	0.0997841	0.198994	0.221657	0.16565	0.110179	0.116424	0.175636	0.158546	0.1053	0.3077	0.1471	0.0625	0.1224	0.1364	0.1538	0.1282	0	0.2692	0.1379	0.1481	0.1795	0.1111	0.1875	0.1633	0.25	0.25	0.1667	0.0645	0.1667	0.1	0.0833	0.2609	0.0417	0.1282	0.2143	0.1667	0.05	0.16	0.0741	0.0513	0.0455	0.0556	0.0417	0.1034	0.1333	0.1935	0.1	0.1026	0.2	0.0476	0.1111	0.1667	0.1905	0.1163	0.35	0.1765	0.1765	0.0909	0.1	0.3333	0.3077	0.1	0	0.0833	0.0385	0	0.1923	0
16	2751951	0.843314	0.694814	0.820366	0.752441	0.782705	0.742757	0.773646	0.740147	0.691167	0.813507	0.698673	0.645293	0.713025	0.671151	0.680325	0.726211	0.747835	0.794665	0.744798	0.792434	0.79476	0.659746	0.676415	0.674508	0.333331	0.801192	0.646276	0.551821	0.72788	0.797142	0.697126	0.636086	0.618607	0.690651	0.812486	0.7895	0.5	0.45	0.4118	0.4242	0.3333	0.625	0.4643	0.3333	0.55	0.5625	0.3333	0.5778	0.625	0.381	0.6	0.35	0.5455	0.5238	0.1818	0.5	0.1875	0.4091	0.6429	0.4167	0.5152	0.3043	0.2857	0.4167	0.6471	0.2414	0.3333	0.3714	0.6087	0.3333	0.6316	0.3478	0.2692	0.3889	0.3333	0.5484	0.2	0.5789	0.1875	0.2	0.6	0.4737	0.5294	0.5143	0.5833	0.3889	0.3333	0.6	0.5769	0.2308	0.7	0.3043	0.5	0.2941	0.3
16	7805620	0.760847	0.581834	0.486667	0.621309	0.636622	0.60578	0.609843	0.622651	0.604371	0.543861	0.639585	0.633868	0.573132	0.592394	0.627958	0.590783	0.377951	0.546835	0.588279	0.563925	0.581993	0.64654	0.596805	0.580983	0.607821	0.553597	0.609971	0.566544	0.602617	0.561463	0.607497	0.579794	0.596483	0.588635	0.702244	0.7857	0.6667	0.5926	0.7143	0.7273	0.55	0.5333	0.6765	0.619	0.5217	0.7778	0.7778	0.5952	0.7931	0.6944	0.6341	0.625	0.5952	0.75	0.7727	0.5862	0.3667	0.5882	0.8824	0.5833	0.7333	0.9474	0.7143	0.8571	0.8462	0.6316	0.5405	0.6923	0.6744	0.7391	0.6897	0.6071	0.6316	0.7021	0.6875	0.5758	0.6154	0.6316	0.6923	0.7143	0.5758	0.64	0.8	0.4545	0.5833	0.6923	0.5385	0.7273	0.6585	0.5333	0.5	0.4545	0.84	0.6818	0.7143
16	29692040	0.615386	0.316071	0.601782	0.468193	0.493337	0.525174	0.46816	0.487791	0.497472	0.536005	0.451577	0.448629	0.434264	0.519684	0.293619	0.105177	0.428716	0.484308	0.500422	0.462826	0.574254	0.49412	0.519604	0.449567	0.489618	0.378714	0.527699	0.480892	0.497563	0.465977	0.523931	0.468978	0.411749	0.477992	0.475591	0.2273	0.5	0.6897	0.24	0.2941	0.2692	0.1875	0.0851	0.5217	0.2381	0.4211	0.4138	0.2778	0.1667	0.3636	0.5122	0.6897	0.5938	0.2857	0.2812	0.6818	0.5278	0.4737	0.5	0.32	0.5526	0.3889	0.5	0.5385	0.4444	0.4783	0.2115	0.5667	0.4167	0.3636	0.4167	0.5217	0.5926	0.3939	0.1522	0.2727	0.1667	0.4231	0.2727	0.2308	0.4062	0.4545	0.56	0.5161	0.5455	0.56	0.25	0.5714	0.4359	0.2353	0.3333	0.5	0.3077	0.125	0.5556
16	51754426	NA	0.768473	0.742945	0.776934	0.766476	0.778271	0.800596	0.793186	0.770216	0.828265	0.815156	0.748391	0.743219	0.75679	0.778238	0.762856	0.812846	0.572155	0.77266	0.793803	0.744563	0.738613	0.747791	0.790696	0.767254	0.785556	0.763273	0.757874	0.766981	0.739484	0.752774	0.809353	0.755352	0.729758	0.833389	0.7879	0.9286	0.8056	0.9	0.8205	0.8421	0.8636	0.6875	0.9286	0.7917	0.8462	0.9091	0.6136	1	0.9091	0.7955	0.84	0.8065	0.85	0.8276	0.7222	0.8065	0.8148	0.6667	0.8571	0.8684	0.9091	0.8889	0.8571	0.68	0.8571	0.8723	0.6429	0.8696	0.92	0.9	0.8696	0.85	0.6757	0.8444	0.8889	0.6818	0.8421	0.8571	0.871	0.9474	0.9286	0.9333	0.8108	0.875	0.7273	0.8571	0.8421	0.8	1	0.8889	0.9333	0.8947	0.8438	0.8571
16	54508382	1	0.863508	0.782011	0.873796	0.846587	0.871728	0.901198	0.883773	0.87003	0.88903	0.84799	0.891365	0.888002	0.863804	0.857615	0.845882	0.772102	0.86687	0.885262	0.856255	0.841398	0.830996	0.823421	0.857326	0.872793	0.870732	0.846604	0.839377	0.835974	0.873788	0.88741	0.840802	0.813517	0.840026	0.914294	0.9444	1	1	0.8571	1	1	0.9	0.9512	1	0.9565	0.96	0.913	1	0.96	1	0.9375	0.9697	0.9706	0.973	0.9375	0.9688	1	0.9	0.9474	0.9677	0.9394	0.9231	0.9394	0.7692	0.9	0.9524	0.9512	0.9545	0.9545	1	0.9565	0.9697	1	0.9444	0.9815	0.95	0.9474	0.9714	0.9677	1	0.9688	0.96	0.9615	0.95	0.7647	0.9444	0.7273	1	0.88	0.9444	1	0.9655	1	0.92	0.8889
16	83953336	0.239567	0.26143	0.137717	0.289525	0.33175	0.296036	0.343654	0.285693	0.273157	0.363941	0.239728	0.300535	0.288227	0.421702	0.335474	0.234764	0.20477	0.229744	0.339716	0.274881	0.307141	0.256064	0.262833	0.227907	0.229805	0.24228	0.303815	0.286446	0.308067	0.268104	0.281243	0.232371	0.282068	0.261028	0.196696	0.0588	0.4286	0.0909	0.2667	0.069	0.3333	0.04	0	0.25	0.125	0.0526	0.1333	0	0.069	0.15	0.1628	0.3103	0.0968	0.3333	0.1	0.2727	0.3077	0.25	0	0.0606	0.2083	0.1304	0.037	0	0.05	0.0968	0.0444	0.1944	0.0741	0.087	0	0.1154	0.1212	0.0385	0.0312	0.1818	0.1176	0.04	0.0741	0.6429	0.05	0.08	0.2222	0.1379	0.4286	0.35	0.1667	0	0.1944	0.1176	0.2	0.125	0.1538	0.08	0
17	381568	0.666138	0.633872	0.679766	0.652478	0.62806	0.609284	0.685674	0.668211	0.6336	0.690215	0.603672	0.629214	0.604522	0.639042	0.6056	0.663412	0.627637	0.592967	0.63959	0.661142	0.613049	0.615497	0.625899	0.650381	0.635351	0.594688	0.656339	0.603623	0.630487	0.61748	0.67994	0.634209	0.606627	0.610474	0.711196	0.7917	0.9375	0.6667	0.625	0.7714	0.7143	0.7857	0.6562	0.6667	0.5789	0.5652	0.7368	0.6857	0.7209	0.625	0.5946	0.75	0.7941	0.8333	0.8214	0.6364	0.52	0.4667	0.7059	0.5556	0.9474	0.8636	0.8333	0.8125	0.75	0.7742	0.5946	0.5854	0.7241	0.6522	0.8148	0.6452	0.55	0.6571	0.619	0.5714	0.7143	0.7778	0.8333	0.8077	0.625	0.6087	0.6667	0.625	0.7647	0.6957	0.6429	0.3333	0.6	0.75	0.5	0.6154	0.7826	0.8824	0.5
17	3386159	0.549413	0.428797	0.302381	0.423444	0.356962	0.387103	0.458153	0.452739	0.447813	0.447152	0.383619	0.495145	0.436515	0.462759	0.374202	0.346229	0.258344	0.450881	0.43553	0.374972	0.431803	0.448257	0.426509	0.40265	0.356328	0.393849	0.430836	0.38391	0.396589	0.411843	0.424622	0.445814	0.393298	0.402041	0.559218	0.7778	0.4667	0.5405	0.3636	0.4706	0.7143	0.6538	0.5357	0.4375	0.4545	0.3158	0.5909	0.75	0.6774	0.4615	0.7115	0.4762	0.4138	0.4	0.4783	0.6154	0.75	0.45	0.6774	0.7	0.4091	0.6429	0.5385	0.7778	0.5	0.6	0.5588	0.6333	0.48	0.6	0.2727	0.28	0.3143	0.3077	0.2703	0.7143	0.4	0.5714	0.7222	0.5238	0.4	0.5714	0.4286	0.5128	0.5652	0.4545	0.4286	0.3636	0.3438	0.4286	0.5	0.3333	0.5455	0.4667	0.2727
17	3386216	0.499122	0.493602	0.446647	0.540502	0.507547	0.522472	0.5482	0.543256	0.545205	0.517397	0.543925	0.595927	0.571678	0.58627	0.49982	0.4642	0.271214	0.522081	0.545629	0.49197	0.558794	0.589419	0.538118	0.514434	0.422059	0.498944	0.5389	0.47526	0.536087	0.49561	0.548279	0.563129	0.528318	0.535886	0.693909	0.6316	0.619	0.5116	0.6364	0.3023	0.5926	0.6	0.3429	0.4091	0.5882	0.4231	0.5769	0.5849	0.5128	0.5294	0.5846	0.4681	0.7097	0.4	0.6786	0.3929	0.5556	0.6316	0.7188	0.6667	0.4483	0.875	0.7273	0.5625	0.6429	0.5556	0.7059	0.5294	0.4762	0.5263	0.5152	0.4545	0.4167	0.5952	0.3529	0.7857	0.4	0.5517	0.6	0.6	0.4091	0.6	0.375	0.4286	0.4545	0.2143	0.1111	0.3636	0.3548	0.4	0.25	0.4	0.5	0.4483	0.6154
17	7436402	0.651068	0.499147	0.565884	0.475218	0.459897	0.500241	0.518024	0.531083	0.571513	0.552194	0.467303	0.474143	0.420505	0.459337	0.521057	0.45549	0.519519	0.568964	0.49334	0.408854	0.53171	0.498603	0.512589	0.537169	0.440174	0.650968	0.549318	0.355874	0.441539	0.495965	0.743234	0.573046	0.397993	0.513706	0.606502	0.4667	0.3636	0.4828	0.68	0.5208	0.3929	0.5417	0.4167	0.5714	0.4167	0.7333	0.4706	0.1379	0.5312	0.4722	0.4878	0.5152	0.7097	0.2121	0.2692	0.5217	0.3913	0.3	0.6364	0.5926	0.4	0.4615	0.2121	0.3333	0.625	0.4167	0.5	0.7083	0.6667	0.6667	0.6	0.5	0.4167	0.5714	0.5758	0.6071	0.6316	0.6471	0.35	0.48	0.7273	0.25	0.2174	0.6207	0.6071	0.9091	0.8571	0.25	0.5814	0.4667	0.6429	0.6667	0.375	0.3333	0.7
17	38967514	NA	0.20472	0.226251	0.404782	0.246879	0.37659	0.404182	0.396184	0.37611	0.436151	0.321661	0.478282	0.265899	0.537084	0.300329	0.436826	0.245813	0.454515	0.445813	0.268437	0.416248	0.418467	0.36214	0.363257	0.281992	0.333202	0.388677	0.275275	0.360457	0.411945	0.355663	0.164938	0.217136	0.346641	0.424366	0.5769	0.3846	0.4324	0.0476	0.0968	0.2	0.4	0.4468	0.2	0.381	0.625	0.1579	0.2368	0.1	0.3077	0.3636	0.381	0.2727	0.35	0.2353	0.2174	0.2609	0.4516	0.1667	0.4211	0.4231	0.2903	0.2593	0.4	0.2083	0.4286	0.2308	0.4	0.3514	0.4375	0.2692	0.1364	0.5	0.4722	0.34	0.1935	0.2222	0.2308	0.3182	0.4839	0.303	0.2105	0.3846	0.3548	0.4545	0.3913	0.3333	0.1875	0.3182	0.3333	0.0714	0.3889	0	0.25	0.1818
18	21897098	0.300071	0.389502	0.380726	0.474811	0.45411	0.482141	0.454507	0.449005	0.434537	0.497063	0.461037	0.659759	0.48798	0.697236	0.453371	0.42808	0.243741	0.458266	0.507062	0.48291	0.465502	0.540281	0.500319	0.428679	0.539322	0.491312	0.49427	0.430034	0.491103	0.47357	0.459869	0.128961	0.392327	0.460771	0.494041	0.4	0.3125	0.3043	0.125	0.0417	0.1818	0	0.2727	0.2941	0.3125	0.4118	0.4545	0.3548	0.3333	0.1875	0.4545	0.303	0.3846	0.1923	0.4348	0.3889	0.5926	0.3333	0.1579	0.2222	0.2424	0.2	0.3571	0.25	0.25	0.3333		0.3684	0.3784	0.5714	0.3333	0.4348	0.4348	0.2593	0.3226	0.2609	0.3333	0.3333	0.4412	0.2667	0.3077	0.35	0.5185	0.2308	0.4615	0.25	0.1429	0.2667	0.375	0.4286	0.1667	0.55	0.2778	0.1579	0.25
18	54590951	NA	0.514045	0.607452	0.484177	0.522537	0.513242	0.48775	0.520246	0.303525	0.488226	0.550636	0.448052	0.374659	0.41977	0.479181	0.517117	0.446537	0.340474	0.460983	0.531527	0.408861	0.492954	0.526517	0.492795	0.408078	0.288799	0.570715	0.336684	0.509288	0.452914	0.51853	0.627808	0.472067	0.419738	0.622161	0.5926	0.4286	0.4865	0.75	0.6429	0.619	0.5263	0.25	0.4118	0.3913	0.5789	0.5263	0.5161	0.6757	0.6	0.4286	0.2963	0.2917	0.5769	0.5676	0.5556	0.8	0.3333	0.2143	0.3125	0.5	0.4583	0.5926	0.3636	0.2857	0.6897		0.5417	0.4138	0.3529	0.6667	0.2353	0.5	0.4483	0.5333	0.2286	0.4762	0.5909	0.4286	0.4444	0.4348	0.4	0.5	0.4706	0.7222	0.1667	0.4545	0.5455	0.4706	0.3333	0.5294	0.2105	0.5	0.35	0.3
18	59969438	0.755732	0.573728	0.530025	0.658227	0.544404	0.607719	0.694471	0.698689	0.635784	0.693975	0.672953	0.802557	0.680111	0.771323	0.652489	0.674978	0.610794	0.724684	0.707217	0.694663	0.650285	0.678167	0.672284	0.645689	0.662884	0.583751	0.637606	0.565148	0.663474	0.690007	0.674402	0.473912	0.546686	0.646505	0.749594	0.8571	0.7647	0.7333	0.3333	0.3226	0.6667	0.8696	0.75	0.3684	0.64	0.875	0.9286	0.5	0.7143	0.8182	0.5128	0.7407	0.6897	0.72	0.6296	0.6111	0.72	0.5789	0.5	0.6957	0.6389	0.5833	0.8667	0.4375	0.4286	0.7241		0.8276	0.5	0.8621	0.5417	0.4444	0.8696	0.6316	0.5263	0.6	0.5333	0.4737	0.6818	0.8261	0.6207	0.5185	0.7647	0.72	0.7917	0.5926	0.6667	0.5556	0.5455	0.6	0.5556	0.7143	0.8421	0.6154	0.8
19	719632	0.478462	0.357456	0.384766	0.309603	0.279575	0.286837	0.318959	0.338027	0.33976	0.281982	0.285092	0.274868	0.288668	0.365657	0.319547	0.344254	0.299166	0.339048	0.319375	0.375548	0.328814	0.332102	0.380706	0.321862	0.344023	0.305443	0.349478	0.289985	0.303029	0.32534	0.367318	0.309684	0.279175	0.314981	0.483525	0.35	0.4545	0.3333	0.087	0.2778	0.1364	0.4444	0.1429	0.125	0.1429	0.5714	0.2353	0.4333	0.4688	0.15	0.25	0.0952	0.1111	0.3333	0.4194	0.2857	0.2692	0.125	0.1875	0.3226	0.3462	0.2632	0.3889	0.1538	0.1111	0.3103		0.3077	0.44	0.6111	0.3913	0.2632	0.619	0.52	0.2647	0.4231	0.4444	0.2667	0.2609	0.2917	0.3793	0.2	0.3846	0.3077	0.5789	0.5238	0.8571	0.3333	0.25	0.1765	0.2727	0.1765	0.5	0.4667	0.3333
19	8526480	0.89018	0.890454	0.865707	0.820233	0.691822	0.65051	0.944797	0.840016	0.898462	0.916447	0.672671	0.342054	0.704946	0.819436	0.500327	0.641355	0.773065	0.713291	0.520513	0.754316	0.867994	0.752756	0.827118	0.841012	0.695573	0.817993	0.632278	0.526882	0.713076	0.724824	0.888528	0.869389	0.68822	0.845636	0.902206	0.1667	0.75	0.3462	0.9706	0.9259	0.6522	0.8966	0.9744	0.8125	0.931	0.3529	0.8333	0.617	0.9	0.9474	0.9091	1	0.8966	0.3333	0.6774	0.7143	0.88	0.7143	0.7368	1	0.7143	0.7619	0.7083	0.8333	0.7778	0.8056		0.9474	0.9583	0.9118	0.7692	0.6429	0.8846	0.6944	0.7778	0.9259	0.9048	0.8077	0.8696	0.8974	0.8684	0.75	0.9231	0.8947	1	0.8947	0.8571	0.7143	0.8636	0.9333	1	0.8095	0.9231	0.5556	0.5556
19	19514555	0.747032	0.437559	0.563836	0.502092	0.469879	0.462116	0.473196	0.513025	0.516807	0.470671	0.493166	0.431188	0.450898	0.58835	0.476901	0.462877	0.384873	0.500745	0.502154	0.462532	0.531444	0.569645	0.53444	0.552205	0.502042	0.572289	0.560064	0.433397	0.46373	0.534898	0.544344	0.491905	0.473331	0.491893	0.595156	0.9062	0.6667	0.8077	0.5676	0.6341	0.4643	0.4545	0.7368	0.2105	0.5185	0.7037	0.6667	0.5652	0.7674	0.5758	0.6757	0.6667	0.5429	0.5882	0.6	0.6207	0.6757	0.6296	0.6667	0.68	0.7778	0.6923	0.6154	0.6471	0.6522	0.7619		0.8333	0.7143	0.9286	0.5909	0.8421	0.9	0.4286	0.587	0.8125	0.6	0.6923	0.7143	0.8108	0.7805	0.7407	0.5714	0.7561	0.95	0.75	0.7692	0.5333	0.8182	0.8667	1	0.625	0.5	0.6552	0.5
19	47114044	0.292199	0.523982	0.253962	0.441486	0.273996	0.35226	0.404181	0.410614	0.544642	0.3369	0.467554	0.347132	0.379532	0.54908	0.315486	0.356084	0.143102	0.373269	0.391848	0.387805	0.426559	0.419669	0.387389	0.453731	0.398295	0.433696	0.49499	0.213385	0.365783	0.378983	0.38695	0.30364	0.354738	0.394449	0.456552	0.5769	0.4667	0.1429	0	0.1351	0.375	0.1176	0.2162	0.0952	0.1538	0.4667	0.1667	0.3182	0.3043	0.4348	0.2051	0.4186	0.3438	0.25	0.25	0.3	0.1429	0.2353	0.2	0.3333	0.28	0.35	0.1304	0.3571	0.3667	0.1795		0.2222	0.2903	0.0952	0.2857	0.1818	0.24	0.2143	0.1579	0.2069	0.1818	0.16	0.3462	0.44	0.3846	0.2941	0.3448	0.1471	0.3333	0.3333	0.4286	0.4444	0.275	0.4	0.2	0.4762	0.1333	0.1111	0.3333
19	51703005	0.222809	0.157965	0.277388	0.161138	0.159615	0.16797	0.16473	0.189354	0.184696	0.200771	0.120117	0.126573	0.228722	0.283021	0.134588	0.235484	0.259064	0.246544	0.191516	0.175106	0.17	0.182108	0.239733	0.198542	0.219657	0.16173	0.175773	0.151239	0.163324	0.185568	0.228603	0.118497	0.142776	0.193447	0.161843	0.1875	0.0625	0.0968	0.1429	0.0588	0.1905	0.15	0.15	0	0.1053	0.1538	0.2	0.12	0.0645	0.1481	0.0789	0	0.0833	0.1111	0.0714	0.1176	0.1667	0.1053	0.2	0.087	0.0968	0.2174	0	0.0833	0	0.175		0.1333	0.0333	0.0769	0.1579	0.1111	0.1	0.0667	0.1087	0.04	0.0357	0.0435	0.0667	0.1875	0	0.0345	0.0769	0	0.1379	0.0625	0.1538	0	0.1489	0	0	0.0476	0.1176	0.16	0
19	51703193	0.280083	0.116453	0.209234	0.131516	0.111125	0.114038	0.139357	0.140677	0.123631	0.177725	0.0869362	0.110006	0.126283	0.199181	0.0994664	0.152557	0.196109	0.181402	0.135565	0.110693	0.113148	0.143207	0.160869	0.157137	0.156549	0.126217	0.13467	0.109843	0.104873	0.129015	0.176482	0.123333	0.103885	0.129688	0.134117	0	0.1538	0.0741	0.05	0.0606	0.1176	0	0.0588	0.0667	0.1538	0.0714	0.1667	0.1667	0.0333	0	0	0.0714	0	0.129	0.0357	0.1538	0.0909	0.1111	0.1111	0	0.0385	0	0.087	0.1429	0	0.0571		0.0513	0.0588	0.0435	0.0588	0	0.087	0.0556	0.0238	0	0.087	0.05	0	0.1111	0.0476	0.1379	0	0.0714	0	0	0.1	0	0.0976	0	0.0588	0	0.0769	0.0952	0
19	58154276	0.49905	0.641117	0.527627	0.5736	0.489947	0.523192	0.625337	0.601688	0.631724	0.622332	0.613441	0.526193	0.609742	0.597229	0.589923	0.585781	0.503093	0.542367	0.553925	0.577346	0.554364	0.542308	0.559488	0.554689	0.594386	0.639431	0.581701	0.46529	0.587617	0.60215	0.633	0.525492	0.535416	0.554165	0.574172	0.5263	0.5455	0.6	0.5	0.4516	0.5	0.4375	0.4828	0.5	0.3913	0.6667	0.6071	0.6176	0.4074	0.5789	0.3235	0.4783	0.5556	0.72	0.6667	0.4	0.7143	0.5238	0.75	0.68	0.4828	0.5333	0.3548	0.7	0.5556	0.5556		0.4333	0.6429	0.4138	0.9412	0.2143	0.6667	0.5833	0.5833	0.6585	0.5	0.1667	0.5556	0.5217	0.6	0.45	0.7619	0.4839	0.8077	0.5	0.6667	0.1667	0.5294	0.1538	0.7857	0.5882	0.3889	0.55	0.6154
2	26785366	NA	0.621895	0.581537	0.718217	0.666461	0.693174	0.718693	0.721502	0.692591	0.68569	0.724073	0.679937	0.704322	0.716246	0.673487	0.722917	0.470882	0.752959	0.70737	0.689306	0.723652	0.688007	0.709481	0.682926	0.640889	0.692353	0.736918	0.661787	0.681521	0.675203	0.707097	0.65995	0.707957	0.697792	0.775621	0.5789	0.5	0.2759	0.3529	0.4375	0.625	0.5	0.4583	0.7	0.7	0.25	0.6087	0.3929	0.7059	0.7143	0.5	0.6316	0.6111	0.5517	0.5	0.5455	0.4545	0.55	0.8462	0.5652	0.48	0.15	0.6	0.5	0.6	0.8077	0.4103	0.4444	0.375	0.7143	0.381	0.75	0.5333	0.7647	0.4286	0.5	0.5	0.6471	0.5455	0.7692	0.72	0.5	0.4286	0.375	0.48	0.375	0.4	0.6	0.4211	0.3571	0.5455	0.5714	0.5294	0.5556	0.625
2	44976224	0.790959	0.678951	0.591706	0.732156	0.758841	0.716804	0.781802	0.744322	0.716486	0.78223	0.73983	0.75751	0.774316	0.802744	0.741127	0.611246	0.716329	0.709337	0.783198	0.722934	0.759375	0.799532	0.691267	0.703705	0.734929	0.758289	0.714279	0.588386	0.744483	0.700289	0.736898	0.486614	0.672192	0.711522	0.741959	0.8696	0.9286	0.931	0.6522	0.5	0.8929	0.75	0.9773	0.7647	0.88	1	0.9714	0.9189	0.9737	0.8571	0.9574	0.9545	0.9655	0.9286	0.9512	0.9474	0.8333	0.9655	0.9286	0.875	0.8667	0.8235	0.8636	0.9091	0.8235	0.8636	0.9535	0.9211	0.96	0.9545	0.871	0.92	0.8846	1	0.6923	0.9143	1	0.9048	0.9143	0.9375	0.9565	0.8333	0.9	0.9744	1	0.9231	0.8889	0.8	0.881	0.8947	0.8333	0.8947	1	0.92	1
2	74499883	0.224852	0.243995	0.39316	0.159819	0.149548	0.156878	0.173124	0.265322	0.335165	0.315822	0.231886	0.329086	0.156069	0.22317	0.198295	0.167207	0.241312	0.556331	0.217281	0.15964	0.190835	0.406817	0.339507	0.252889	0.260192	0.2893	0.236324	0.205145	0.182442	0.16366	0.34491	0.221382	0.107737	0.198015	0.259439	0.1481	0.2	0.1786	0.1034	0.1316	0.0833	0.15	0.122	0.3333	0.069	0.0435	0.1724	0.0909	0.037	0	0.1316	0.0833	0.16	0.12	0.0488	0.1538	0.1667	0.1304	0.125	0.0667	0.2083	0.3846	0.0667	0.1111	0.3333	0.1282	0.1714	0.1081	0.0357	0.1034	0.5217	0.04	0.1034	0.1	0.0323	0.1765	0.1667	0	0.12	0.2821	0.2105	0.1538	0	0.0263	0.2069	0.0385	0.1111	0	0.1143	0.125	0.2308	0.1176	0.1739	0.037	0.4545
2	88284286	0.584026	0.615621	0.554153	0.648451	0.652047	0.610086	0.665956	0.680814	0.686062	0.739543	0.658165	0.766672	0.55502	0.732488	0.655397	0.609761	0.33018	0.705762	0.715524	0.660096	0.626588	0.627462	0.620952	0.620313	0.704746	0.562256	0.63842	0.476606	0.63369	0.62382	0.566545	0.206266	0.549501	0.637695	0.669197	0.7857	0.625	0.8333	0.2	0.1364	0.55	0.2	0.7368	0.7778	0.5	0.875	0.7407	0.8125	0.4138	0.7037	0.7073	0.4074	0.7222	0.75	0.6562	0.6522	0.6667	0.45	0.6667	0.4737	0.5484	0.6667	0.6818	0.7692	0.75	0.36	0.725	0.6786	0.5758	0.6786	0.5652	0.5217	0.6667	0.6842	0.6053	0.5714	0.6087	0.8	0.4571	0.7778	0.7812	0.6842	0.9048	0.7949	0.5714	0.6111	0.6667	0.5	0.6047	0.25	0.6471	0.5294	0.4706	0.6522	0.5
2	98269187	0.782123	0.664492	0.422313	0.594707	0.537027	0.568096	0.598004	0.581003	0.579752	0.538482	0.592532	0.628476	0.585153	0.591923	0.58026	0.392227	0.373388	0.406621	0.544668	0.564265	0.558252	0.577163	0.570549	0.535227	0.633813	0.542585	0.562412	0.577575	0.54877	0.485697	0.592802	0.498987	0.52023	0.558269	0.662278	0.3793	0.5833	0.5	0.5263	0.2069	0.1579	0.3478	0.3333	0.4375	0.3913	0.4667	0.4286	0.3333	0.6552	0.4211	0.2857	0.5	0.5	0.6316	0.4	0.4211	0.3333	0.4375	0.6923	0.5185	0.3333	0.16	0.3636	0.4444	0.25	0.4118	0.2353	0.2941	0.3529	0.6364	0.5	0.5588	0.5172	0.381	0.3793	0.3125	0.5	0.4194	0.4286	0.48	0.5641	0.3793	0.2609	0.5417	0.4583	0.2222	0.3333	0.1	0.5385	0.5714	0.5	0.3846	0.3125	0.4333	0.375
2	218873992	0.6715	0.36954	0.498985	0.29483	0.305861	0.343237	0.280614	0.378149	0.490554	0.431992	0.408077	0.525357	0.233419	0.359014	0.1751	0.679968	0.296115	0.439831	0.297817	0.282066	0.304713	0.441717	0.382281	0.34237	0.610139	0.527351	0.402832	0.399151	0.310914	0.291967	0.522022	0.17216	0.266192	0.293957	0.351957	0.3182	0.2105	0.5172	0.037	0.0976	0.5	0.1935	0.3415	0.5294	0.1724	0.1053	0.36	0.4857	0.1538	0.2703	0.7317	0	0.1714	0.2353	0.2121	0.5333	0.3571	0.4667	0.3871	0.4194	0.2273	0.5263	0.4583	0.2727	0.5385	0.4103	0.4222	0.4545	0.4286	0.6538	0.3	0.5	0.5714	0.3235	0.4681	0.5882	0.6818	0.3333	0.3846	0.303	0.4848	0.3478	0.6818	0.8158	0.2812	0.4167	0.4286	0.0909	0.325	0.4762	0.3333	0.4231	0.5333	0.3333	0.1538
20	2749545	0.490528	0.465063	0.73663	0.438658	0.42473	0.378935	0.444225	0.536556	0.792211	0.587442	0.424944	0.626511	0.390581	0.422031	0.420799	0.335205	0.519591	0.707228	0.382101	0.627424	0.437559	0.593914	0.597113	0.529284	0.781058	0.638462	0.568424	0.478695	0.404558	0.483228	0.511386	0.263178	0.38684	0.399849	0.527595	0.6316	0.6364	0.6786	0.1034	0.5909	0.5833	0.4091	0.6364	0.6667	0.5556	0.8	0.5161	0.9348	0.3333	0.4359	0.7368	0.1379	0.4211	0.5	0.6786	0.8	0.7353	0.7083	0.6	0.6	0.8	0.6207	0.5312	0.6842	0.8182	0.6774		0.7442	0.697	0.5833	0.7667	0.6957	0.6429	0.7879	0.6	0.5455	0.6364	0.5385	0.5882	0.8571	0.6786	0.7333	0.75	0.7429	0.7333	0.8333	0.6	0.75	0.5116	0.7619	0.5333	0.8667	0.75	0.72	0.3
20	51003916	0.411671	0.671477	0.813585	0.854419	0.869161	0.876504	0.618792	0.688039	0.720241	0.476737	0.837157	0.541299	0.693798	0.883845	0.877535	0.856188	0.461228	0.413594	0.711209	0.826885	0.861326	0.859089	0.854368	0.866477	0.725427	0.886541	0.888385	0.866608	0.884874	0.867347	0.885514	0.572189	0.814957	0.826882	0.585414	0.8	0.8889	0.875	0.8182	0.9048	0.8696	0.7391	0.7647	1	1	0.8846	0.8718	0.8846	0.9688	0.8462	0.7708	0.9333	0.9211	0.9091	0.9643	1	0.9231	0.9474	0.8421	0.8571	0.8364	0.7895	0.9444	0.8824	0.8214	0.8462		0.8537	0.9677	0.8261	0.6923	1	0.9048	0.9118	0.9024	0.88	0.7917	0.8621	0.9583	0.9756	0.9667	0.9167	0.7727	0.871	0.9524	1	0.9231	0.7	0.7917	0.7778	1	0.8889	1	0.9091	0.75
20	61935177	0.597967	0.471604	0.505833	0.442208	0.436634	0.363593	0.38969	0.46956	0.432967	0.494458	0.407867	0.517827	0.383252	0.402507	0.456041	0.401305	0.441126	0.422041	0.429638	0.45712	0.35951	0.541877	0.453371	0.448147	0.493254	0.465357	0.414604	0.453857	0.3718	0.389941	0.470741	0.413086	0.423005	0.416251	0.494719	0.5882	0.5833	0.3333	0.2667	0.3636	0.4762	0.4615	0.5833	0.1818	0.4545	0.6	0.5294	0.4375	0.3889	0.5769	0.3721	0.24	0.56	0.5	0.6129	0.5263	0.3913	0.3684	0.5882	0.4167	0.5312	0.4737	0.4286	0.3333	0.6	0.5429		0.4	0.6471	0.4118	0.44	0.625	0.2188	0.3684	0.4	0.5417	0.5	0.375	0.3333	0.4211	0.7368	0.6154	0.5833	0.3784	0.5556	0.5833	0.6667	0.4286	0.5161	0.5882	0.7778	0.25	0.4	0.5833	0.4118
20	63087500	0.835318	0.786485	0.675374	0.778616	0.740794	0.739362	0.827028	0.807264	0.831762	0.865119	0.80005	0.796319	0.830705	0.727174	0.723545	0.750216	0.805993	0.711309	0.757834	0.775399	0.770841	0.705164	0.690789	0.71061	0.758672	0.741526	0.687831	0.711817	0.747334	0.796045	0.776779	0.800097	0.76038	0.749564	0.88527	0.4211	0.4167	0.4545	0.6111	0.5333	0.5	0.3793	0.875	0.7273	0.7727	0.6207	0.88	0.5957	0.58	0.5	0.4524	0.5882	0.5806	0.5	0.5814	0.4	0.5556	0.6	0.3889	0.5909	0.4583	0.4091	0.7143	0.5714	0.75	0.5806		0.6452	0.5714	0.6	0.5	0.6538	0.5926	0.7941	0.6786	0.6818	0.5455	0.5926	0.7714	0.6765	0.6061	0.7826	0.6786	0.7857	0.619	0.5455	0.5714	0.6471	0.5957	0.7059	0.6471	0.6429	0.4	0.5652	0.6364
20	63246680	0.327755	0.456374	0.390332	0.488502	0.490993	0.464349	0.467942	0.48352	0.489952	0.617113	0.526737	0.547202	0.543536	0.523284	0.463451	0.413538	0.278844	0.459948	0.504393	0.41021	0.491461	0.538608	0.43963	0.406788	0.495036	0.456171	0.509948	0.416228	0.484735	0.4015	0.530734	0.393805	0.464163	0.515465	0.410301	0.4444	0.3333	0.25	0.3333	0.0789	0.2432	0.4167	0.2683	0.2105	0.52	0.7619	0.1333	0.2708	0.0952	0.5652	0.4	0.5161	0.44	0.4688	0.3704	0.5667	0.303	0.5	0.4091	0.5455	0.6	0.5217	0.6	0.375	0.2692	0.32		0.3462	0.3871	0.4783	0.3636	0.2632	0.6071	0.4615	0.4167	0.3	0.7222	0.6842	0.3846	0.7308	0.5385	0.2727	0.4615	0.3939	0.4706	0.1818	0.3636	0.625	0.4773	0.1333	0.2105	0.4737	0.4545	0.15	0.3
21	34886944	0.379337	0.434053	0.502152	0.138362	0.462107	0.268357	0.257003	0.356263	0.737233	0.34979	0.262866	0.246605	0.120647	0.210265	0.240668	0.303475	0.322624	0.402885	0.260933	0.174693	0.512124	0.521717	0.338754	0.376793	0.386415	0.0966376	0.395354	0.22528	0.142121	0.435909	0.57207	0.231969	0.158795	0.523853	0.485588	0.0811	0.0588	0.3243	0.1154	0.0811	0.0741	0.2593	0.1143	0.1579	0.04	0	0.125	0.0545	0.25	0.5	0.0417	0.15	0.3056	0.0645	0.2667	0.037	0.0571	0.129	0.5714	0.0526	0.1667	0.08	0	0.1111	0.1429	0.0625		0	0.1333	0.1111	0.2632	0.1379	0.0357	0.0652	0.2174	0.0455	0	0.1429	0.0769	0.2	0.1	0.0455	0.3478	0.2143	0.2069	0.15	0.1667	0.2	0.4444	0.1053	0	0.0385	0.3077	0.1818	0.1333
3	100993501	0.476518	0.285546	0.238576	0.423749	0.415936	0.400135	0.456639	0.375362	0.344049	0.426095	0.350262	0.537215	0.447055	0.431325	0.470503	0.401149	0.388804	0.237827	0.404591	0.388724	0.287995	0.332085	0.387436	0.388611	0.416459	0.38226	0.371493	0.429888	0.396166	0.400006	0.379036	0.28441	0.296775	0.402205	0.400736	0.2069	0.4444	0.2143	0.0833	0.1538	0.3333	0.1818	0.5357	0.4286	0.3478	0.4118	0.6667	0.5	0.375	0.4242	0.3	0.2857	0.36	0.5	0.3333	0.3704	0.1579	0.087	0.2222	0.3478	0.32	0.2778	0.1667	0.4	0.2143	0.2917	0.2826	0.0741	0.1304	0.1053	0.1852	0.36	0.2564	0.1786	0.1667	0.2609	0.24	0.0833	0.1379	0.4643	0.5385	0.1667	0.0714	0.0714	0.1429	0.2857	0.3	0.2857	0.2821	0.2381	0.2143	0.2667	0.1667	0.3704	0.4286
3	121661686	0.590941	0.850286	0.859372	0.832667	0.81487	0.821699	0.857092	0.837901	0.717751	0.875836	0.810993	0.803607	0.860733	0.840893	0.835871	0.840391	0.892116	0.844844	0.795631	0.818676	0.794671	0.803395	0.795235	0.800827	0.803778	0.821748	0.821543	0.827645	0.814778	0.801183	0.857621	0.844801	0.816152	0.825639	0.902497	0.8276	0.75	0.8438	1	0.8824	0.7742	0.7	0.9333	0.9	1	0.9375	0.9565	0.88	0.9459	0.8667	0.8837	0.92	0.8636	0.8571	0.973	0.9545	0.9048	0.9333	0.8	0.8261	0.9459	0.8947	0.8125	1	1	0.7667	0.9189	0.8889	0.8824	0.8125	0.7391	0.9412	0.9167	0.9	0.8235	0.9286	0.913	0.9259	0.875	1	0.8788	0.75	0.8947	0.7241	1	0.9	1	0.9231	0.8485	0.8235	0.8889	0.8571	0.7917	0.875	0.75
3	181608967	0.267944	0.429985	0.49157	0.444316	0.478829	0.430667	0.390192	0.457982	0.416043	0.497156	0.352822	0.493866	0.446411	0.485797	0.435601	0.409233	0.487736	0.432704	0.429666	0.44224	0.385047	0.439819	0.447034	0.439327	0.335113	0.383418	0.448165	0.413627	0.405613	0.380198	0.521127	0.434808	0.377798	0.372907	0.424727	0.5	0.3333	0.2222	0.375	0.3667	0.3889	0.5	0.32	0.1429	0.4615	0.2778	0.1111	0.2609	0.2	0.65	0.3429	0.25	0.3214	0.1724	0.4286	0.5882	0.4211	0.2609	0.3125	0.35	0.4583	0.5333	0.6	0.5455	0.3636	0.4167	0.2963	0.3214	0.25	0.44	0.375	0.15	0.5833	0.2	0.3478	0.2857	0.45	0.3043	0.375	0.4167	0.4583	0.2667	0.3571	0.4211	0.1667	0.4118	0.6	0.4286	0.2759	0.4444	0.2727	0.3529	0.3077	0.2941	0.2857
3	184170353	0.950983	0.963952	0.932454	0.965628	0.962072	0.955712	0.963522	0.963676	0.973531	0.985379	0.968211	0.929644	0.966869	0.953011	0.963262	0.914949	0.955366	0.97329	0.946934	0.951107	0.963573	0.947553	0.941257	0.957902	0.854409	0.97596	0.958932	0.940086	0.968885	0.976997	0.974652	0.970466	0.949031	0.969876	0.973235	0.9	1	0.7667	1	0.8611	0.92	0.9091	0.9688	1	1	0.9545	0.9667	0.9853	1	0.9706	0.9796	0.9667	0.963	0.9231	0.9512	0.8387	1	1	0.9643	0.96	0.8485	1	0.9474	0.8889	0.8947	0.9412	0.9355	0.9615	0.9667	1	1	0.9167	0.913	0.9143	0.9474	1	1	0.963	0.92	1	0.9412	0.92	0.9545	0.9714	0.9286	0.9474	1	1	0.9722	1	0.9524	1	1	0.9394	1
4	164956723	NA	0.640247	0.551937	0.681503	0.611552	0.671183	0.708843	0.677839	0.632936	0.608866	0.65754	0.659221	0.680971	0.706084	0.653412	0.677973	0.781489	0.695491	0.632037	0.750118	0.591687	0.588576	0.654293	0.695961	0.633305	0.63158	0.644925	0.578184	0.666139	0.617122	0.620976	0.562123	0.588761	0.660541	0.80919	0.625	0.4	0.5484	0.5	0.44	0.7222	0.7273	0.7097	0.6111	0.72	0.3846	0.7778	0.5833	0.7	0.85	0.5556	0.64	0.5769	0.8148	0.5143	0.5714	0.8571	0.875	0.6875	0.6957	0.5	0.7857	0.6429	0.5	0.6111	0.6538	0.5854	0.6364	0.6071	0.4545	0.75	0.5263	0.6061	0.4706	0.4878	0.625	0.8095	0.6471	0.6154	0.92	0.65	0.7778	0.5652	0.6087	0.5	0.5	0.3333	0.7778	0.6207	0.6154	0.5333	0.4167	0.1818	0.5	0.7333
5	37208874	0.620321	0.732112	0.664911	0.785153	0.724193	0.754984	0.800606	0.788218	0.759977	0.834178	0.776577	0.842905	0.779387	0.743514	0.745396	0.745341	0.7888	0.765388	0.76336	0.75041	0.780356	0.766634	0.74132	0.727547	0.753751	0.694584	0.735191	0.690306	0.754367	0.772365	0.772016	0.786996	0.711399	0.779013	0.808584	0.8621	0.8182	0.7429	0.913	0.7308	0.7083	0.8571	0.9118	0.619	0.6957	0.6923	0.7308	0.8913	0.7742	0.8438	0.7455	0.8438	0.6429	0.8077	0.7632	0.8571	0.7778	0.8	0.7222	0.65	0.4706	0.7692	0.7143	0.9412	0.7857	0.8125	0.7353	0.8	0.7273	0.8125	0.7241	0.9091	0.7353	0.76	0.8235	0.7586	0.7917	0.8824	0.7917	0.8333	0.7353	0.8846	0.85	0.7561	0.7273	0.8261	0.7647	0.8333	0.75	0.8095	0.8333	0.7727	0.5	0.5714	0.8571
5	73322290	0.704943	0.576036	0.532133	0.606981	0.600531	0.608789	0.578927	0.611812	0.601695	0.630028	0.591614	0.627994	0.495154	0.663786	0.561304	0.563402	0.503084	0.539774	0.624313	0.597279	0.587995	0.584895	0.608591	0.577373	0.646447	0.532187	0.62391	0.617824	0.625129	0.595284	0.637673	0.540301	0.59481	0.605856	0.677294	0.7083	0.6923	0.5588	0.6207	0.6977	0.6875	0.5625	0.9189	0.7059	0.7778	0.6429	0.5862	0.8718	0.6786	0.6452	0.6444	0.5	0.5556	0.7059	0.7222	0.68	0.8333	0.7647	0.5652	0.7895	0.6818	0.56	0.75	0.75	0.7083	0.7	0.8571	0.7143	0.8333	0.9524	0.7	0.75	0.5926	0.7667	0.5429	0.5385	0.6471	0.8125	0.6923	0.7188	0.7857	0.6667	0.7	0.8696	0.7083	0.7143	1	0.75	0.6136	0.8621	0.9231	0.625	0.4545	0.6296	0.6667
5	87413592	NA	0.703681	0.599223	0.775618	0.66511	0.742851	0.799875	0.774522	0.760383	0.749344	0.749209	0.831778	0.787006	0.834328	0.661254	0.643116	0.680176	0.769703	0.751891	0.774266	0.722776	0.711251	0.739833	0.744413	0.763947	0.744606	0.735563	0.550631	0.748143	0.720525	0.75063	0.60663	0.74003	0.763585	0.821415	0.6818	0.9091	0.7353	0.4231	0.4375	0.6087	0.5882	0.6875	0.75	0.8421	0.8571	0.5862	0.75	0.7273	0.8889	0.6875	0.7222	0.7576	0.75	0.8519	0.5517	0.72	0.5357	0.8261	0.76	0.5172	0.9048	0.56	0.5714	0.75	0.9333	0.5909	0.6538	0.5294	0.6087	0.6667	0.3929	0.5625	0.65	0.4762	0.6333	0.6667	0.8462	0.6111	0.875	0.7241	0.75	0.7083	0.6552	0.8095	0.75	0.5455	0.7059	0.6818	0.9048	0.4167	0.5	0.9048	0.7778	0.7692
5	159104503	0.181926	0.305123	0.443925	0.267368	0.236371	0.245162	0.301404	0.360429	0.31912	0.449313	0.337624	0.405803	0.258868	0.510086	0.435022	0.273532	0.399563	0.482815	0.429179	0.498919	0.423889	0.436845	0.346224	0.38453	0.305017	0.4913	0.307414	0.277881	0.274674	0.317614	0.408836	0.132432	0.209686	0.231777	0.332871	0.3684	0.087	0.3953	0.0417	0.2143	0.1852	0.2174	0.0345	0.4091	0.2174	0.2778	0.2593	0.5789	0.3529	0.1613	0.1667	0.1471	0.2963	0.2222	0.3889	0.2778	0.2222	0.2353	0.1	0.2727	0.3488	0.1818	0	0.375	0.4667	0.3429	0.1395	0.24	0.2857	0.28	0.2941	0.1818	0.3333	0.3333	0.1795	0.32	0.2105	0.25	0.2857	0.5	0.4	0.1429	0.25	0.2857	0.3125	0.35	0.375	0.1429	0.2143	0.25	0.1667	0.2632	0.1905	0.1739	0.2308
5	163760589	0.315113	0.280122	0.1071	0.245745	0.205814	0.289999	0.25174	0.240831	0.280289	0.247532	0.212418	0.269947	0.265755	0.278366	0.257329	0.235619	0.254175	0.125309	0.235753	0.164573	0.230839	0.229141	0.215744	0.242396	0.211978	0.396663	0.284966	0.267174	0.286263	0.244647	0.329941	0.236949	0.220792	0.233549	0.237104	0.3636	0.0769	0.0588	0.1304	0.2821	0.1538	0.2105	0.3542	0.3571	0.2188	0.0952	0.069	0.1282	0.2258	0.4231	0.0698	0.1	0.3077	0.2188	0.2143	0.3103	0.1333	0.2222	0.1481	0.1579	0.1034	0.0476	0.3182	0.0909	0.12	0.2308	0.2258	0.1304	0.3529	0.1667	0.2333	0.3462	0.0333	0.1935	0.075	0.1034	0.125	0.1111	0.0741	0.0769	0.2222	0.087	0.1304	0.2581	0.24	0.2609	0.2857	0.2667	0.2381	0.2857	0.1538	0.2	0.4	0.12	0.0667
5	176847343	0.511752	0.48565	0.405936	0.55105	0.575839	0.490336	0.58695	0.556859	0.531261	0.609983	0.549494	0.575033	0.578955	0.662257	0.528214	0.463858	0.179574	0.526239	0.614064	0.546463	0.472516	0.549283	0.541704	0.520108	0.565259	0.498518	0.55673	0.42266	0.504519	0.44607	0.542876	0.306689	0.491912	0.515269	0.63405	0.5	0.3125	0.5769	0.2414	0.4615	0.5556	0.75	0.84	0.5556	0.4545	0.55	0.6471	0.7317	0.6154	0.6667	0.7097	0.4375	0.5172	0.5238	0.6667	0.7143	0.5652	0.625	0.2778	0.6522	0.4074	0.6111	0.8571	0.2	0.6	0.6296	0.6667	0.4722	0.6842	0.6364	0.5385	0.4583	0.7045	0.7727	0.6364	0.7037	0.8235	0.6667	0.619	0.6071	0.6207	0.5	0.5238	0.5405	0.6429	0.6429	0.5	0.3636	0.5952	0.4167	0.4444	0.6	0.5385	0.5185	0.6667
5	179167648	0.866033	0.853185	0.771894	0.900687	0.832511	0.84684	0.839888	0.861391	0.866457	0.861528	0.887757	0.839609	0.860714	0.970217	0.898967	0.800792	0.592503	0.840379	0.855081	0.883811	0.882	0.894172	0.915995	0.870592	0.87684	0.894674	0.903847	0.794513	0.903645	0.851774	0.90868	0.505524	0.832802	0.874723	0.832804	0.9565	1	1	0.4286	0.7111	0.6522	0.8636	0.9268	0.8947	0.9444	0.875	0.84	0.9	0.9062	0.7931	0.8837	0.8621	0.9211	0.8966	1	0.9048	0.8077	0.84	0.9444	1	0.8462	0.9231	0.96	1	1	0.8387	0.8148	0.9189	0.9	1	0.8889	0.9524	0.8621	0.8571	0.871	0.8966	0.7917	0.7931	0.8929	1	0.9412	0.88	0.96	0.9189	0.8846	0.8846	0.9	0.7333	0.9348	0.9	0.9167	0.8462	0.6316	0.8261	1
6	28259127	0.603419	0.382092	0.30916	0.41965	0.310325	0.410896	0.428584	0.425295	0.443578	0.40551	0.439887	0.530318	0.375604	0.605022	0.416623	0.39906	0.276088	0.399784	0.449229	0.352194	0.409926	0.389015	0.431021	0.392665	0.393061	0.44315	0.391599	0.302158	0.472521	0.450737	0.425111	0.221907	0.380792	0.375265	0.497753	0.2941	0.3333	0.6	0	0.1944	0.5	0.0526	0.2683	0.2917	0.45	0.5714	0.1818	0.275	0.5625	0.3636	0.4565	0.3636	0.2143	0.1538	0.5	0.3548	0.5417	0.3684	0.2174	0.3478	0.3333	0.2632	0.2581	0.5833	0.4375	0.2	0.1892	0.2821	0.2	0.1852	0.2917	0.16	0.5217	0.2727	0.3235	0.5128	0.4	0.3333	0.1739	0.52	0.4762	0.3913	0.3	0.3793	0.4667	0.5789	0.381	0.4167	0.3	0.25	0.5833	0.1905	0.625	0.36	0.3333
6	28259290	0.160609	0.116169	0.0695512	0.142067	0.100808	0.145299	0.173057	0.157804	0.164789	0.203821	0.105577	0.293405	0.143307	0.442441	0.171816	0.135019	0.131242	0.194777	0.211106	0.0890983	0.149074	0.168837	0.180274	0.150666	0.15268	0.184951	0.153695	0.0638352	0.205265	0.237758	0.176417	0.0777576	0.109297	0.134907	0.28674	0.2105	0.0625	0.2105	0.1071	0.0263	0.0952	0.1579	0.1429	0.0625	0.2174	0.1176	0.1818	0.0857	0.1765	0.0833	0.2381	0.04	0.1071	0.2222	0.1111	0.1	0.1667	0.0476	0.0833	0.0588	0.2143	0	0.0667	0.1333	0.2	0.0667	0.0714	0.0625	0.1111	0.0769	0.087	0.04	0	0.069	0.0333	0.1282	0.0417	0	0.0476	0.2143	0.1111	0.1818	0.2	0.08	0.1538	0.05	0.1053	0	0.122	0	0.1429	0	0	0.04	0
6	71421096	0.548701	0.165487	0.192016	0.339758	0.357804	0.31633	0.330771	0.32424	0.340877	0.27413	0.326686	0.445296	0.270791	0.40706	0.222458	0.158528	0.198968	0.404039	0.29552	0.435457	0.339901	0.283853	0.385078	0.361737	0.338432	0.385537	0.372874	0.271305	0.304782	0.280692	0.264244	0.197202	0.285602	0.32076	0.456805	0.2667	0.0769	0	0.1765	0.0909	0.0417	0.0312	0.2308	0.1053	0.2	0	0.2727	0.4167	0.5	0.2812	0.3171	0.2941	0.1765	0.2917	0.0938	0.32	0.3846	0.2609	0.3571	0.44	0.3	0.129	0.2222	0.2308	0.2778	0.0417	0.2273	0.2821	0.1818	0.3704	0.3043	0.3704	0.2105	0.2222	0.1	0.3256	0.1667	0.15	0.2692	0.5385	0.3103	0.3333	0.2609	0.2581	0.2174	0.3529	0.5714	0.2778	0.3235	0.2083	0.1053	0.1765	0.1	0.35	0.2222
6	76612872	0.793701	0.844784	0.885199	0.832918	0.798404	0.821551	0.823316	0.827162	0.82458	0.815206	0.85653	0.834301	0.870755	0.82543	0.804688	0.794066	0.718239	0.605632	0.81245	0.810413	0.810829	0.805828	0.79652	0.811712	0.801115	0.835256	0.830288	0.749178	0.805598	0.831253	0.833873	0.803696	0.799027	0.811342	0.893659	0.6154	0.9231	0.7419	0.8824	0.7586	0.7692	0.7222	0.6552	0.7778	0.7917	0.9524	0.6818	0.7805	0.8519	0.381	0.9	0.75	0.5652	0.7826	0.7143	0.8696	0.7917	0.9444	0.5625	0.9048	0.8214	0.5	0.8947	1	0.8824	0.7778	0.8611	0.9032	0.8636	0.913	0.9412	0.8095	0.8125	0.6129	0.6765	0.7568	0.7308	0.7917	0.84	0.7895	0.7692	0.625	0.75	0.7241	0.8696	0.7692	0.8889	0.7273	0.8095	0.8462	0.7857	0.7647	0.9286	0.8571	0.9091
6	161140089	0.748024	0.924362	0.709483	0.952711	0.973076	0.944487	0.96409	0.952528	0.951279	0.853519	0.972066	0.950667	0.977946	0.921743	0.968893	0.965909	0.987039	0.981071	0.935883	0.971136	0.958236	0.925783	0.926411	0.856444	0.949744	0.963841	0.939792	0.883566	0.962703	0.971541	0.859735	0.961561	0.918727	0.964194	0.929647	0.9697	1	1	0.9667	0.9778	1	0.963	1	1	0.9583	1	0.9412	1	0.9643	0.9583	0.9649	1	0.973	0.9615	1	0.9444	0.8667	0.9583	0.963	1	0.9773	0.8	1	0.4286	1	0.9667	1	0.9737	0.8462	0.9583	1	0.96	0.9688	0.9688	0.9756	0.9722	0.9545	1	0.9722	1	0.9714	1	1	0.8929	0.9091	0.96	1	0.9167	0.973	0.92	0.96	0.9412	0.95	0.95	0.9
6	166005434	0.665083	0.489641	0.475979	0.562468	0.565708	0.560846	0.589151	0.573714	0.517702	0.607876	0.631828	0.668182	0.48862	0.682682	0.610444	0.49146	0.271143	0.492152	0.552903	0.567371	0.567975	0.536367	0.562967	0.525499	0.617223	0.468709	0.551377	0.590462	0.58956	0.569483	0.55238	0.423137	0.565851	0.555663	0.611301	0.5217	0.5714	0.3462	0.5625	0.2917	0.7895	0.375	0.6087	0.5714	0.625	0.6667	0.6667	0.8519	0.8636	0.6429	0.619	0.5789	0.5625	0.8	0.5	0.6667	0.7083	0.6667	0.5882	0.6154	0.5769	0.7	0.5714	0.7778	0.4286	0.8214	0.4595	0.4091	0.5	0.8947	0.5294	0.625	0.6538	0.7174	0.5	0.5143	0.75	0.6471	0.5862	0.8571	0.5	0.6129	0.625	0.5	0.55	0.8333	0.8571	0.6429	0.4762	0.65	0.5833	0.75	0.4167	0.7857	0.5
7	50450949	0.518526	0.349404	0.225964	0.36754	0.329579	0.322749	0.441242	0.392276	0.426922	0.368725	0.411317	0.512737	0.362347	0.592749	0.344439	0.323642	0.4397	0.480688	0.42429	0.253053	0.356624	0.391724	0.348892	0.304122	0.181948	0.315066	0.316382	0.194483	0.369135	0.416519	0.28253	0.187517	0.242913	0.360321	0.60433	0.5	0.1818	0.4231	0.0435	0.0263	0.08	0.1176	0.3333	0.2632	0.4167	0.3636	0.4	0.275	0.4722	0.3704	0.26	0.24	0.2222	0.2381	0.0769	0.2308	0.1875	0.25	0.3333	0.1739	0.3721	0.2105	0.4286	0.1538	0.2143	0.55	0.2083	0.45	0.2727	0.48	0.2143	0.24	0.4194	0.1765	0.3125	0.3333	0.0952	0.2	0.3571	0.5	0.2917	0.2581	0.303	0.375	0.3333	0.2143	0.1667	0.3571	0.3043	0.2593	0.1538	0.2857	0.3913	0.2273	0.4167
7	51471817	0.499861	0.38962	0.292184	0.420251	0.431283	0.381931	0.380994	0.401636	0.35853	0.365724	0.388119	0.464542	0.342785	0.46301	0.446213	0.344709	0.259777	0.396219	0.448988	0.373565	0.37058	0.426471	0.418309	0.437572	0.40018	0.248365	0.404554	0.229384	0.353794	0.368406	0.350327	0.222675	0.329925	0.42378	0.527255	0.5	0.5	0.381	0.2174	0.0682	0.3333	0.2273	0.3261	0.4167	0.2258	0.6923	0.4516	0.175	0.5526	0.7241	0.1628	0.3125	0.3947	0.4242	0.3864	0.2	0.6136	0.1538	0.3684	0.2069	0.4074	0.0625	0.7419	0.3158	0.1364	0.1538	0.375	0.1622	0.2917	0.2903	0.3158	0.3043	0.2895	0.2895	0.2	0.1481	0.2609	0.3571	0.4074	0.4138	0.3103	0.1875	0.3704	0.3333	0.4194	0.25	0.1429	0.1667	0.3469	0.4706	0.2353	0.3	0.4231	0.4	0.3636
7	100647323	0.433036	0.279535	0.388654	0.321831	0.314139	0.307769	0.280815	0.316255	0.306723	0.31372	0.309395	0.357844	0.260803	0.404379	0.336609	0.318473	0.287016	0.220318	0.298042	0.323915	0.370812	0.359225	0.360644	0.314715	0.378608	0.351755	0.315525	0.408284	0.307273	0.315059	0.367214	0.21916	0.274051	0.315625	0.320407	0.2222	0	0.1	0.1154	0.2	0.25	0.1667	0.3704	0.3571	0.1667	0.2105	0.0526	0.2273	0	0.1667	0.2045	0.0952	0.1515	0.1786	0.0909	0.24	0.1364	0.1364	0.1111	0.2353	0.16	0.2222	0.3333	0.5	0.1875	0.1562	0.28	0.1707	0.3333	0.3684	0.2857	0.2667	0.1818	0.2051	0.1667	0.2121	0.2083	0.4074	0.0968	0.1429	0.2	0.3684	0.35	0.1944	0.2273	0.05	0.5	0.3077	0.1852	0.2353	0.0714	0.24	0.2778	0.0952	0.2222
7	127585895	0.730907	0.452669	0.339627	0.453908	0.403708	0.44104	0.46177	0.475074	0.486139	0.492578	0.447754	0.490236	0.451649	0.588698	0.468315	0.46627	0.455226	0.523062	0.481325	0.412067	0.436058	0.428742	0.480911	0.453616	0.363048	0.54726	0.4877	0.331849	0.458245	0.475106	0.487253	0.316484	0.406641	0.436818	0.519272	0.4211	0.3333	0.45	0.3	0.3333	0.4706	0.24	0.4615	0.2778	0.5882	0.36	0.2	0.1765	0.4412	0.5	0.4468	0.4348	0.32	0.3333	0.5185	0.35	0.3	0.5	0.4286	0.2917	0.1667	0.6316	0.2174	0.4	0.4091	0.52	0.4571	0.4444	0.375	0.56	0.2632	0.35	0.5	0.4211	0.434	0.3824	0.3333	0.24	0.3448	0.5758	0.3462	0.3333	0.4444	0.5185	0.3704	0.6071	0.5385	0.3636	0.3929	0.1667	0.4	0.25	0.5789	0.36	0.8333
7	128880139	0.462714	0.344958	0.442751	0.366738	0.334729	0.411976	0.368009	0.385776	0.351865	0.494747	0.365478	0.36994	0.42314	0.408366	0.486783	0.379182	0.383193	0.367222	0.364634	0.33503	0.360854	0.471754	0.372609	0.343115	0.396999	0.341507	0.379004	0.397796	0.332746	0.370939	0.440219	0.307728	0.289164	0.34939	0.322383	0.4615	0.2143	0.2273	0.3182	0.3103	0.2381	0.5833	0.4839	0.1667	0.5	0.1852	0.2857	0.1707	0.2308	0.2222	0.3696	0.3929	0.7037	0.129	0.3103	0.4	0.4444	0.6667	0.1765	0.15	0.4074	0.2353	0.4286	0.45	0.25	0.2581	0.4	0.5143	0.5	0.3158	0.3684	0.4762	0.2	0.0882	0.6176	0.4138	0.5517	0.2727	0.4815	0.2162	0.3784	0.2632	0.3333	0.3243	0.5217	0.2222	0.2667	0.5455	0.4062	0.1429	0.5385	0.3704	0.2941	0.5789	0.4286
7	155555430	0.933996	0.930078	0.874578	0.930431	0.941714	0.942818	0.936534	0.943894	0.94342	0.963695	0.961466	0.961832	0.919728	0.946514	0.924209	0.856544	0.627482	0.927462	0.971191	0.93645	0.938802	0.952543	0.888431	0.934373	0.94173	0.850835	0.926041	0.839777	0.943695	0.970751	0.914581	0.830481	0.901819	0.943562	0.936196	1	1	1	0.8667	0.8529	1	0.9	1	1	0.9091	1	1	0.9796	1	0.9643	0.9583	1	1	1	1	0.9231	0.8788	1	1	0.92	0.8621	1	1	0.9524	0.9286	0.9697	1	0.9167	0.84	0.9474	1	0.9444	0.9474	0.925	0.9737	0.9355	0.9231	0.9524	1	1	0.9091	0.9697	1	0.9714	1	0.9444	1	0.8571	0.9767	0.8462	1	0.9333	1	0.9091	1
7	158386935	0.79182	0.641453	0.750519	0.695887	0.718701	0.646615	0.692226	0.656688	0.603495	0.663754	0.638771	0.691411	0.581941	0.663729	0.705291	0.683847	0.667905	0.491552	0.667163	0.728393	0.680197	0.576577	0.629592	0.692368	0.669203	0.612016	0.667662	0.657807	0.623437	0.670914	0.647692	0.647415	0.645266	0.65593	0.766718	0.619	0.7778	0.6452	0.6071	0.5526	0.4	0.8182	0.3636	0.4783	0.3333	0.6	0.6667	0.5	0.9143	0.4444	0.65	0.48	0.4815	0.439	0.5405	0.6087	0.4444	0.619	0.4	0.5263	0.7692	0.7143	0.6786	0.75	0.2	0.4848	0.5745	0.4545	0.6129	0.5652	0.675	0.5385	0.6364	0.6897	0.4762	0.6429	0.5263	0.6087	0.6286	0.5	0.7143	0.8	0.75	0.4878	0.5769	0.5652	0.9091	0.2143	0.6341	0.7647	0.3478	0.6071	0.5	0.6957	0.625
8	22227714	0.810445	0.582698	0.483952	0.618906	0.553993	0.578419	0.656116	0.641902	0.632549	0.69634	0.574247	0.676129	0.601384	0.689439	0.608516	0.507944	0.504567	0.706732	0.64276	0.558748	0.564153	0.594337	0.581686	0.561622	0.670408	0.607308	0.586151	0.562423	0.598049	0.595608	0.587744	0.432359	0.547241	0.575344	0.673256	0.8276	0.875	0.8636	0.375	0.3077	0.7647	0.8	0.8684	1	0.931	0.8	0.8	0.8158	0.5714	0.7857	0.8649	0.7	0.7273	0.8077	0.8621	0.6667	0.75	0.7647	0.7895	0.75	0.7143	0.8696	0.5789	0.7857	0.8824	0.7037	0.6957	0.5769	0.85	0.55	0.5882	0.6111	0.52	0.7097	0.6944	0.9032	0.6071	0.6818	0.4688	0.7059	0.9355	0.9231	0.7692	0.7407	0.8235	0.8	0.9333	0.75	0.6667	0.625	0.6429	0.7	0.7619	0.6538	0.75
8	73935812	NA	0.781529	0.692635	0.759552	0.759656	0.752404	0.81813	0.782483	0.763763	0.789107	0.779652	0.747817	0.819672	0.744068	0.76299	0.775947	0.725944	0.710542	0.74329	0.779125	0.741194	0.70511	0.698536	0.752235	0.755933	0.663622	0.737562	0.706617	0.763724	0.765367	0.699254	0.798811	0.757342	0.722382	0.831635	0.875	0.8571	0.8929	0.8182	0.7105	0.7727	0.7407	0.7568	0.8421	0.85	1	0.84	0.8478	0.8621	0.6957	0.7826	0.7586	0.725	0.8378	0.8387	0.5	0.7	0.6957	0.6786	0.7407	0.7442	0.7727	0.6818	0.72	0.8571	0.6667	0.7674	0.5294	0.72	0.8519	0.7917	0.9565	0.8158	0.7436	0.62	0.8108	0.7727	0.8333	0.7143	0.7778	0.8444	0.76	0.5789	0.7778	0.8148	0.8333	0.5	0.4545	0.8605	0.5714	0.5385	0.6364	0.8462	0.8	0.7059
8	96235901	NA	0.230209	0.107778	0.236644	0.155401	0.217636	0.279464	0.238912	0.243908	0.27736	0.210608	0.295154	0.307895	0.390026	0.238192	0.216002	0.207815	0.208258	0.225498	0.216738	0.189618	0.234136	0.242261	0.23708	0.153238	0.222991	0.261532	0.128289	0.225331	0.217337	0.194234	0.191352	0.1908	0.226777	0.292033	0.1667	0.125	0.125	0.0435	0.0238	0.1538	0	0.0541	0.2353	0.2424	0.1176	0.1724	0.0566	0.1714	0.087	0.05	0.1333	0.2222	0.087	0.1842	0.1429	0.1176	0	0.069	0.037	0.1944	0.1	0.0357	0.0667	0.125	0.119	0.0811	0.0714	0.08	0.0833	0.0769	0.0435	0.1154	0.0625	0.0204	0.08	0.0667	0	0.0526	0.1304	0.1667	0.125	0.0556	0.1538	0.0952	0.0556	0.125	0.1429	0.125	0.2308	0	0	0.1333	0.1	0
8	117520386	0.329432	0.146469	0.069893	0.128712	0.082527	0.125529	0.15054	0.132086	0.145478	0.113995	0.150041	0.213486	0.131976	0.253489	0.103831	0.139344	0.0713018	0.103925	0.149048	0.117385	0.158763	0.151683	0.142955	0.121691	0.104703	0.083257	0.159006	0.0705512	0.11564	0.192429	0.0989479	0.0908677	0.105715	0.137151	0.224596	0.0889	0	0.0286	0.0556	0	0	0.1429	0.2143	0.2	0.2174	0.1111	0.1923	0.0909	0.0714	0.1111	0.1081	0.0833	0.0417	0.0455	0.1562	0	0.0333	0.1	0	0.1111	0.0769	0	0.0385	0.125	0.1053	0.1	0	0.1143	0.12	0.0476	0	0	0.0357	0.0732	0.0222	0.1364	0	0.0645	0.0345	0.25	0.0952	0.1765	0.2692	0.0741	0	0	0	0.0556	0.0476	0.1333	0	0	0.2353	0	0.1
8	144526908	0.165226	0.152606	0.125733	0.079651	0.0705925	0.0655281	0.166578	0.148586	0.291402	0.19056	0.0609876	0.150509	0.158046	0.074532	0.0606775	0.0724038	0.166602	0.174158	0.119912	0.0659808	0.112688	0.164582	0.117678	0.123129	0.147295	0.0625806	0.0921527	0.0588128	0.0675252	0.0754015	0.114011	0.171665	0.0818586	0.0935293	0.199386	0.1905	0	0	0.1	0.0571	0.0357	0.1111	0.0345	0	0.1429	0.0625	0.069	0.075	0.0741	0.0345	0	0	0	0.087	0.08	0	0	0	0.1333	0	0	0	0	0	0.1053	0	0	0	0.0952	0.0909	0.1111	0.0588	0.1034	0	0	0.0417	0.0526	0	0	0.0333	0.1852	0.1364	0.1818	0.1026	0	0.1053	0	0	0.04	0	0	0	0	0.0625	0
9	990692	0.952398	0.890174	0.827017	0.901415	0.897007	0.888387	0.921128	0.899489	0.895443	0.925704	0.882761	0.900246	0.914252	0.883929	0.88647	0.866805	0.79285	0.643327	0.890218	0.91027	0.892721	0.851793	0.863729	0.885832	0.884437	0.89329	0.88521	0.893328	0.887046	0.904496	0.892549	0.878627	0.87898	0.886886	0.935515	0.8571	0.9	1	0.875	0.875	0.9118	0.9524	0.7297	0.8333	0.913	0.9524	0.9189	0.913	0.8667	0.963	0.9	0.963	0.92	1	0.8857	0.913	0.8636	1	0.88	0.9583	0.9667	0.8947	0.8846	0.9412	0.8947	0.8621	0.9362	0.8571	0.8696	0.931	0.9032	0.9524	0.8889	0.814	0.9333	0.9259	1	0.9545	0.9565	0.8571	0.9189	0.9643	0.8947	0.8919	0.9412	0.9048	0.7	0.8421	0.8704	0.8333	0.9286	1	0.9333	0.8696	1

### Sheet: BAFopathy
Chr	Pos	ADCADN	ATRX	AUTS18	BAFopathy	BFLS	CdLS	CHARGE	Control	Down	Dup7	EEOC	FLHS	GTPTS	HMA	HVDAS_C	HVDAS_T	ICF1	ICF2_3_4	Kabuki	KDVS	Kleefstra	MRD51	MRX93	MRX97	MRXSCJ	MRXSN	MRXSSR	RMNS	RSTS	SBBYSS	SETD1B	Sotos	TBRS	WDSTS	Williams	EPI_02	EPI_12	EPI_01	EPI_04	EPI_09	EPI_11	EPI_03	EPI_05	EPI_07	EPI_17	EPI_08	EPI_06	EPI_14	EPI_16	EPI_10	EPI_13	EPI_15	EPI_18	EPI_19	EPI_20	Control	Control	Control	Control	Control	Control	Control	Control	Control	Control	Control	Control	Control	Control	Control	Control	Control	Control	Control	Control	Control	Control	Control	Control	Control	Control	Control	Control	Control	Control	Control	Control	Control	Control	Control	Control	Control	Control	Control	Control
1	1011495	0.709986	0.629474	0.51228	0.548262	0.549422	0.418992	0.569677	0.531716	0.436865	0.657521	0.519418	0.50963	0.41595	0.532078	0.37315	0.477925	0.605271	0.60107	0.472564	0.500357	0.531669	0.550027	0.499234	0.509081	0.508535	0.437762	0.512783	0.510503	0.506703	0.454908	0.568426	0.471598	0.449958	0.510425	0.449037	0.2857	0.5455	0.4348	0.1111	0.3429	0.4138	0.087	0.3158	0.5	0.7273	0.6471	0.5	0.4255	0.2632	0.5556	0.4423	0.5217	0.6538	0.5312	0.4	0.5652	0.3438	0.3333	0.8	0.5769	0.4667	0.4545	0.4706	0.4615	0.5882	0.5312	0.303	0.5405	0.625	0.5667	0.5	0.4375	0.6552	0.55	0.3158	0.5333	0.5	0.6471	0.4615	0.4848	0.4839	0.3636	0.5263	0.5143	0.4167	0.6111	0.6364	0.5	0.5636	0.5882	0.6667	0.3846	0.32	0.3636	0.4444
1	1260189	0.853596	0.808512	0.786926	0.853992	0.766055	0.764549	0.840954	0.801823	0.81017	0.870584	0.880363	0.81153	0.732499	0.773431	0.841559	0.681638	0.823179	0.807529	0.842688	0.717195	0.859549	0.752063	0.770474	0.769554	0.796869	0.891193	0.798189	0.713944	0.808404	0.781017	0.844223	0.857618	0.734703	0.804103	0.675106	0.9394	0.8182	0.9375	0.9583	0.9268	0.9615	1	0.8788	0.875	1	0.9474	0.9286	0.7879	0.76	0.975	0.913	0.8966	0.9459	1	0.7917	0.9565	0.9259	1	0.8	0.7037	0.9211	0.9091	0.8667	0.8	1	0.9487	0.9111	0.9487	0.8214	0.875	0.8235	0.75	1	0.8966	0.9512	0.9459	0.92	1	0.8095	0.9545	0.8824	0.9524	0.8667	0.9474	0.8214	1	0.9167	0.7692	0.9444	1	0.9048	0.9565	0.9048	0.7083	1
1	2968679	0.603357	0.694959	0.772177	0.893312	0.8874	0.743189	0.82602	0.785569	0.720142	0.873147	0.790147	0.848542	0.836927	0.925779	0.810007	0.722984	0.7715	0.759528	0.805269	0.882513	0.718965	0.831924	0.857822	0.684331	0.803961	0.862856	0.705242	0.761674	0.768784	0.893878	0.67505	0.144984	0.382385	0.844948	0.781848	0.8182	1	0.7619	0.2692	0.1786	0.7895	0.3125	0.9167	1	0.7692	0.7857	0.9231	0.8696	0.7097	0.8387	0.9211	0.7619	0.7931	0.8485	0.5938	0.6	0.4762	0.625	0.7826	0.95	0.8667	0.7273	0.6786	0.8333	0.5882	0.7429	0.7429	0.8824	0.7857	0.8571	0.7931	0.7895	0.75	0.6818	0.4667	0.7778	0.9444	0.8824	0.7895	0.8148	0.8387	0.84	0.8889	0.963	1	0.8889	1	0.7	0.8605	0.7692	0.9231	0.6667	0.875	0.6667	0.6154
1	3071350	0.481953	0.311455	0.283267	0.359559	0.264113	0.360411	0.33862	0.305663	0.333614	0.342855	0.405756	0.343071	0.384264	0.403634	0.310627	0.282277	0.380933	0.420457	0.307079	0.256719	0.313052	0.337311	0.319147	0.282819	0.287776	0.53163	0.319026	0.255503	0.306679	0.350853	0.488616	0.256942	0.222912	0.500013	0.302459	0.3636	0.25	0.2941	0.1538	0.3333	0.3	0.1176	0.3913	0.4375	0.2609	0.1818	0.3793	0.2941	0.1852	0.6875	0.1905	0.2222	0.1	0.3182	0.2778	0.2727	0.2308	0.2	0.0952	0.1667	0.2857	0.1111	0.3	0.5	0.2727	0.0909	0.1	0.1935	0	0.2	0.3333	0.3077	0.2727	0.0909	0.2381	0.125	0.0526	0.1364	0.3158	0.3043	0.4091	0.1875	0.1579	0.24	0.25	0.25	0.1818	0.1111	0.2	0.4444	0.3571	0.4286	0.2222	0.1905	0.1667
1	10638662	0.284852	0.306178	0.313499	0.204724	0.237774	0.295587	0.246741	0.328759	0.461411	0.468456	0.328192	0.354512	0.261898	0.373908	0.35637	0.232139	0.155111	0.436397	0.358435	0.118462	0.439664	0.287296	0.297919	0.245208	0.234133	0.35984	0.183568	0.136014	0.193874	0.176572	0.386413	0.126305	0.170172	0.275873	0.324512	0.1818	0	0.0385	0.0952	0.0256	0.1304	0.3182	0.2105	0.1765	0.0455	0.1765	0.2308	0.0833	0.1143	0.1667	0.2059	0.2903	0.1667	0.0714	0.0789	0.2381	0.3704	0.1333	0.1875	0.1923	0.129	0.3	0.1	0.0909	0.1667	0.1111	0.1212	0.3929	0.1481	0.3478	0.0588	0.2692	0.1667	0.4571	0.1951	0.3333	0.2727	0.125	0.0417	0.325	0.3793	0.2	0.1765	0.3077	0.25	0.3333	0.3077	0.0769	0.2368	0.2143	0.2308	0.125	0.1429	0.3571	0.2222
1	10942691	0.767092	0.681866	0.721262	0.73462	0.672833	0.651739	0.692664	0.677576	0.609363	0.723922	0.596835	0.662542	0.665248	0.789277	0.683084	0.670511	0.734409	0.637983	0.680959	0.667084	0.652609	0.641306	0.679441	0.673121	0.628949	0.619584	0.683921	0.699247	0.704357	0.704046	0.721132	0.493222	0.615594	0.669852	0.712074	0.5652	0.5714	0.641	0.45	0.3235	0.9444	0.5	0.7353	0.3	0.7143	0.5909	0.6364	0.5952	0.6538	0.8929	0.6	0.7826	0.931	0.619	0.8462	0.5926	0.4483	0.5357	0.4737	0.625	0.5278	0.381	0.7083	0.4444	0.5455	0.4706	0.5	0.4857	0.7037	0.6923	0.7308	0.6333	0.65	0.6562	0.8378	0.7429	0.75	0.6667	0.76	0.8857	0.7097	0.8947	0.625	0.4565	0.5	0.5556	1	0.5263	0.4634	0.75	0.5	0.2692	0.4706	0.5882	0.7273
1	12478486	0.565543	0.340423	0.399206	0.459061	0.382453	0.362443	0.452038	0.410145	0.380769	0.391068	0.433548	0.353921	0.387684	0.387731	0.429283	0.376578	0.419155	0.425341	0.451986	0.414261	0.394551	0.402307	0.409062	0.41378	0.399325	0.392424	0.376468	0.371669	0.402868	0.409149	0.381623	0.479449	0.294243	0.425153	0.405431	0.48	0.6364	0.2632	0.6	0.2333	0.1667	0.3158	0.1667	0.3158	0.4074	0.4737	0.2941	0.4	0.2903	0.2174	0.2703	0.3571	0.2917	0.2368	0.1667	0.3125	0.3125	0.1765	0.1667	0.2917	0.6522	0.2222	0.1739	0.3333	0.2381	0.2424	0.2821	0.3824	0.2286	0.3448	0.4286	0.2105	0.3333	0.2581	0.3214	0.2667	0.2857	0.129	0.3448	0.4167	0.1667	0.1379	0.3333	0.2258	0.5294	0.4211	0.125	0.375	0.2308	0.1429	0.1579	0.5882	0.3077	0.125	0.4286
1	13505435	0.655963	0.495831	0.553526	0.613854	0.587724	0.54583	0.547843	0.558011	0.525786	0.573819	0.549953	0.558012	0.541013	0.598318	0.550269	0.597098	0.521774	0.533942	0.608555	0.626191	0.54802	0.559484	0.580413	0.524452	0.527818	0.472852	0.509701	0.616062	0.555315	0.539106	0.566175	0.483148	0.487758	0.505629	0.620421	0.5652	0.6364	0.7742	0.4615	0.6905	0.8095	0.9375	0.8148	0.8824	0.6316	0.6154	0.6111	0.881	0.8182	0.6842	0.5676	0.5	0.7667	0.7407	0.7073	0.8182	0.5217	0.85	0.76	0.5625	0.6452	0.7778	0.7143	0.7059	0.4483	0.5897	0.6154	0.4857	0.8519	0.75	0.8333	0.52	0.8065	0.6389	0.6154	0.7941	0.6818	0.4651	0.56	0.6571	0.6364	0.6842	0.6667	0.4737	0.6667	0.619	0.5714	0.7647	0.5556	0.5625	0.7333	0.5714	0.7368	0.7619	0.625
1	13514217	0.15165	0.17476	0.188474	0.238373	0.168004	0.19473	0.152648	0.194329	0.234545	0.159864	0.206467	0.231802	0.171911	0.331329	0.215832	0.228559	0.170039	0.171199	0.228493	0.27579	0.189339	0.208618	0.245087	0.164624	0.196481	0.177991	0.185184	0.237175	0.233108	0.242311	0.187604	0.102615	0.17342	0.201994	0.198391	0.2	0.2	0.25	0.0588	0.0526	0.2	0.0909	0.3214	0.2727	0.0526	0.1	0.2727	0.3514	0.3158	0.0455	0.2	0.0435	0.2727	0.3913	0.1304	0.25	0.1154	0.1739	0.2353	0.2667	0.1429	0.1667	0.1579	0.2	0.2105	0.129	0.0513	0.2258	0.0952	0.2609	0.1579	0.0769	0.05	0.2308	0.1923	0.0938	0.2353	0.2083	0.15	0.3636	0.1111	0.1765	0.2	0.2424	0.2105	0.1176	0.0833	0.2353	0.0769	0	0.0625	0.0625	0.1538	0.1333	0.2857
1	26359336	NA	0.421797	0.40148	0.498241	0.415727	0.409573	0.469271	0.456602	0.403371	0.478354	0.467836	0.464333	0.412835	0.588854	0.444973	0.454653	0.42256	0.418419	0.433846	0.457809	0.430088	0.439388	0.473525	0.423839	0.44348	0.433008	0.429112	0.401162	0.383385	0.414762	0.529558	0.240879	0.291874	0.40856	0.560088	0.2609	0.3333	0.3333	0.1379	0.1053	0.25	0.0417	0.3226	0.45	0.1724	0.35	0.2083	0.3333	0.1304	0.25	0.1702	0.375	0.3056	0.1724	0.3636	0.2222	0.2647	0.5714	0.1875	0.3	0.2143	0.2727	0.0333	0.2222	0.4375	0.2258	0.3421	0.25	0.2424	0.28	0.3636	0.45	0.1935	0.3077	0.2	0.1143	0.2273	0.3226	0.2857	0.3182	0.3333	0.2105	0.2727	0.3571	0.3462	0.3529	0.3636	0.375	0.2703	0.2105	0.1	0.6087	0.5	0.2692	0.4
1	37660956	0.642108	0.426598	0.485064	0.587109	0.480077	0.53561	0.469871	0.51377	0.532695	0.552176	0.486609	0.53974	0.47779	0.68687	0.542491	0.48441	0.439563	0.364889	0.521282	0.552968	0.515264	0.505987	0.553664	0.41291	0.543317	0.602058	0.416843	0.615459	0.508034	0.50103	0.562729	0.21905	0.452311	0.495974	0.514779	0.8846	0.7857	0.8387	0.2273	0.2821	0.5217	0.4737	0.7742	0.6667	0.5833	0.5	0.4667	0.6944	0.625	0.5333	0.775	0.6364	0.7	0.9286	0.6538	0.8621	0.7353	0.6923	0.7143	0.7917	0.56	0.6111	0.6111	0.6	0.7917	0.52	0.4545	0.5172	0.7083	0.7	0.375	0.7037	0.6571	0.7241	0.6471	0.7857	0.5263	0.4286	0.7273	0.6071	0.7222	0.6316	0.8125	0.5676	0.8333	0.7647	0.7143	0.5	0.8387	0.5	0.8182	0.4783	0.2857	0.6	0.5714
1	84365910	0.720916	0.695283	0.691791	0.763616	0.740087	0.713282	0.750225	0.725468	0.740709	0.687832	0.743045	0.658498	0.709964	0.649952	0.730075	0.667875	0.747261	0.719894	0.713864	0.738986	0.701149	0.694128	0.672895	0.670366	0.738006	0.675541	0.713416	0.716019	0.718716	0.704756	0.737709	0.732186	0.684206	0.692371	0.753686	0.4762	0.8333	0.7083	0.4	0.6786	0.5556	0.7143	0.7	0.7333	0.4286	0.4762	0.5294	0.7619	0.5833	0.5238	0.5667	0.4545	0.7333	0.5926	0.6	0.6667	0.7917	0.6667	0.9091	0.7308	0.7742	0.8947	0.5714	0.5714	0.8182	0.6667	0.72	0.7879	0.8462	0.6087	0.6471	0.6364	0.5	0.6154	0.7	0.8667	0.7222	0.875	0.6667	0.6897	0.7097	0.7273	0.5263	0.625	0.9167	0.6429	0.5714	0.4167	0.75	0.8333	0.5	0.7391	0.7857	0.6154	0.6364
1	91948738	NA	0.157125	0.33914	0.450984	0.292486	0.313982	0.436874	0.345182	0.407577	0.342586	0.391267	0.407643	0.298357	0.482382	0.189327	0.372903	0.253263	0.267681	0.331909	0.373723	0.244604	0.375914	0.405109	0.419554	0.463774	0.227349	0.37364	0.338317	0.443757	0.41039	0.33136	0.165656	0.287673	0.371196	0.381962	0.2941	0.7619	0.1081	0.3333	0.1538	0.3636	0.25	0.2308	0.4375	0.2381	0.5714	0.3636	0.25	0.6053	0.5455	0.2195	0.2778	0.1905	0.5263	0.5676	0.4706	0.2609	0.4348	0.5	0.1739	0.2778	0.3333	0.2	0.6154	0.3077	0.375	0.2857	0.3	0.2105	0.5263	0.5	0.1765	0.15	0.3571	0.2414	0.4839	0.4444	0.625	0.625	0.4583	0.5806	0.25	0.4348	0.5	0.1818	0.25	0.5833	0.4286	0.36	0.1818	0.25	0.5	0.4615	0.2857	0.2
1	163166877	NA	0.328913	0.311578	0.379122	0.338453	0.302959	0.322929	0.335465	0.374462	0.327028	0.328087	0.351472	0.331832	0.291578	0.299048	0.329049	0.332589	0.262516	0.314121	0.338555	0.283094	0.321433	0.344902	0.33298	0.332695	0.331178	0.329	0.296488	0.315428	0.314909	0.35988	0.356528	0.250529	0.302205	0.3847	0.2273	0.2857	0.12	0.1739	0.1316	0.0909	0.3182	0.1818	0.3333	0.1176	0.1053	0.1	0.2727	0.1667	0.2105	0.1111	0.1333	0.1724	0.25	0.1923	0.3	0.1786	0.0769	0.24	0.1667	0.4	0.15	0.1935	0.0556	0.2308	0.1212	0.2449	0.2381	0.3846	0.15	0.3158	0.2273	0.1429	0.1463	0.325	0.2	0.2381	0.1364	0.3793	0.125	0.4231	0.35	0.2	0.3333	0.1667	0.375	0.375	0.3182	0.3256	0.2	0.125	0.0769	0.2632	0.1111	0.4
1	242710917	NA	0.68173	0.702754	0.780245	0.773883	0.690199	0.734978	0.729845	0.671748	0.742525	0.741985	0.722259	0.775794	0.769795	0.767194	0.712126	0.592127	0.34152	0.748223	0.758178	0.69107	0.736948	0.71309	0.726593	0.716111	0.640686	0.752994	0.707215	0.688399	0.822774	0.727652	0.703941	0.702152	0.728276	0.80766	0.5833	0.6667	0.7826	0.6667	0.3478	0.6667	0.4375	0.7	0.7143	0.6667	0.6667	0.85	0.8148	0.8261	0.6522	0.6061	0.5714	0.4375	0.5833	0.4783	0.6957	0.5833	0.75	0.7143	0.5833	0.7143	0.7222	0.5556	0.6	0.8636	0.65	0.5882	0.8571	0.6923	0.625	0.7619	0.6111	0.6957	0.6667	0.6875	0.7273	0.75	0.6111	0.6667	0.4444	0.6	0.75	0.7778	0.7	0.8	0.5294	0.8333	1	0.7	0.5625	0.5625	0.8636	0.7143	0.7143	0.5
10	3045931	0.523028	0.292883	0.384142	0.409989	0.392029	0.355851	0.343715	0.363206	0.335668	0.382831	0.386445	0.3826	0.379949	0.520479	0.401916	0.322008	0.266821	0.316061	0.370876	0.410268	0.379906	0.376746	0.40179	0.34512	0.396176	0.422702	0.360486	0.391508	0.312765	0.375148	0.401646	0.211774	0.279796	0.349755	0.361952	0.6	0.6	0.5556	0.2308	0.32	0.3	0.2857	0.2857	0.3846	0.3125	0.3636	0.4615	0.4348	0.6957	0.4211	0.5185	0.3158	0.2667	0.5833	0.5263	0.3077	0.3077	0.5	0.4545	0.2	0.2308	0.5333	0.375	0.4	0.6667	0.3333	0.5172	0.4167	0.2857	0.1875	0.3333	0.3889	0.2692	0.1905	0.4828	0.4167	0.5238	0.5	0.2692	0.6842	0.5333	0.5	0.5625	0.4615	0.5294	0.3636	0	0.3636	0.3636	0.1818	0.5	0.3333	0.6667	0.3333	0.5556
10	13789250	0.504367	0.384788	0.349986	0.389235	0.318112	0.296699	0.377862	0.35709	0.326321	0.373221	0.320124	0.351292	0.37769	0.343983	0.338782	0.371547	0.427728	0.351369	0.365832	0.35482	0.339902	0.348957	0.369816	0.342081	0.331235	0.308616	0.392043	0.320117	0.348009	0.361014	0.404452	0.361173	0.285849	0.352577	0.409019	0.1429	0.1579	0.2759	0.3333	0.2857	0.3182	0.1429	0.2632	0.1333	0.2727	0.2	0.2857	0.1316	0.2941	0.1852	0.0769	0.3684	0.35	0.4	0.4091	0.2941	0.25	0	0.4	0.1667	0.16	0.4	0.3182	0.1818	0.2143	0.1212	0.2571	0.2286	0.375	0.25	0.2308	0.1667	0.1364	0.3636	0.3226	0.1429	0.1905	0.2353	0.2308	0.3636	0.3548	0.25	0.3158	0.2414	0.1875	0.2	0.5	0.2353	0.3214	0.3077	0.1333	0.1579	0.3333	0.25	0.2308
10	34906210	0.801191	0.587504	0.627701	0.740314	0.633821	0.681161	0.687615	0.693203	0.683346	0.70074	0.714208	0.763997	0.81156	0.823982	0.611379	0.645068	0.745049	0.6231	0.748709	0.695118	0.641832	0.7092	0.674805	0.64613	0.759505	0.69501	0.727936	0.725101	0.734878	0.739904	0.748522	0.402958	0.591742	0.665272	0.698757	0.7931	0.8235	0.8276	0.3043	0.4074	0.6061	0.2	0.7143	0.7647	0.72	0.8	0.6667	0.697	0.7879	0.8065	0.6735	0.4815	0.7143	0.5357	0.8125	0.9231	0.6207	0.8	0.6364	0.7222	0.7812	0.7143	0.7308	0.4444	0.5263	0.7222	0.5641	0.8214	0.7727	0.5556	0.7143	0.6071	0.64	0.8974	0.6944	0.8214	0.625	0.8333	0.7037	0.8438	0.7083	0.5385	0.7857	0.7778	0.8889	0.7368	0.5556	0.8889	0.65	0.8182	0.7778	0.9565	0.9091	0.6522	0.5385
10	44005245	0.440395	0.36858	0.300933	0.405504	0.313908	0.322875	0.348288	0.348856	0.314281	0.390463	0.321344	0.350773	0.346636	0.415192	0.37953	0.302023	0.333296	0.273852	0.34356	0.346161	0.310132	0.33459	0.376979	0.354504	0.314443	0.324772	0.370193	0.339938	0.346625	0.324761	0.403871	0.318356	0.259132	0.292721	0.379242	0.0833	0.5714	0.3333	0.1667	0.1351	0.2857	0.4074	0.2708	0.2069	0.2727	0.28	0.1667	0.2632	0.5263	0.2059	0.3774	0.4545	0.5385	0.5357	0.4706	0.2692	0.2069	0.35	0.4444	0.2083	0.25	0.3077	0.25	0.1875	0.5	0.0769	0.1579	0.5	0.2069	0.2647	0.2941	0.2941	0.3448	0.2821	0.18	0.2857	0.4583	0.2333	0.2632	0.2143	0.234	0.24	0.3043	0.2941	0.2353	0.3333	0.1667	0.4375	0.1707	0.3333	0.25	0.3636	0.3529	0.1538	0.2308
10	44911233	0.906461	0.703638	0.743498	0.795964	0.765177	0.722333	0.745124	0.760231	0.768816	0.779041	0.70204	0.664279	0.706244	0.733005	0.786463	0.717281	0.75449	0.783666	0.786985	0.738826	0.69962	0.759997	0.716114	0.743675	0.755552	0.676167	0.752637	0.705822	0.764387	0.791514	0.734978	0.774996	0.715406	0.733427	0.783237	1	0.9091	0.9583	0.9286	0.8095	0.75	1	0.9444	0.9048	0.95	1	0.8621	0.8947	0.8571	0.963	0.85	0.875	0.9677	0.9688	1	0.7353	0.8571	0.7778	0.8889	0.8667	0.75	0.9286	0.9474	0.7895	0.9091	0.8056	0.8621	0.8846	0.6818	0.9333	0.75	0.9231	0.7647	0.9643	0.7273	0.7188	0.6923	0.88	0.8696	0.9655	0.95	1	0.9524	0.875	1	0.8824	0.8421	0.8	1	0.8571	0.9	0.8889	1	1	1
10	46578120	0.682415	0.660751	0.724993	0.70153	0.647279	0.755382	0.758654	0.763035	0.72371	0.813173	0.77962	0.744463	0.753084	0.826388	0.6652	0.807573	0.70053	0.728627	0.749501	0.870522	0.762951	0.729233	0.698707	0.709071	0.761904	0.802244	0.75866	0.60384	0.777809	0.795551	0.842063	0.517299	0.588228	0.712087	0.821446
10	66925729	0.346147	0.522404	0.507482	0.411934	0.392841	0.437181	0.460816	0.494012	0.449503	0.516097	0.495577	0.612686	0.613269	0.518413	0.415041	0.504465	0.442678	0.513215	0.539607	0.455008	0.484482	0.413835	0.563227	0.541577	0.535466	0.435034	0.493642	0.481784	0.454558	0.424485	0.51351	0.411556	0.361955	0.409662	0.478709	0.6786	0.25	0.4146	0.3043	0.3784	0.2353	0.4615	0.2647	0.6111	0.2593	0.4286	0.3077	0.5909	0.375	0.3704	0.4722	0.1111	0.2	0.4815	0.3889	0.4583	0.25	0.3684	0.6111	0.2	0.3182	0.3478	0.2353	0.5294	0.25	0.4167	0.3846	0.4571	0.1818	0.1852	0.3529	0.3077	0.2609	0.2222	0.3684	0.5455	0.2917	0.3182	0.3462	0.5556	0.4643	0.4762	0.5385	0.4737	0.4	0.5385	0.5	0.3846	0.3095	0.2941	0.3333	0.3889	0.4211	0.6111	0.375
10	131726635	0.45777	0.332084	0.363082	0.429755	0.398136	0.356679	0.424488	0.39171	0.403063	0.418402	0.342332	0.401041	0.37968	0.462626	0.413837	0.339527	0.251603	0.308327	0.390784	0.328781	0.336897	0.399983	0.376592	0.387827	0.384178	0.353287	0.396089	0.294655	0.33247	0.327286	0.432235	0.339618	0.345307	0.384272	0.463372	0.3103	0	0.0976	0.2174	0.1875	0.4118	0.2	0.0882	0.1935	0.3182	0.4118	0.1786	0.1481	0.3714	0.186	0.2632	0.2812	0.2667	0.1935	0.3143	0.129	0.4	0.1	0.35	0.25	0.35	0.2353	0.2	0.1429	0.1852	0.1081	0.3469	0.1786	0.1622	0.4516	0.24	0.0625	0.36	0.1892	0.2619	0	0.1212	0.2105	0.1852	0.4783	0.375	0.3333	0.4348	0.3529	0.381	0.5455	0.4167	0.25	0.2885	0.5455	0.5714	0.4211	0.3125	0.0769	0.25
10	132230114	0.332566	0.286049	0.302375	0.408973	0.291113	0.324819	0.36419	0.33959	0.267738	0.392697	0.336135	0.328492	0.242328	0.419514	0.279052	0.245276	0.175783	0.284461	0.424271	0.229171	0.268196	0.374467	0.346698	0.296148	0.319359	0.225332	0.312873	0.209199	0.324866	0.326736	0.297196	0.290896	0.241205	0.315549	0.386702	0.3333	0.5714	0.0333	0	0.1333	0.1875	0.0909	0.0938	0.2308	0.2	0.1429	0.2857	0.0556	0.1481	0.2143	0.2222	0.1515	0	0.15	0.15	0.2069	0.2381	0.05	0.0667	0.0476	0.1333	0.2308	0.2	0.1	0.125	0.04	0.0741	0.069	0.0455	0.2222	0.15	0.2381	0.2917	0.1935	0.125	0.0714	0.1818	0.2308	0.1852	0.3333	0.1852	0.3158	0.2609	0.3611	0.12	0	0	0	0.1667	0.4	0	0.1176	0.0909	0.0357	0.4
10	132408549	0.219927	0.247369	0.158351	0.29597	0.182349	0.162529	0.241905	0.223921	0.221475	0.207258	0.190365	0.230387	0.149238	0.23586	0.183474	0.207851	0.185016	0.207818	0.295239	0.126894	0.232335	0.221018	0.264163	0.198303	0.253789	0.414517	0.194615	0.173774	0.180377	0.206787	0.269235	0.191012	0.110655	0.246582	0.214189	0.3636	0.1667	0.25	0.3	0.1111	0.1905	0.1111	0.1667	0.25	0.1176	0.1538	0.125	0.0714	0.0526	0.0625	0.1	0.25	0.087	0	0.1667	0.1579	0.087	0.05	0.1818	0	0.0952	0.0625	0.0526	0.2857	0.1333	0.2	0.1111	0.25	0.0667	0.1	0.1765	0.1429	0.0526	0.0833	0.2143	0.1739	0.0556	0.15	0.1	0.2174	0.1739	0.1154	0.4	0.1154	0.2	0.1667	0.125	0.0667	0.0286	0.2222	0	0.2667	0.1429	0.1667	0.0909
10	132907975	0.411621	0.334906	0.278722	0.369619	0.345344	0.269035	0.325194	0.315985	0.229255	0.383477	0.325977	0.30277	0.226103	0.347037	0.317404	0.260912	0.352933	0.248042	0.292241	0.297635	0.399935	0.409661	0.343607	0.322189	0.28567	0.339064	0.354118	0.378021	0.316048	0.27506	0.387633	0.388226	0.329761	0.316436	0.231524	0.3571	0.1667	0.2692	0.25	0.3929	0.2857	0.4444	0.3333	0.25	0.3125	0.1364	0.1333	0.303	0.12	0.4	0.3333	0.2593	0.1053	0.1765	0.5556	0.2941	0.1852	0	0.3333	0.2143	0.2632	0.2143	0.0476	0	0.2222	0.2308	0.1923	0.1429	0.1739	0.1364	0.1818	0.125	0.2609	0.2778	0.2	0.12	0.2727	0.1429	0.2941	0.375	0.1579	0.2353	0.2143	0.2667	0.1765	0.2941	0.1667	0.375	0.1562	0	0.2143	0.1538	0.2143	0.1053	0
11	259554	0.685224	0.336007	0.430816	0.493052	0.35579	0.34789	0.430074	0.446085	0.521605	0.451753	0.521207	0.467616	0.429168	0.303652	0.454958	0.450115	0.49554	0.487174	0.420956	0.319392	0.316698	0.445675	0.423715	0.410662	0.460312	0.262812	0.455949	0.36052	0.426331	0.421264	0.523314	0.429775	0.408576	0.392649	0.522183	0.5294	0.75	0.5217	0.2727	0.3158	0.4286	0.6667	0	0.6154	0.3125	0.5625	0.1667	0.3214	0.4583	0.2667	0.3261	0.1111	0.2174	0.3913	0.5172	0.4286	0.1111	0.3333	0.2778	0.3529	0.15	0.6154	0.25	0.375	0.125	0.45	0.3	0.1905	0.375	0.25	0.2941	0.5556	0.5455	0.3529	0.4091	0.2667	0.4545	0.6667	0.5652	0.6429	0.4	0.2105	0.2727	0.3684	0.6	0.2727	0.375	0.0909	0.1622	0.1333	0.25	0.8333	0.4615	0.5833	0.2857
11	6320984	0.311707	0.247469	0.246099	0.316199	0.223815	0.248022	0.228174	0.264572	0.218175	0.29663	0.260813	0.335407	0.307777	0.457211	0.270079	0.240849	0.287855	0.275999	0.315501	0.270766	0.273881	0.284187	0.324029	0.181788	0.242873	0.123001	0.222667	0.21421	0.264122	0.269527	0.267492	0.104926	0.184633	0.229519	0.296873	0.4	0.6923	0.3548	0	0.0652	0.2593	0.087	0.0606	0.2105	0.2857	0.125	0.375	0.2727	0.2571	0.2188	0.1667	0.1515	0.2222	0.3333	0.2222	0.1538	0.3214	0.1765	0.2609	0.2	0	0.0952	0.1111	0.0714	0.2941	0.0513	0.1389	0.3548	0.3182	0.1538	0.1304	0.1053	0.1304	0.3462	0.1481	0.1714	0.2174	0.1379	0.0857	0.2759	0.2143	0.1429	0.1111	0.1714	0.1364	0.0625	0.1111	0.0667	0.122	0.4	0	0.1765	0	0.1905	0.1
11	7576171	0.470346	0.308338	0.298619	0.325551	0.320658	0.249021	0.322233	0.296554	0.179879	0.270893	0.268458	0.262261	0.225041	0.264923	0.247446	0.276594	0.302603	0.276561	0.257894	0.240043	0.281398	0.312745	0.327118	0.313681	0.277848	0.252516	0.324818	0.252165	0.27401	0.26993	0.308117	0.298255	0.292307	0.288416	0.256502	0.4286	0.3333	0.1818	0.3333	0.2222	0.1111	0.3684	0.1667	0.2	0.1111	0.4545	0.3636	0.1923	0.1579	0.2	0.1818	0.375	0.16	0.1154	0.2857	0.2857	0.4783	0.1	0.2632	0.1667	0.1071	0.4211	0.1579	0.3333	0.4667	0.1304	0.2286	0.1579	0.4815	0.2632	0.3636	0.2	0.2903	0.2143	0.4286	0.1786	0.4545	0.1176	0.5294	0.3571	0.4	0.2727	0.25	0.2	0.2308	0.1875	0.4	0.0667	0.2424	0.2727	0.2143	0.3158	0.125	0.2273	0
11	32432670	NA	0.565918	0.549019	0.621275	0.414045	0.489986	0.552016	0.547334	0.558333	0.509985	0.607143	0.599238	0.684688	0.692421	0.561819	0.533899	0.560173	0.548274	0.529922	0.694302	0.5421	0.502879	0.588663	0.475021	0.614941	0.582804	0.542546	0.57906	0.513533	0.487152	0.638161	0.397292	0.454615	0.417933	0.608019	0.7778	0.5455	0.3462	0.25	0.3182	0.3333	0.3077	0.425	0.3333	0.6	0.5769	0.3333	0.8444	0.4857	0.425	0.5536	0.3056	0.3438	0.5556	0.6571	0.4167	0.5556	0.3125	0.5882	0.625	0.7308	0.4516	0.6957	0.5833	0.75	0.4444	0.4	0.3333	0.475	0.375	0.5385	0.4375	0.4516	0.439	0.3947	0.3846	0.7778	0.5714	0.6	0.5161	0.5385	0.5	0.4074	0.3171	0.6111	0.6	0.625	0.5385	0.4722	0.3333	0.5455	0.5	0.4118	0.4688	0.6667
11	65641025	0.0341457	0.0867164	0.158588	0.130029	0.137126	0.110852	0.043043	0.0843562	0.0559725	0.0410156	0.132068	0.086387	0.051007	0.20039	0.106674	0.096564	0.0398683	0.0648827	0.158842	0.12905	0.138153	0.153725	0.188664	0.123191	0.0670901	0.206113	0.133887	0.100348	0.178555	0.117522	0.217412	0.0347999	0.05953	0.132027	0.0594874	0.0952	0.0714	0.0833	0	0	0	0.1	0	0	0.1765	0.0667	0.0909	0.0667	0.0323	0	0	0.0645	0	0	0	0	0.0417	0.0588	0.05	0	0.0571	0	0.12	0.0556	0	0.1364	0.0323	0.0882	0	0	0	0.0385	0.1111	0.0357	0.0588	0.04	0.0417	0	0.1154	0	0.0588	0	0	0	0.1429	0.1538	0	0	0.0645	0	0	0	0	0	0.0625
11	69648175	0.323324	0.192703	0.200496	0.269552	0.244933	0.19041	0.205882	0.226784	0.220987	0.215919	0.161461	0.203938	0.130854	0.295181	0.176489	0.162709	0.247368	0.262726	0.228619	0.213555	0.214582	0.234667	0.297978	0.219782	0.224616	0.191935	0.198356	0.245875	0.244259	0.17547	0.276204	0.20159	0.143523	0.205507	0.244796	0.05	0.1111	0.0588	0.0455	0.1154	0.1304	0.2941	0	0.1667	0.2143	0.2941	0.2174	0.44	0.0357	0.04	0.1935	0.0357	0.619	0.04	0.1724	0.2105	0.1667	0.2609	0.4375	0.28	0.1429	0.0556	0.16	0.1667	0.125	0.1111	0.0625	0.5588	0.35	0.2	0.087	0.0588	0.087	0.0652	0.2222	0.1786	0.3	0.65	0.5172	0.1923	0.0952	0.1579	0.2667	0.1724	0.087	0.2353	0.5556	0.0667	0.3	0	0	0.0556	0	0.1111	0.2
11	70415853	0.478445	0.29897	0.315392	0.402061	0.320272	0.342774	0.365564	0.316519	0.303127	0.286455	0.38097	0.273348	0.363419	0.421281	0.284682	0.362963	0.348035	0.302645	0.378538	0.243228	0.346722	0.384514	0.3058	0.287422	0.315026	0.226023	0.425004	0.233192	0.305398	0.396971	0.367268	0.291855	0.249094	0.399546	0.371719	0.25	0.6875	0.65	0.1667	0.098	0.3913	0.0667	0.3529	0.2778	0.2273	0.3889	0.3913	0.1667	0.2759	0.7	0.2157	0.1304	0.1429	0.32	0.0789	0.3889	0.1795	0.5357	0.5263	0.4643	0.2917	0.45	0.2917	0.75	0.1765	0.4375	0.119	0.1944	0.0833	0.1923	0.2727	0.619	0.0606	0.2703	0.3333	0.3143	0.3077	0.3333	0.3659	0.3462	0.25	0.0345	0.3846	0.3448	0.36	0.0588	0.3077	0.0667	0.0233	0.3077	0.1765	0.32	0.2778	0.16	0.4667
11	75475662	0.457574	0.297365	0.342234	0.367111	0.340293	0.289517	0.31864	0.318817	0.386233	0.306776	0.284984	0.269496	0.259762	0.356728	0.34079	0.309732	0.324284	0.300804	0.340595	0.394152	0.318195	0.321109	0.358099	0.35654	0.353119	0.296683	0.330689	0.269005	0.33129	0.343415	0.344057	0.276268	0.247979	0.303206	0.379129	0.3462	0.2727	0.1364	0.05	0.0909	0.2778	0.0625	0.2222	0.25	0.2667	0.5	0.2667	0.3	0.1	0.2917	0.1765	0.0625	0.25	0.5294	0.1034	0.2857	0.1176	0.4118	0.75	0.1	0.1364	0.2143	0.2308	0.2	0.2857	0.24	0.2143	0.35	0.3636	0.2174	0.1875	0.1667	0.5909	0.2353	0.24	0.1364	0.125	0.3333	0.4545	0.2083	0.2778	0.6	0.1538	0.2414	0.25	0.6111	0.1429	0	0.2581	0.1667	0	0.1176	0.0714	0.12	0.3333
11	121466675	0.620474	0.553304	0.540544	0.617175	0.606474	0.558762	0.598534	0.559405	0.526843	0.562545	0.545042	0.501925	0.520412	0.58241	0.499525	0.562518	0.619748	0.584188	0.61078	0.546167	0.552021	0.545538	0.560276	0.567691	0.567806	0.558768	0.549268	0.519039	0.549596	0.556769	0.52879	0.576624	0.498387	0.542977	0.579441	0.6667	0.6364	0.68	0.6842	0.6364	0.7222	0.7692	0.72	0.6	0.7692	0.8462	0.5	0.6757	0.7222	0.6667	0.5588	0.9333	0.75	0.7407	0.52	0.4375	0.7619	0.6923	0.76	0.4231	0.7368	0.7727	0.5714	0.7	0.7857	0.5	0.625	0.5882	0.5714	0.75	0.4706	0.7333	0.381	0.7917	0.8636	0.4615	0.4286	0.65	0.5667	0.8276	0.7368	0.7857	0.3846	0.65	0.7857	0.7	0.7143	0.8	0.7308	0.5	0.6154	0.5	0.75	0.5909	0.3333
11	131760570	0.667886	0.574583	0.580479	0.558614	0.54409	0.532153	0.617318	0.637237	0.564904	0.687744	0.607566	0.670107	0.563747	0.65627	0.617641	0.58776	0.642995	0.595016	0.572453	0.661498	0.586684	0.639587	0.630602	0.60866	0.665605	0.626423	0.578204	0.547799	0.550936	0.5532	0.6494	0.470176	0.488465	0.590673	0.644874	0.6	0.7273	0.4583	0.5	0.3056	0.4091	0.5	0.6667	0.5789	0.4783	0.64	0.7407	0.5893	0.4444	0.6667	0.5366	0.3226	0.3704	0.7083	0.6897	0.5556	0.4643	0.68	0.7083	0.6842	0.6552	0.6818	0.5769	0.75	0.7143	0.6905	0.7097	0.6389	0.5806	0.7778	0.6	0.6087	0.5	0.84	0.7647	0.5135	0.6667	0.6364	0.6216	0.6538	0.7391	0.5333	0.8929	0.8485	0.7778	0.6562	0.8	0.8824	0.7321	0.7368	0.5833	0.65	0.75	0.6667	0.6364
12	2226106	0.759957	0.637588	0.601492	0.718406	0.655539	0.592627	0.60425	0.646095	0.589395	0.706936	0.585262	0.703494	0.620168	0.654477	0.635463	0.657358	0.634428	0.589902	0.62105	0.68426	0.570028	0.600201	0.64008	0.622296	0.641648	0.530677	0.637505	0.664818	0.61451	0.583734	0.699527	0.554067	0.554574	0.54347	0.641445	0.7	1	0.8519	0.5	0.6207	0.5417	0.68	0.6667	0.4375	0.7037	0.8182	0.3889	0.925	0.5897	0.6429	0.6857	0.4783	0.6429	0.5217	0.7037	0.68	0.6786	0.5	0.6316	0.8125	0.7308	0.7222	0.4762	1	0.8182	0.4828	0.4878	0.8056	0.6667	0.84	0.7073	0.68	0.8276	0.4412	0.6667	0.5714	0.7083	0.7273	0.4583	0.6842	0.7143	0.6842	0.7222	0.6944	0.6667	0.7727	0.9091	0.5	0.7955	0.4615	0.6	0.7143	0.5	0.7778	0.75
12	29415274	NA	0.500144	0.43764	0.489272	0.396516	0.376	0.413965	0.424582	0.321023	0.455928	0.31797	0.441185	0.47277	0.466	0.428547	0.423793	0.368576	0.20756	0.433509	0.424478	0.429788	0.341663	0.434347	0.518049	0.523625	0.513451	0.482885	0.483098	0.361625	0.368741	0.52383	0.527084	0.388251	0.402145	0.439989	0.3182	0.3077	0.2	0.4286	0.5294	0.2609	0.5	0.2059	0.1429	0.2609	0.4091	0.4839	0.3529	0.2571	0.4091	0.2174	0.2439	0.3421	0.3333	0.2973	0.4062	0.2105	0.25	0.1034	0.3125	0.3462	0.3889	0.2857	0.3529	0.4762	0.125	0.3043	0.375	0.3438	0.3824	0.4348	0.2778	0.129	0.3333	0.3158	0.3784	0.3214	0.2895	0.44	0.4138	0.4138	0.2381	0.2941	0.3721	0.1786	0.24	0.3529	0.3125	0.1389	0.6	0.1111	0.1739	0.3043	0.1739	0.4
12	48863808	NA	0.548477	0.552708	0.618499	0.541082	0.578663	0.599036	0.577319	0.683133	0.572657	0.578071	0.60114	0.499205	0.590071	0.54158	0.501831	0.573537	0.574982	0.568886	0.399825	0.525741	0.516346	0.592486	0.561819	0.617406	0.612828	0.663096	0.501738	0.605043	0.552724	0.664533	0.477254	0.408661	0.614355	0.54623	0.6154	0.2857	0.6522	0.15	0.2979	0.7778	0.6923	0.6333	0.2143	0.6667	0.6316	0.6667	0.375	0.5833	0.6176	0.5254	0.48	0.5455	0.3684	0.7273	0.5909	0.4194	0.5484	0.7692	0.6	0.5938	0.52	0.4444	0.4	0.6111	0.7436	0.4857	0.6923	0.6286	0.4375	0.6111	0.4	0.7667	0.5806	0.5294	0.4375	0.5789	0.64	0.5484	0.7778	0.7391	0.5	0.5556	0.6389	0.5714	0.7647	0.6923	0.25	0.4138	0.6923	0.6471	0.7857	0.8	0.619	0.6
12	121452700	0.827051	0.732045	0.786676	0.809522	0.784787	0.743726	0.718336	0.746822	0.745263	0.767604	0.644165	0.69445	0.664519	0.708958	0.743144	0.760417	0.71192	0.696394	0.76582	0.708467	0.762949	0.721087	0.723274	0.750613	0.700314	0.823402	0.772127	0.786817	0.749765	0.758999	0.817306	0.773917	0.688565	0.768023	0.743739	0.9	0.8571	0.913	0.875	0.9459	0.6667	0.8421	0.8261	0.7857	0.75	0.9231	0.9444	0.7895	0.8462	0.8636	0.9111	0.8	0.7857	0.8276	0.8235	0.85	0.7895	0.8824	0.7059	0.5882	0.6667	0.6667	0.7826	0.8462	0.8421	0.7667	0.8148	0.8235	0.9091	0.913	0.7333	0.6923	0.6667	0.7931	0.7857	0.9286	0.8261	0.8	0.8947	1	0.75	0.75	0.8636	0.9655	0.9167	0.6923	0.875	0.8333	0.8333	1	0.7692	0.8667	0.9167	0.7692	0.8571
12	132066582	NA	0.19632	0.150041	0.226053	0.16267	0.121902	0.214607	0.186087	0.0861741	0.198141	0.216894	0.183224	0.137955	0.177761	0.182059	0.157788	0.210177	0.230742	0.232965	0.132963	0.183007	0.181741	0.202874	0.193273	0.12701	0.117581	0.162238	0.12526	0.136032	0.161603	0.188317	0.247517	0.108611	0.197074	0.275648	0.2381	0.1429	0.087	0.3333	0.0857	0.2353	0.2778	0.2941	0.0588	0.1724	0.2273	0.2381	0.1333	0.1429	0.1562	0.1087	0.175	0.0952	0.1481	0.1154	0.2414	0.24	0.05	0.1	0.1	0.0465	0.0556	0.0588	0.2353	0.0588	0.1923	0.0294	0.0714	0	0	0.0741	0	0.2632	0.1538	0.1	0.0833	0.375	0.08	0.125	0.2759	0.3478	0.2273	0.1429	0.1136	0	0.1333	0.25	0	0.0847	0	0.0714	0.0625	0.125	0.0455	0.1
13	33217845	NA	0.753252	0.759956	0.805255	0.736101	0.736163	0.759723	0.778712	0.730219	0.830296	0.69404	0.731201	0.683491	0.716807	0.789515	0.76569	0.793806	0.723	0.764638	0.780224	0.728586	0.717622	0.769442	0.742105	0.744052	0.737562	0.742407	0.823691	0.746872	0.75083	0.729618	0.751047	0.677624	0.711311	0.751822	0.68	0.7857	0.8158	0.9	0.6667	0.8261	0.8182	0.6786	0.7222	0.8421	0.875	0.8077	0.9024	0.5556	0.9032	0.7143	0.8947	0.8387	0.8214	0.8462	0.8235	0.8	0.8857	0.6842	0.8	0.7742	0.8571	0.6471	0.875	0.913	0.7812	0.6667	0.5455	0.9118	0.7692	0.8182	0.6842	0.76	0.7273	0.8095	0.8125	0.7857	0.85	0.8788	0.8065	0.8966	0.92	0.9375	0.76	0.75	0.8	0.75	0.7778	0.8462	0.7619	0.95	0.7692	1	0.8333	0.8889
13	37598865	NA	0.161047	0.148016	0.196369	0.161829	0.115895	0.217294	0.139185	0.102507	0.155096	0.110767	0.15511	0.13197	0.145049	0.128072	0.141001	0.12414	0.0677024	0.136412	0.125301	0.132452	0.163426	0.157967	0.11704	0.146414	0.129402	0.165199	0.111389	0.133707	0.156558	0.131476	0.152408	0.137378	0.21929	0.172009	0.2353	0.3333	0.069	0.1538	0.1053	0.1034	0.15	0.32	0.0417	0.05	0.1	0.25	0.1111	0.1071	0.28	0.0588	0.0833	0.25	0	0.0909	0.0455	0.1905	0.1176	0.0476	0.1176	0.1429	0.0909	0	0.0909	0	0.1	0.1212	0.0952	0.0345	0.0833	0.0625	0.0435	0.037	0.0357	0.1395	0.0714	0	0.1579	0.0417	0.0588	0.1333	0	0	0	0.2308	0.0625	0	0.1333	0	0	0	0.0667	0.2353	0	0
13	44416038	0.855811	0.830573	0.879901	0.925706	0.885781	0.895462	0.89645	0.880641	0.845862	0.919674	0.878104	0.852561	0.829029	0.914937	0.906436	0.823836	0.850101	0.890383	0.885293	0.905486	0.785043	0.824124	0.840381	0.880404	0.773984	0.873189	0.897382	0.774033	0.885725	0.844383	0.886849	0.749023	0.786055	0.902461	0.943394	1	0.9474	0.8667	0.8	0.3182	0.9444	0.7895	0.9655	0.92	0.8571	1	0.8889	0.9111	0.9756	0.8571	0.9057	0.7879	0.9118	0.9512	0.931	0.8889	0.7308	1	0.931	0.8966	0.8824	0.9091	0.9444	1	0.8421	0.8108	0.8409	0.9	0.9412	0.9091	0.8636	0.84	1	0.8333	0.8158	0.9259	0.8333	0.7778	1	0.875	0.9615	0.9231	0.9524	0.9032	0.9048	0.75	1	0.9286	0.871	1	0.9333	0.9524	1	0.8571	1
14	35402509	0.5293	0.373999	0.344419	0.441972	0.441109	0.399438	0.453787	0.374955	0.504103	0.326233	0.524476	0.322616	0.386005	0.348299	0.328343	0.397411	0.380277	0.40479	0.402691	0.421458	0.362643	0.347563	0.347544	0.358154	0.35519	0.527487	0.358597	0.27865	0.315231	0.351289	0.618296	0.467493	0.309797	0.303133	0.469462	0.5882	0.8571	0.5238	0.6875	0.7419	0.4375	0.6957	0.5909	0.6364	0.2857	0.7778	0.625	0.4615	0.5714	0.3704	0.7407	0.25	0.5417	0.4333	0.4737	0.6667	0.5333	0.3333	0.5625	0.55	0.4444	0.2857	0.6316	0.5	0.5	0.4857	0.6875	0.3182	0.3333	0.5217	0.3333	0.4828	0.6154	0.68	0.6842	0.68	0.4348	0.4375	0.5	0.6667	0.5	0.5333	0.4286	0.4286	0.5455	0.6667	0.5	0.6923	0.5882	0.6	0.4167	0.4545	0.1667	0.5862	0.5
14	51860187	0.4892	0.364914	0.368603	0.419834	0.351021	0.392188	0.397146	0.385032	0.383382	0.392228	0.383592	0.401598	0.364385	0.376505	0.405757	0.35681	0.39708	0.425372	0.397116	0.372562	0.392732	0.319264	0.37134	0.409257	0.422499	0.420845	0.366669	0.27161	0.381142	0.388267	0.403051	0.403552	0.309318	0.413878	0.347128	0.1765	0.4286	0.3182	0.5	0.32	0.3846	0.3077	0.4	0.3333	0.2941	0.5833	0.5	0.3333	0.15	0.2	0.225	0.1333	0.3529	0.3125	0.3	0.2727	0.2667	0.5455	0.2	0.1765	0.0833	0.2941	0.2	0.3571	0.1818	0.3226	0.2188	0.25	0.2143	0.1364	0.2667	0.3158	0.2222	0.2963	0.2647	0.25	0	0.2941	0.125	0.3333	0.1	0.3333	0.4375	0.0345	0.25	0.0909	0.3333	0.2667	0.2571	0.6667	0.2857	0.05	0.0667	0.1765	0.3333
14	77038839	0.438231	0.315505	0.338763	0.411465	0.288656	0.30069	0.357242	0.36813	0.342979	0.354927	0.359215	0.32236	0.298646	0.384402	0.336639	0.340697	0.416063	0.360528	0.415965	0.315022	0.342701	0.376977	0.392583	0.404906	0.371008	0.350351	0.353047	0.231465	0.373497	0.358177	0.361709	0.324012	0.21032	0.347867	0.38484	0.7037	0.625	0.4242	0.5556	0.625	0.4	0.4	0.5161	0.375	0.7826	0.7727	0.45	0.7368	0.3636	0.3913	0.3529	0.3243	0.6	0.4839	0.2895	0.64	0.4286	0.5625	0.4118	0.35	0.3871	0.3125	0.5238	0.55	0.7778	0.5172	0.2759	0.5833	0.6316	0.52	0.6875	0.4762	0.6061	0.3824	0.3667	0.5	0.4286	0.6087	0.48	0.5926	0.3889	0.6667	0.3846	0.4828	0.4167	0.5	0.75	0.4545	0.4906	0.1111	0.5556	0.4706	0.5	0.5882	0.2222
15	29914659	0.373985	0.275727	0.337936	0.385337	0.363183	0.345368	0.341539	0.328655	0.348581	0.311841	0.379693	0.348054	0.398688	0.457251	0.367578	0.331269	0.3229	0.219577	0.402144	0.3827	0.338999	0.380751	0.375086	0.353364	0.356902	0.313104	0.363969	0.391292	0.344724	0.383594	0.313338	0.271992	0.255534	0.30275	0.349579	0.2143	0.4	0.4545	0.25	0.2143	0.35	0.15	0.4146	0.1786	0.375	0.4444	0.4091	0.325	0.2571	0.2917	0.2609	0.2581	0.25	0.4	0.4286	0.2632	0.2632	0.3846	0.5172	0.4762	0.2083	0.2174	0.2917	0.1667	0	0.4359	0.175	0.3438	0.2609	0.1714	0.1176	0.3571	0.0952	0.4194	0.1905	0.1935	0.3704	0.3333	0.2727	0.4545	0.4643	0.6061	0.381	0.275	0.4286	0.2632	0.5	0.25	0.2162	0.2667	0.5	0.5263	0.25	0.3125	0.4167
15	68421338	0.703366	0.522695	0.628739	0.596547	0.562341	0.534454	0.518382	0.572345	0.643651	0.684187	0.61127	0.582081	0.559847	0.52734	0.576504	0.544138	0.622543	0.589968	0.572799	0.584446	0.553334	0.451034	0.484945	0.518315	0.560571	0.526025	0.512961	0.526795	0.545598	0.497125	0.548403	0.421002	0.442221	0.5304	0.583119	0.6667	0.5	0.7143	0.2105	0.4286	0.75	0.75	0.6842	0.6	0.6842	0.75	0.6818	0.6512	0.6667	0.7143	0.5405	0.619	0.5152	0.5	0.5	0.4375	0.7083	0.5909	0.5833	0.6818	0.4583	0.3077	0.619	0.7273	0.5455	0.6957	0.56	0.5714	0.6	0.5806	0.9231	0.55	0.3913	0.5556	0.3333	0.7083	0.5385	0.619	0.65	0.7895	0.7143	0.6	0.4667	0.5938	0.55	0.9	0.4286	0.6364	0.4839	0.5789	0.7273	0.6667	0.5294	0.2857	0.4
15	80531977	0.501235	0.46072	0.524664	0.555861	0.535933	0.506327	0.406064	0.503858	0.468906	0.506786	0.512384	0.497498	0.495704	0.555339	0.424147	0.493645	0.523271	0.448995	0.539514	0.507037	0.521381	0.543693	0.510386	0.502408	0.548019	0.559942	0.517727	0.591965	0.549625	0.463564	0.586331	0.347466	0.436774	0.483316	0.509072	0.7586	0.4118	0.6757	0.3077	0.1	0.381	0.1579	0.6667	0.625	0.5862	0.6364	0.72	0.4651	0.3125	0.25	0.5745	0.4	0.4815	0.6341	0.5161	0.6667	0.425	0.3571	0.2105	0.4444	0.3871	0.4762	0.625	0.7857	0.6842	0.5588	0.5882	0.5556	0.56	0.5806	0.9	0.5909	0.3929	0.5161	0.5385	0.6571	0.6842	0.5769	0.4375	0.6087	0.5161	0.6	0.5263	0.5312	0.6552	0.8	0.375	0.7	0.4528	0.52	0.4706	0.6923	0.44	0.5	0.4286
15	101488432	0.140025	0.17872	0.154297	0.240781	0.163343	0.196175	0.149234	0.170105	0.178773	0.213722	0.184728	0.19942	0.232548	0.377734	0.204383	0.143741	0.090487	0.126483	0.16848	0.232916	0.188918	0.184367	0.213963	0.161728	0.221754	0.213627	0.187188	0.172813	0.2007	0.199343	0.176397	0.0849478	0.128522	0.179225	0.140773	0.35	0.2143	0.1714	0.0417	0.1515	0.0968	0.0833	0.2195	0.0714	0.1379	0.125	0.1905	0.2051	0.1026	0.2647	0.0667	0.2059	0.3	0	0.1304	0.15	0.1	0.2353	0	0.0455	0.2692	0.0417	0.0526	0.2	0	0.0556	0.0385	0.1	0.0294	0.1304	0.05	0.0625	0.1429	0.0909	0.1176	0.122	0	0.0833	0.0312	0.3103	0.2222	0.2381	0.3939	0.125	0.0526	0.2941	0.5	0.25	0.1042	0.1364	0.0667	0.1	0	0.1667	0
16	3254449	0.660648	0.639603	0.753559	0.804468	0.682164	0.762247	0.719488	0.747681	0.794033	0.662961	0.797535	0.76891	0.772605	0.897227	0.744811	0.644503	0.315281	0.597801	0.759189	0.774524	0.799133	0.758418	0.741981	0.738314	0.768438	0.851817	0.758876	0.771567	0.798683	0.783014	0.778638	0.526591	0.736542	0.75462	0.867661	0.8286	0.8571	0.9333	0.3667	0.3462	0.8571	0.2083	0.6667	0.6923	0.8095	0.6842	0.5	0.8571	0.9167	0.7429	0.878	0.7576	0.75	0.8214	0.5152	0.7037	0.7333	0.7742	0.9048	0.7857	0.7895	0.6316	0.6296	0.6429	0.6364	0.4872	0.7119	0.8065	0.7368	0.8333	0.6111	0.6552	0.6053	0.6098	0.6774	0.9189	0.6667	0.75	0.6579	0.8235	0.5714	0.8	0.7826	0.7647	0.4762	0.7273	0.8462	0.8333	0.7381	0.5333	0.75	0.6	0.9355	0.7692	0.8571
16	31393064	0.668509	0.477811	0.452612	0.52466	0.450182	0.454918	0.478262	0.499352	0.467169	0.470209	0.500358	0.491554	0.427396	0.446892	0.499053	0.466824	0.46368	0.461245	0.494665	0.479875	0.447638	0.532554	0.512834	0.511324	0.468925	0.41897	0.4961	0.465768	0.471593	0.446885	0.493221	0.43408	0.464438	0.482167	0.472601	0.6667	0.5	0.7222	0.4	0.4375	0.55	0.3125	0.5238	0.5333	0.5556	0.6667	0.7143	0.675	0.4762	0.3846	0.5526	0.15	0.56	0.5652	0.4615	0.4444	0.3636	0.4615	0.6471	0.4	0.6667	0.6154	0.4444	0.5833	0.7692	0.3103	0.5385	0.6296	0.3333	0.4667	0.8333	0.48	0.7407	0.5	0.4839	0.7778	0.6875	0.5	0.6562	0.7241	0.6667	0.3333	0.6	0.2353	0.6923	0.7222	0	0.8571	0.717	0.5455	0.4167	0.6	0.25	0.5556	0.4286
16	57803048	NA	0.689512	0.731905	0.777765	0.718993	0.739597	0.75834	0.736824	0.664161	0.750413	0.741553	0.706991	0.723172	0.772697	0.742715	0.750833	0.804347	0.763352	0.746516	0.765768	0.750992	0.710003	0.695431	0.70468	0.710421	0.733501	0.717308	0.694515	0.760709	0.745703	0.741091	0.665939	0.590134	0.724013	0.794667	0.85	0.875	0.7667	0.36	0.6452	0.5667	0.6957	0.5152	0.7391	0.7	0.7	0.5833	0.7727	0.7727	0.8	0.8286	0.6522	0.7273	0.7826	0.7241	0.7	0.56	0.6667	0.7647	0.619	0.6667	0.5	0.6667	0.8333	0.65	0.5667	0.4884	0.8519	0.6071	0.7273	0.6538	0.7037	0.5	0.5833	0.5517	0.7692	0.7857	0.5652	0.7059	0.7083	0.5714	0.6842	0.5385	0.7179	0.5	0.7	0.8125	0.9231	0.5	0.6923	0.5333	0.5385	0.6207	0.44	0.6667
16	73056747	NA	0.786252	0.811395	0.865293	0.868128	0.849229	0.832704	0.822116	0.788005	0.856454	0.791465	0.795419	0.855154	0.831127	0.812587	0.831067	0.833295	0.794262	0.856417	0.859283	0.766248	0.776295	0.805767	0.776246	0.85606	0.804968	0.81307	0.813546	0.830989	0.794767	0.887658	0.78234	0.662488	0.842283	0.76948	0.9565	0.8333	0.8667	0.7222	0.6667	0.9048	0.64	0.7179	0.625	0.8571	0.6667	0.8571	0.625	0.5172	0.7838	0.6389	0.7647	0.9259	0.7917	0.8077	0.8333	0.7297	0.625	0.7273	0.8333	0.8182	0.7778	0.619	0.6316	0.76	0.7	0.6923	0.7576	0.7	0.6429	0.8333	0.5926	0.7714	0.7857	0.6531	0.697	0.7778	0.6667	0.6757	0.7692	0.7333	0.5714	0.8889	0.7805	0.9412	0.6818	0.75	0.5	0.6667	0.6154	0.5333	0.6522	0.7059	0.7692	0.8182
16	84085062	0.487931	0.346596	0.353374	0.329496	0.420297	0.411054	0.402504	0.384455	0.307324	0.435769	0.348356	0.337099	0.367007	0.379148	0.494677	0.246584	0.455855	0.387439	0.382465	0.350683	0.416573	0.37759	0.385953	0.341317	0.332121	0.350155	0.400325	0.360106	0.381676	0.369315	0.401439	0.455444	0.295126	0.356609	0.480878	0.3103	0.3333	0.1852	0.3077	0.275	0.4167	0.4545	0.4444	0.3571	0.3704	0.375	0.44	0.2941	0.3226	0.3704	0.2167	0.3438	0.2857	0.1786	0.2273	0.2	0.375	0.1923	0.1429	0.2143	0.3226	0.2692	0.3103	0.5333	0.2609	0.375	0.3	0.3871	0.2333	0.3684	0.375	0.3684	0.3636	0.2917	0.2708	0.25	0.3333	0.1667	0.2	0.375	0.4483	0.2857	0.3333	0.4412	0.2	0.36	0.4375	0.4118	0.2895	0.3077	0.5455	0.2667	0.2727	0.28	0.375
16	85335432	0.628806	0.559185	0.532408	0.670308	0.527232	0.555042	0.695007	0.603826	0.52842	0.651587	0.652264	0.515788	0.595059	0.635146	0.628541	0.546017	0.654098	0.61369	0.619603	0.477997	0.610084	0.497864	0.5984	0.573559	0.536091	0.469657	0.575036	0.463245	0.571834	0.649112	0.613949	0.37627	0.494206	0.637779	0.670999	0.2632	0.8889	0.9667	0.2727	0.08	0.4231	0.2667	0.5714	0.4167	0.8421	0.4	0.7273	0.6579	0.4857	0.8889	0.3846	0.96	0.4286	0.5714	0.6071	0.6957	0.2703	0.875	0.68	0.5	0.2414	0.4444	0.2222	0.3	0.9524	0.32	0.625	0.6667	0.2812	0.3793	0.2381	0.1053	0.3429	0.3529	0.1739	0.3125	0.4	0.2143	0.625	0.7308	0.5588	0.5294	0.4	0.6538	0.75	0.25	0.5	0.8	0.3409	0.8333	0.5625	0.5185	0.75	0.7895	0.6667
16	87881790	0.59605	0.394716	0.396069	0.528042	0.431635	0.420704	0.450916	0.461378	0.406608	0.566456	0.41715	0.52233	0.482089	0.640328	0.488551	0.416294	0.477012	0.426871	0.475838	0.509285	0.382705	0.38268	0.530446	0.357834	0.500139	0.507642	0.455254	0.49055	0.433953	0.462161	0.49398	0.213981	0.304078	0.432335	0.462748	0.6	0.5625	0.4091	0	0.0571	0.1667	0.1	0.7	0.1905	0.4074	0.3571	0.5926	0.5	0.3611	0.4643	0.3191	0.2059	0.3333	0.2632	0.4483	0.4286	0.1935	0.1429	0.2857	0.5556	0.5161	0.0455	0.3333	0.25	0.3636	0.1765	0.3095	0.3077	0.2812	0.1667	0.3529	0.3125	0.0769	0.3	0.2286	0.2895	0.3	0.2222	0.3226	0.56	0.1935	0.5263	0.125	0.2632	0.2609	0.5333	0.1	0.3333	0.2195	0.3333	0.3846	0.2667	0.1538	0.4643	0.2667
16	88984080	0.76038	0.610962	0.602065	0.655373	0.635377	0.540898	0.593073	0.619196	0.561085	0.645307	0.664022	0.629448	0.590853	0.65621	0.668696	0.477263	0.570424	0.63562	0.623856	0.669009	0.658894	0.573456	0.630338	0.628181	0.568847	0.551244	0.618258	0.58621	0.635788	0.629967	0.587701	0.532211	0.543035	0.598776	0.598463	0.3158	0.7273	0.3846	0.1481	0.1458	0.2609	0.4375	0.3548	0.6957	0.5556	0.4375	0.6	0.725	0.3704	0.44	0.7097	0.4444	0.5714	0.4	0.5185	0.5882	0.5238	0.5385	0.5714	0.375	0.3846	0.6	0.6	0.4286	0.5333	0.4	0.3571	0.6	0.4444	0.5556	0.64	0.3846	0.5	0.5161	0.3243	0.5769	0.4545	0.5517	0.32	0.5294	0.5385	0.5	0.4	0.8	0.5556	0.6111	0.4706	0.4545	0.6304	0.7778	0.6875	0.4762	0.35	0.3462	0.3333
17	1228130	0.543569	0.509422	0.415305	0.541645	0.460045	0.426993	0.461929	0.480126	0.424372	0.554522	0.46095	0.453486	0.456806	0.517582	0.456442	0.462028	0.529398	0.496835	0.490004	0.461711	0.479237	0.448499	0.461457	0.461688	0.408867	0.422615	0.467981	0.440507	0.4062	0.455469	0.533186	0.376991	0.396451	0.461058	0.468633	0.4231	0.7273	0.375	0.1905	0.5581	0.2609	0.6	0.4333	0.4667	0.6842	0.7368	0.6129	0.5263	0.3667	0.5833	0.3095	0.7353	0.3333	0.6667	0.6316	0.6842	0.4333	0.5789	0.6154	0.5	0.4848	0.4118	0.5926	0.4667	0.5556	0.4848	0.4828	0.4333	0.2917	0.5833	0.4667	0.6923	0.8276	0.6154	0.5625	0.5385	0.6667	0.36	0.7083	0.7	0.7273	0.5714	0.5	0.375	0.4545	0.2857	0.7143	0.5333	0.4474	0.625	0.375	0.2857	0.5	0.3214	0.625
17	4194883	0.787735	0.752581	0.783563	0.67752	0.702046	0.717469	0.742776	0.746987	0.794196	0.774457	0.798792	0.75767	0.788071	0.633623	0.689095	0.772903	0.774883	0.78524	0.782033	0.718249	0.707401	0.734439	0.698371	0.704404	0.73718	0.739866	0.75208	0.714407	0.757712	0.776038	0.700011	0.794457	0.603988	0.750135	0.708526	0.8696	0.9	0.9231	0.8974	0.8182	0.5714	0.7647	0.7879	0.8182	0.8696	0.8571	0.5882	0.8409	0.5172	0.75	0.7021	0.6897	0.8485	0.75	0.6897	0.72	0.7353	0.7273	0.7083	0.6562	0.8	0.8667	0.84	0.8667	0.6667	0.8095	0.7	0.8485	0.875	0.8846	0.7692	0.7	0.8261	0.8519	0.7925	0.72	0.8696	0.8333	0.7	0.76	0.8519	0.7391	0.8333	0.8	0.6111	0.7273	0.8	0.9091	0.8269	0.8	1	0.7647	0.8667	0.7667	0.9
17	6894147	0.554441	0.598953	0.56865	0.403133	0.48479	0.450637	0.539291	0.554153	0.664298	0.663784	0.447581	0.429556	0.497876	0.388104	0.506078	0.352517	0.668186	0.614144	0.429241	0.382338	0.553195	0.560606	0.516138	0.510809	0.499159	0.486586	0.447318	0.65084	0.453571	0.497069	0.551564	0.726522	0.481795	0.48922	0.589489	0.0312	0.1333	0.3438	0.6316	0.7692	0.6818	0.5217	0.6136	0.4706	0.5	0.2222	0.4231	0.225	0.1471	0.4595	0.4211	0.36	0.3571	0.0606	0.3333	0.4138	0.3333	0.45	0.2	0.3333	0.3714	0.0968	0.381	0.5556	0.4286	0.4	0.383	0.6176	0.3125	0.2273	0.5714	0.48	0.4167	0.325	0.3556	0.3333	0.3529	0.4138	0.5385	0.5312	0.4762	0.2778	0.5556	0.4359	0.3478	0.4091	0.4444	0.0769	0.3	0.6667	0.25	0.4167	0.3333	0.44	0.5385
17	8360102	0.553238	0.593224	0.549247	0.652775	0.502839	0.525035	0.594874	0.592431	0.543805	0.575818	0.602589	0.63321	0.619637	0.609574	0.656922	0.530797	0.574121	0.510889	0.656505	0.554196	0.559316	0.631742	0.569325	0.618672	0.58298	0.536007	0.570499	0.537015	0.546332	0.607708	0.619491	0.571401	0.418906	0.555765	0.601376	0.6316	0.8	0.5926	0.4583	0.5476	0.3667	0.65	0.5758	0.4375	0.5625	0.7391	0.7391	0.6889	0.6429	0.4211	0.8333	0.5	0.5	0.6471	0.6667	0.8667	0.5312	0.3158	0.64	0.4194	0.4595	0.5294	0.75	0.2632	0.6333	0.4571	0.5217	0.7308	0.7429	0.8667	0.7368	0.5789	0.8387	0.7273	0.4848	0.68	0.5417	0.619	0.6897	0.7143	0.7419	0.7391	0.6667	0.64	0.6364	0.619	0.8	0.45	0.7027	0.5789	0.3158	0.4444	0.25	0.5714	0.3
17	42670635	0.242353	0.183939	0.221104	0.15549	0.157775	0.140643	0.259731	0.200702	0.16827	0.190463	0.235377	0.164189	0.197502	0.18052	0.11753	0.136544	0.149387	0.222806	0.174614	0.192697	0.234883	0.169122	0.185653	0.188402	0.185523	0.277001	0.226414	0.138906	0.142715	0.192703	0.299164	0.295851	0.166891	0.19227	0.1845	0.1923	0.1538	0.069	0.2273	0.125	0.1852	0.2857	0.0976	0.0556	0	0	0.1538	0.2121	0.0588	0.0714	0.0732	0.0606	0.0323	0	0.0357	0.0833	0.0526	0.0714	0.0833	0	0.0909	0.0333	0.0455	0.0833	0.1765	0.0333	0	0.0968	0.3	0.15	0.2	0.1429	0.12	0.1667	0.1613	0.1667	0.1176	0.1176	0.0833	0.0769	0.1714	0.1429	0.25	0.069	0.0588	0.2273	0.5556	0	0.1	0	0	0.1765	0.25	0.0625	0.2857
17	81251957	0.8054	0.749605	0.700858	0.775873	0.733966	0.718436	0.788905	0.752111	0.73115	0.805094	0.826707	0.71108	0.730923	0.679467	0.720919	0.743556	0.80085	0.793322	0.738518	0.640678	0.770876	0.697295	0.709092	0.738653	0.754833	0.812624	0.720885	0.748342	0.716826	0.744748	0.752434	0.794815	0.729562	0.71952	0.716765	0.8667	0.9	0.8421	0.9	0.8649	1	0.8333	0.6667	0.8571	0.7368	0.875	1	0.931	0.8857	0.8077	0.8857	0.5833	0.9474	0.8125	0.7083	0.7059	0.6667	0.7778	0.7727	0.8824	0.8462	0.8421	0.8095	0.8889	1	0.9	0.8182	1	0.8276	0.85	0.8571	1	0.8	0.95	0.9643	0.8889	0.875	0.6087	0.7241	0.931	0.8261	0.9412	0.9474	0.75	0.8889	0.8667	0.7778	0.7273	0.9394	1	1	1	0.9375	0.7895	0.875
18	60372699	NA	0.0968127	0.174161	0.214253	0.190427	0.139841	0.201334	0.165454	0.138899	0.132387	0.172668	0.194236	0.187721	0.200803	0.187946	0.125335	0.0697553	0.0806383	0.163436	0.141863	0.16195	0.167977	0.19217	0.185634	0.154034	0.160369	0.219536	0.100157	0.139486	0.163051	0.183014	0.193183	0.163622	0.17302	0.260296	0.2188	0.2	0.0882	0	0.0645	0.1034	0.0833	0.0833	0	0.087	0.1875	0.1739	0.0938	0.0435	0.0333	0.0732	0.1481	0.08	0	0.0714	0.1579	0.1111	0.04	0.1429	0.0345	0.1111	0.1053	0.1765	0.1875	0.25	0.0222		0.0938	0.0333	0.05	0.1818	0.2571	0.1333	0.0286	0.05	0.0238	0.1034	0.0385	0.125	0.0952	0.2593	0.0882	0.0588	0.1667	0.0455	0.1724	0	0	0.0526	0.0588	0.0833	0	0.375	0.0588	0.0625
18	75205495	NA	0.784497	0.852468	0.723677	0.805599	0.789209	0.768151	0.798919	0.806353	0.797381	0.736363	0.824496	0.75377	0.774523	0.796052	0.766285	0.843367	0.825053	0.758249	0.869124	0.782388	0.770073	0.840443	0.825279	0.821329	0.696452	0.713388	0.716915	0.747426	0.777599	0.859948	0.749388	0.559348	0.747646	0.850429	0.8214	0.5714	0.7895	0.5385	0.5435	0.8148	0.8182	0.9032	0.8947	0.625	0.7143	0.4444	0.94	0.7632	0.7941	0.7442	0.6552	0.7222	0.64	0.8387	0.85	0.4348	0.8	0.9524	0.7391	0.8214	0.5	0.6875	1	0.9048	0.9091		0.88	0.6452	0.5217	0.6364	0.88	0.75	0.68	0.7241	0.6923	0.5882	0.5	0.425	0.72	0.6923	0.9167	0.8462	0.6047	0.6667	0.85	0.6	0.6923	0.9138	0.85	0.6154	0.65	0.9474	0.9444	0.8125
19	720993	0.229828	0.182372	0.177889	0.202702	0.17665	0.159136	0.182398	0.171955	0.205004	0.229346	0.234851	0.171152	0.201796	0.280778	0.191328	0.15079	0.181424	0.196995	0.211226	0.152704	0.181881	0.233957	0.177371	0.167525	0.180188	0.156619	0.16646	0.159311	0.184764	0.199995	0.208457	0.13392	0.116676	0.198765	0.151459	0.25	0	0.1875	0.1379	0.0811	0.28	0	0.4	0.1538	0.2609	0.25	0.1667	0.2963	0.0857	0.0952	0.1111	0.2	0.0385	0.1765	0.1515	0.3077	0	0	0.2143	0.1034	0.1562	0.2308	0.1176	0.3	0.1053	0.0769		0.24	0.1053	0.1667	0.0345	0.0625	0.1579	0.0435	0.129	0.1538	0	0.1429	0.15	0.4	0.2222	0.3333	0.2222	0.0968	0.3125	0.25	0.125	0.0909	0.0833	0.1176	0.2308	0.1053	0	0.05	0.2857
19	14166099	0.449446	0.387045	0.292551	0.498345	0.307548	0.289637	0.316972	0.353141	0.440493	0.335628	0.520923	0.3741	0.456076	0.449969	0.448856	0.355443	0.38896	0.394941	0.345118	0.331391	0.400591	0.468478	0.377736	0.345747	0.381643	0.275271	0.399728	0.439386	0.271558	0.476112	0.370758	0.222146	0.218718	0.421541	0.406523	0.2667	0.8	0.0667	0.0909	0.0526	0.1	0.1818	0.4412	0	0.1818	0.1667	0.2692	0.3542	0.125	0.2903	0.1795	0.2105	0.3478	0.1667	0.2308	0.2083	0.1579	0.1667	0.3158	0.1538	0.1379	0.0769	0.3	0.0833	0.15	0.0833		0.2	0.1923	0.4	0.3333	0.1579	0.087	0.037	0.1613	0.2083	0.2	0.15	0.1739	0.2593	0.2593	0.1765	0.3125	0.25	0.5263	0.2105	0.3636	0	0.186	0.3333	0.3333	0.381	0.2857	0.375	0.0909
19	16876011	0.74217	0.828073	0.849203	0.86072	0.848383	0.798654	0.833372	0.823232	0.794686	0.781988	0.866886	0.754088	0.791351	0.834815	0.818763	0.846233	0.815969	0.766191	0.832577	0.815341	0.840437	0.829829	0.837547	0.834473	0.8225	0.796762	0.819452	0.849248	0.833612	0.834118	0.840222	0.82068	0.792823	0.834412	0.825279	0.8889	0.9167	0.8636	0.95	0.7419	0.7	0.9048	0.9149	0.7368	0.8077	1	0.8125	0.8571	0.9048	0.9643	0.9487	0.913	0.9375	0.9167	0.9394	0.8148	1	0.8824	0.9375	0.9286	0.7	0.95	1	0.7778	0.8571	0.7826		1	0.9667	0.9412	0.9048	0.9048	0.8286	0.9286	0.8696	0.75	0.8889	0.7143	0.8333	0.8636	0.88	0.85	1	0.9333	0.8421	0.8571	1	0.8333	0.7895	1	1	1	0.8421	0.7692	1
19	38976117	0.227931	0.195199	0.273127	0.303709	0.239444	0.391405	0.385747	0.331678	0.405995	0.430024	0.294527	0.41782	0.365716	0.64589	0.494413	0.198782	0.341657	0.344493	0.416555	0.369834	0.339679	0.330812	0.406877	0.272545	0.407106	0.485716	0.297697	0.303932	0.436254	0.38576	0.298007	0.0497264	0.190062	0.280676	0.388105	0.3333	0.1538	0.3226	0	0	0.25	0.1	0.3548	0.3913	0.45	0.3636	0.2963	0.425	0.3438	0.1786	0.1556	0.32	0.2647	0.2647	0.25	0.3548	0.2286	0.1905	0.25	0.4333	0.4	0.3333	0.2381	0.1176	0.4348	0.2258		0.3143	0.3636	0.3704	0.3478	0.32	0.2647	0.3409	0.0714	0.3902	0.3704	0.1304	0.2414	0.3704	0.25	0.1905	0.3182	0.2195	0.3333	0.381	0.6364	0.1818	0.2174	0.3636	0.35	0.28	0.08	0.2105	0.5714
19	49340370	0.521689	0.281188	0.302485	0.383936	0.390254	0.266798	0.347656	0.31511	0.289659	0.31957	0.374789	0.25946	0.382652	0.382641	0.235598	0.307355	0.266521	0.268214	0.439608	0.220187	0.309911	0.35154	0.335639	0.303515	0.330803	0.325935	0.303598	0.299312	0.347431	0.366009	0.371895	0.411836	0.217776	0.311777	0.448272	0.3871	0.3889	0.5	0.1852	0.2391	0.0833	0.32	0.2895	0.0667	0.4348	0.5417	0.0833	0.2222	0.1613	0.25	0.3784	0.2593	0.0286	0.037	0.1481	0.2	0.1429	0.1379	0.2	0.2692	0.0938	0.3182	0.0769	0.1429	0.3158	0.1852		0.0455	0.2381	0.2778	0.2308	0.1304	0.1	0.1875	0.1538	0.0667	0.2381	0.0952	0.0909	0.2143	0.4828	0.4091	0.0625	0.1463	0.1905	0.1176	0.1333	0.0909	0.1667	0.3077	0.3043	0.2632	0.2143	0.2174	0.2143
2	1605888	0.558891	0.4484	0.453163	0.594567	0.536176	0.468564	0.57389	0.536792	0.512693	0.597286	0.53513	0.624142	0.438454	0.762066	0.601015	0.423062	0.425166	0.476669	0.524965	0.561732	0.5226	0.456691	0.553088	0.413903	0.527423	0.629066	0.557242	0.537454	0.532027	0.529901	0.559101	0.29232	0.467654	0.490673	0.489324	0.36	0.6429	0.4375	0.04	0.0645	0.2083	0	0.4242	0.3684	0.1667	0.2353	0.4	0.6897	0.125	0.3571	0.5357	0.3667	0.7576	0.1389	0.5517	0.5	0.3333	0.25	0.2308	0.3333	0.4062	0.3333	0.2632	0.6	0.2273	0.2333	0.4615	0.5417	0.4375	0.1176	0.24	0.0833	0.4545	0.5833	0.2667	0.697	0.3158	0.1724	0.5435	0.5143	0.4595	0.5238	0.4167	0.5652	0.7	0.6071	0.1333	0.4545	0.3962	0.7273	0.2667	0.5263	0.1429	0.4286	0.2222
2	2115761	NA	0.457742	0.530921	0.404603	0.53784	0.531439	0.522826	0.549677	0.524047	0.643576	0.542525	0.596478	0.471255	0.644031	0.654185	0.393899	0.496212	0.370103	0.515903	0.696278	0.472403	0.53172	0.575155	0.576749	0.591261	0.498652	0.470878	0.690223	0.59494	0.439362	0.639916	0.278772	0.424681	0.414067	0.483005	0.6857	0.3333	0.5429	0.25	0.15	0.625	0.4375	0.5814	0.5	0.65	0.6316	0.1579	0.7679	0.2692	0.5333	0.4359	0.3571	0.5556	0.8333	0.697	0.5556	0.4	0.75	0.5652	0.3158	0.4706	0.4667	0.6429	0.75	0.6667	0.4242	0.4839	0.6923	0.45	0.72	0.4762	0.4074	0.4375	0.5667	0.6944	0.6	0.5385	0.4286	0.4138	0.875	0.5455	0.6071	0.8636	0.7027	0.2963	0.7059	0.9091	0.5455	0.4906	0.2143	0.6	0.7143	0.5	0.5455	0.5
2	10057416	0.415929	0.300718	0.308605	0.393067	0.267552	0.272143	0.305989	0.332116	0.23625	0.424246	0.292919	0.437147	0.326808	0.631153	0.346937	0.386872	0.371041	0.301646	0.322151	0.401434	0.319304	0.401608	0.37565	0.253636	0.426676	0.249202	0.254605	0.352372	0.297062	0.326862	0.334437	0.095469	0.191112	0.366369	0.300039	0.1765	0.3571	0.3	0.0357	0.0263	0.2609	0.0435	0.439	0.0455	0.1667	0.25	0.2121	0.5	0.1071	0.4062	0.2105	0.15	0.3438	0.2083	0.2424	0.1667	0.4286	0	0.1905	0.2857	0.2439	0.087	0.2353	0.3529	0.45	0.3333	0.1053	0.2333	0.3846	0.1154	0.2069	0.25	0.2059	0.3103	0.119	0.25	0.1875	0	0.25	0.4286	0.3043	0.1667	0.125	0.2609	0.1875	0.1667	0.1429	0.125	0.2647	0.4	0.0714	0.2222	0	0.2609	0.4444
2	23390409	NA	0.791056	0.711974	0.691554	0.708787	0.731803	0.819765	0.745518	0.799207	0.740825	0.739301	0.736772	0.73784	0.675001	0.700323	0.738048	0.749686	0.600363	0.736195	0.652872	0.743781	0.740875	0.661202	0.711484	0.702809	0.773066	0.75265	0.667528	0.737324	0.707025	0.797372	0.877164	0.706419	0.666585	0.801615	0.8214	0.5455	0.6286	0.8667	0.8966	0.6053	1	0.6875	0.9	0.8621	0.7778	0.6154	0.7073	0.8387	0.8611	0.8	0.7647	0.84	0.6129	0.8235	0.8621	0.8462	0.8	0.4	0.75	0.6875	0.75	0.8261	0.6429	0.7857	0.7188	0.6857	0.7353	0.7188	0.6957	0.6364	0.68	0.875	0.8333	0.76	0.6786	0.875	0.6667	0.7647	0.7	0.7931	0.7407	0.8	0.8125	0.5882	0.6	1	0.5	0.7018	0.625	0.3333	0.7308	0.5455	0.6774	0.7273
2	26640635	0.546628	0.413017	0.453873	0.523611	0.452773	0.438093	0.45222	0.480615	0.386167	0.503485	0.506295	0.539468	0.467795	0.618876	0.467978	0.434634	0.508466	0.404525	0.512221	0.521142	0.437777	0.505251	0.496099	0.461728	0.506347	0.511957	0.501328	0.56483	0.500274	0.480913	0.522544	0.239368	0.410081	0.488737	0.437712	0.2917	0.75	0.3333	0.05	0.125	0.1613	0.0952	0.3077	0.5	0.3846	0.3529	0.5	0.3077	0.36	0.3	0.4375	0.45	0.45	0.4074	0.4815	0.125	0.2581	0.2105	0.3889	0.1739	0.3333	0.4783	0.1765	0.3571	0.2727	0.3182	0.2553	0.3	0.44	0.2941	0.3043	0.4615	0.25	0.52	0.3714	0.375	0.5294	0.1579	0.4444	0.5217	0.2963	0.5556	0.3636	0.2759	0.2667	0.3	0.4286	0.25	0.2609	0.3333	0.2917	0.5455	0.3077	0.2857	0.625
2	91744923	0.838332	0.327328	0.652428	0.706675	0.750026	0.643716	0.660236	0.668217	0.570874	0.43919	0.632801	0.705976	0.66255	0.557119	0.593904	0.44358	0.341079	0.615114	0.707498	0.514346	0.649251	0.60405	0.650761	0.643755	0.692099	0.491993	0.641808	0.55077	0.574489	0.525186	0.690549	0.653445	0.63964	0.661852	0.874071	0.4091	0.8571	0.2	0.5909	0.3548	0.4	0.4444	0.8462	0.2857	0.125	0.8182	0.6667	0.4194	1	0.7059	0.5429	0.5714	0.8571	0.5652	0.5143	0.6522	0.5263	0.2727	0.7857	0.5333	0.4667	0.6429	0.7143	0.5556	0.8846	0.8	0.5	0.6	0.75	0.7619	0.7647	0.1765	0.4118	0.36	0.6667	0.3871	0.5417	0.4583	0.5833	0.7273	0.4762	0.9	0.7647	0.5172	0.8	0.6875	0.8571	0.3333	0.7	0.6667	0.5625	0.8333	0.875	0.6111	0.5
2	137963996	0.409124	0.392383	0.366753	0.524014	0.540432	0.404578	0.438139	0.455651	0.4293	0.461267	0.393787	0.549514	0.473581	0.501706	0.453852	0.473273	0.482624	0.373292	0.49376	0.541416	0.409212	0.345655	0.471459	0.483207	0.435829	0.347375	0.360547	0.377114	0.455812	0.41146	0.415209	0.363707	0.306268	0.425602	0.471616	0.6364	0.7	0.5769	0.2174	0.3889	0.2	0.3333	0.5312	0.44	0.75	0.4	0.24	0.4474	0.3548	0.48	0.45	0.36	0.7917	0.4348	0.5185	0.4583	0.3214	0.4545	0.4138	0.3214	0.4091	0.3077	0.2941	0.35	0.4167	0.4688	0.6047	0.4444	0.1667	0.3636	0.2941	0.381	0.4286	0.45	0.2222	0.5417	0.2	0.4706	0.5	0.4706	0.52	0.3333	0.6	0.3333	0.25	0.3529	0.5	0.3636	0.3947	0.3684	0.2	0.4286	0.375	0.1579	0.3333
2	200486261	NA	0.787677	0.76292	0.746237	0.715851	0.741849	0.820275	0.796846	0.742603	0.764967	0.750258	0.800699	0.809283	0.802814	0.740769	0.841263	0.820295	0.792596	0.819055	0.734094	0.759715	0.807434	0.776001	0.741429	0.712398	0.704603	0.804275	0.80475	0.775973	0.786177	0.7584	0.810573	0.656294	0.737871	0.854189	0.6522	0.6667	0.7812	0.7857	0.9286	0.75	0.68	0.9032	0.7273	0.8462	0.7576	0.6	0.7273	0.7805	0.7895	0.8	0.8261	0.8333	0.8571	0.7812	0.7273	0.8065	0.8889	0.7083	0.5	0.7317	0.7273	0.7083	0.8571	0.8095	0.8261	0.6897	0.8065	0.7097	0.8571	0.875	0.625	0.7143	0.6774	0.725	0.8421	0.7333	0.9091	0.7368	0.8378	0.7407	0.9412	0.6667	0.8205	0.7222	0.6522	0.5	0.8235	0.7381	0.5455	0.6667	0.5455	0.7222	0.76	1
2	230868701	0.781368	0.701998	0.752473	0.77696	0.751075	0.744074	0.740839	0.733444	0.651351	0.754925	0.728447	0.663339	0.707961	0.777323	0.73575	0.725175	0.727166	0.727705	0.772753	0.723964	0.761365	0.743958	0.727392	0.742704	0.704763	0.7628	0.756825	0.763649	0.757007	0.781443	0.782668	0.768535	0.672957	0.74936	0.729499	0.8966	0.6429	0.7826	0.8571	0.8684	0.7273	0.875	0.7381	0.8333	0.8571	0.9615	0.9474	0.7941	0.8611	0.7273	0.7778	0.8125	0.9429	0.8333	0.6774	0.8125	0.5714	0.7727	0.8	0.6552	0.8571	0.75	0.9091	0.8571	0.5833	0.8378	0.8571	0.8824	0.8	0.6154	0.8261	0.6667	0.8621	0.7714	0.8333	0.963	0.85	0.7	0.8049	0.7692	0.7037	0.7619	0.5882	0.7778	0.9412	0.7333	0.9375	0.6667	0.8372	0.7727	0.8	0.8	0.9231	0.7143	0.7273
2	237630561	0.540804	0.399356	0.412936	0.44052	0.393269	0.382914	0.399328	0.396556	0.34372	0.376138	0.359579	0.385014	0.363882	0.427103	0.378867	0.370216	0.376965	0.347344	0.384338	0.391599	0.383896	0.440871	0.424854	0.392602	0.386589	0.377392	0.400367	0.430472	0.395614	0.398963	0.449451	0.3789	0.387839	0.400864	0.360489	0.5385	0.3846	0.2857	0.3182	0.5	0.2692	0.4	0.3158	0.3462	0.6316	0.6875	0.3333	0.5429	0.2941	0.3214	0.2708	0.375	0.5926	0.2105	0.4118	0.3333	0.2609	0.4762	0.3913	0.3704	0.1071	0.45	0.2667	0.1429	0.3889	0.3333	0.3429	0.25	0.3125	0.1852	0.6667	0.3913	0.4	0.1724	0.2	0.3929	0.3333	0.3333	0.3846	0.4118	0.28	0.56	0.4737	0.2857	0.2222	0.3333	0.5	0.3333	0.359	0.4615	0.4118	0.1667	0.4	0.4706	0.3333
2	237868944	NA	0.122733	0.0867579	0.191949	0.134173	0.124602	0.191812	0.118832	0.0702264	0.120145	0.113214	0.166927	0.173128	0.277221	0.179207	0.148597	0.122126	0.0941905	0.140572	0.090886	0.132379	0.116272	0.142546	0.139254	0.0878399	0.105449	0.14348	0.122501	0.160754	0.183555	0.148306	0.10029	0.0861779	0.188355	0.166464	0.3333	0.1	0.1	0.3043	0.1	0.08	0.1053	0.1739	0	0.3158	0.1111	0.4615	0.303	0.1034	0.2941	0.16	0.1538	0.1538	0.35	0.087	0.25	0.1	0.2381	0.125	0.0526	0.0455	0	0.3478	0	0.1	0.1111	0.1667	0.0435	0.2121	0.037	0.1111	0.15	0.1739	0.0833	0.0857	0.0833	0.1364	0	0.1111	0.3333	0.25	0.1818	0.1	0.0294	0.375	0.4286	0.625	0	0.0976	0.125	0.0556	0.1053	0	0.0833	0
20	63948439	0	0.0595391	0.0460856	0.11681	0.118406	0.0819414	0.127358	0.074134	0.0769327	0.0620434	0.0428321	0.0558141	0.0544792	0.24232	0.0694663	0.0564695	0.0933749	0.0751815	0.114024	0.0352202	0.107402	0.0845456	0.0885393	0.0588505	0.0630567	0.0887485	0.0723051	0.0444932	0.0656195	0.0946984	0.0833479	0.0833023	0.0667296	0.0894965	0.102471	0.1429	0	0.05	0.1667	0.1053	0.1111	0.1667	0.0385	0	0.25	0.0526	0.0714	0.1333	0.16	0.0909	0.1	0.0769	0	0.0909	0.0909	0.0385	0	0	0.0714	0.1429	0	0.0833	0.0833	0.0556	0.2	0.0256		0.0417	0	0.0455	0	0.1429	0.087	0	0	0	0	0	0.0769	0.0769	0.0625	0.12	0	0.0286	0	0	0.1	0	0.05	0	0.1429	0	0.0588	0.0526	0
21	46031697	0.889892	0.727913	0.588683	0.745117	0.663997	0.659192	0.706921	0.710805	0.735596	0.791492	0.618641	0.684371	0.706436	0.666748	0.657461	0.702572	0.75916	0.699659	0.727924	0.698916	0.711458	0.660994	0.632793	0.644739	0.638162	0.619496	0.718083	0.745255	0.65981	0.68097	0.768608	0.733479	0.691426	0.644873	0.722211	0.8947	1	0.8261	0.8636	0.8065	0.9394	0.8421	0.8043	0.8421	0.6087	0.7647	0.6429	0.6571	0.64	0.6364	0.7273	0.6667	0.4815	0.5714	0.8684	0.9677	0.48	0.72	0.6316	0.7273	0.6842	0.76	0.8	0.6923	0.7727	0.8276		0.75	0.6842	0.6786	0.7391	0.7619	0.4762	0.973	0.85	0.75	0.7083	0.5667	0.2593	0.5882	0.8636	0.6667	0.4545	0.8182	0.9444	0.7692	0.8333	0.75	0.7797	0.5333	0.8333	0.92	0.6842	0.7667	0.7143
22	22559450	0.57645	0.58462	0.622906	0.663994	0.676121	0.637695	0.625208	0.615998	0.647742	0.601213	0.577797	0.642805	0.584666	0.714141	0.663151	0.200688	0.429995	0.575677	0.624049	0.614149	0.659363	0.638781	0.595299	0.590166	0.617318	0.621206	0.662558	0.601181	0.664343	0.599144	0.606593	0.623753	0.628026	0.597913	0.722213	0.6364	0.8571	0.5517	0.1818	0.4194	0.55	0.4211	0.4848	0.3077	0.45	0.3684	0.4167	0.6	0.625	0.5455	0.5714	0.4583	0.3	0.3448	0.4333	0.7037	0.35	0.6316	0.4615	0.5	0.5714	0.6	0.6364	0.4286	0.5263	0.3226		0.4615	0.4667	0.5	0.4444	0.1667	0.6071	0.5161	0.4	0.44	0.3158	0.3182	0.5455	0.6111	0.5484	0.5833	0.5714	0.3684	0.4706	0.72	0.4286	0.1875	0.5556	0.7083	0.5556	0.2143	0.4615	0.4783	0.2727
22	49656516	0.838559	0.665984	0.81208	0.802418	0.728302	0.597906	0.794559	0.726953	0.517154	0.772135	0.753149	0.616352	0.608439	0.62496	0.554079	0.748446	0.718375	0.853322	0.616348	0.745774	0.7406	0.583094	0.64519	0.727188	0.425654	0.87683	0.797494	0.495001	0.699882	0.709457	0.800026	0.81171	0.674739	0.659267	0.817924	0.6667	0.9	0.8889	0.8387	0.7586	0.4583	1	0.8276	0.5455	0.7826	0.8333	0.2778	0.6087	0.7586	0.75	0.4474	0.8462	0.9062	0.7931	0.7708	0.4444	0.7188	0.9231	0.9524	0.8636	0.8056	0.8333	0.8571	0.6	0.8333	0.5185		0.9032	0.8438	0.8	0.8421	0.8	0.4444	0.8	0.9286	0.6471	0.6786	0.6818	0.8571	0.76	0.625	0.8125	0.7826	0.6818	0.72	0.88	0.7778	0.75	0.902	0.7143	0.5833	0.7333	1	0.4815	0.8889
3	2511503	0.885876	0.708538	0.652053	0.702276	0.696772	0.733135	0.759249	0.749703	0.745843	0.771724	0.679744	0.802636	0.864511	0.764104	0.727247	0.682469	0.635872	0.659579	0.75132	0.739547	0.724322	0.760283	0.693872	0.750266	0.760209	0.819784	0.733061	0.693562	0.669078	0.709576	0.797142	0.640025	0.638276	0.710463	0.741924	0.7895	0.7273	0.8529	0.75	0.7209	0.9545	0.6786	0.871	0.84	0.8462	0.625	0.7647	0.8667	0.9259	0.8293	0.9355	0.6667	0.9355	0.8621	0.8667	0.7241	0.9091	0.8095	1	0.9474	0.7895	0.9286	0.9375	0.875	0.9444	0.96	0.7037	0.8182	0.6667	0.7692	0.8077	0.9091	0.8947	0.9259	0.878	0.9412	0.7647	0.84	0.9091	0.92	0.96	0.7895	0.7778	0.871	0.8333	0.7692	0.8182	0.75	0.9024	0.6667	0.9167	0.7273	0.8333	0.7778	0.75
3	42025304	NA	0.205752	0.157286	0.272283	0.178663	0.188781	0.186321	0.223253	0.19342	0.29117	0.208937	0.264087	0.201682	0.27439	0.19516	0.200722	0.212632	0.30999	0.242501	0.185905	0.19609	0.264155	0.334818	0.207939	0.206114	0.232643	0.205201	0.222734	0.227816	0.235318	0.246462	0.196973	0.142963	0.251109	0.205035	0.4138	0.0833	0.3333	0.1739	0.1842	0.2609	0.2941	0.2581	0.2381	0.4545	0.2174	0.3529	0.2222	0.1034	0.2692	0.2143	0.15	0.2973	0.2353	0.2895	0.3438	0.4419	0.5185	0.56	0.3125	0.2632	0.28	0.5172	0.375	0.2222	0.4286	0.1951	0.2593	0.2162	0.3125	0.3636	0.2258	0.3684	0.25	0.175	0.2	0.2632	0.0714	0.4138	0.52	0.3438	0.2727	0.4762	0.2812	0.6087	0.52	0.2308	0.25	0.2424	0.2632	0.25	0.25	0.3889	0.0952	0.3529
3	46889891	0.496185	0.437243	0.360157	0.4828	0.344108	0.328339	0.383271	0.376759	0.427074	0.393764	0.405688	0.423422	0.369094	0.437167	0.399269	0.356173	0.418279	0.35076	0.393825	0.304544	0.356047	0.330392	0.424135	0.303309	0.395904	0.303894	0.413643	0.408	0.360681	0.326587	0.364215	0.358065	0.282699	0.391236	0.393861	0.2	0.2105	0.6286	0	0.1905	0.1667	0.3478	0.4375	0.4545	0.1364	0.0588	0.2308	0.3333	0.1	0.25	0.2045	0.3077	0.4	0.1875	0.3929	0.1714	0.6087	0	0.2083	0.0588	0.2105	0.25	0.2667	0.3571	0.1538	0.3235	0.3846	0.2	0.1515	0.1	0.3636	0.0741	0.25	0.125	0.234	0.32	0.0667	0.2083	0.5	0.1613	0.2857	0.1739	0.2857	0.0714	0.2857	0.1538	0.2222	0.1	0.2222	0.2778	0.1667	0.2083	0	0.4	0.1667
3	48621763	0.90937	0.8091	0.796508	0.768626	0.778066	0.78076	0.826042	0.831835	0.801189	0.887495	0.817861	0.811035	0.693766	0.777718	0.782375	0.796595	0.874795	0.870224	0.817394	0.806724	0.802371	0.791596	0.772375	0.800062	0.816195	0.815572	0.797819	0.81175	0.777132	0.809732	0.802303	0.850475	0.788681	0.800533	0.878681	0.8824	0.8333	0.8846	0.9565	0.9286	0.9524	0.8889	0.8889	0.7826	0.8421	0.9375	0.8485	0.8049	0.9677	0.8421	0.8947	0.9167	0.8947	0.75	0.7143	0.8462	0.9583	0.5833	0.8095	1	0.931	0.9375	0.913	0.9375	0.9231	0.88	0.8511	0.8929	0.84	0.9474	0.8929	1	0.8333	0.96	0.9032	0.8485	0.8889	0.8696	0.96	0.8788	0.9118	0.9375	0.8421	0.8846	0.931	0.7778	0.8571	0.9231	0.8667	1	1	1	0.6667	0.8667	0.8
3	55571583	0.263332	0.155972	0.160848	0.221701	0.167159	0.181324	0.178324	0.170547	0.129782	0.165388	0.171535	0.186296	0.191496	0.235554	0.166997	0.16788	0.193801	0.150456	0.190262	0.163039	0.206014	0.183224	0.195042	0.164544	0.187148	0.190013	0.16511	0.2546	0.171741	0.195835	0.187753	0.142126	0.150254	0.180203	0.149245	0.087	0.0909	0.0417	0	0.1	0	0	0.3143	0	0	0	0.2105	0.0769	0.0385	0.1154	0.1	0.1852	0.037	0.069	0	0.0909	0.2	0	0.0526	0.0455	0.037	0.1	0.1304	0	0	0.12	0.0938	0.0556	0.0345	0.0741	0	0.1667	0.0968	0.0294	0.1515	0.2222	0.2273	0.08	0.1	0.069	0.25	0.1818	0.0769	0.0417	0.125	0.1667	0.1818	0	0.0833	0	0.2222	0.0667	0	0.1364	0
3	56916312	0.128511	0.100736	0.080053	0.17422	0.12535	0.0760697	0.100422	0.109995	0.07198	0.142752	0.122953	0.12698	0.0527091	0.116629	0.135988	0.0914289	0.0863554	0.0769638	0.108407	0.144975	0.120991	0.11838	0.142289	0.13003	0.173225	0.0729904	0.0942329	0.0635668	0.0785315	0.0920415	0.0879128	0.0787549	0.0804097	0.130989	0.11456	0	0.1818	0.2069	0	0.0263	0	0.0667	0.0645	0.0833	0.087	0.04	0.1667	0.129	0.0345	0.1154	0.075	0	0.1538	0.08	0.0625	0	0	0.1	0.1304	0	0.0645	0	0.05	0	0.0667	0.0833	0.0857	0.2069	0.0345	0.0455	0.05	0.0455	0.0714	0.027	0	0.0588	0.0455	0	0.1	0.1364	0.1481	0	0	0	0	0.0714	0.1429	0	0.0625	0	0.0455	0	0	0.0556	0
3	78269127	0.685668	0.413806	0.394236	0.471887	0.474676	0.389277	0.422254	0.444125	0.313697	0.440117	0.382647	0.382763	0.268469	0.366337	0.464145	0.293644	0.441095	0.306608	0.451907	0.324988	0.397719	0.46854	0.423306	0.430864	0.403849	0.355994	0.424024	0.376904	0.391552	0.383664	0.462219	0.385899	0.417235	0.417686	0.330337	0.6667	0.4286	0.5185	0.4737	0.3659	0.3077	0.4667	0.4359	0.3125	0.4231	0.619	0.5556	0.3	0.3333	0.6	0.3548	0.45	0.1613	0.6471	0.1935	0.4667	0.5556	0.8	0.6538	0.5556	0.5833	0.4118	0.4444	0.5	0.5333	0.625	0.5306	0.3889	0.4828	0.5938	0.3125	0.4737	0.5	0.3714	0.3235	0.5909	0.4444	0.5714	0.4737	0.4167	0.68	0.5789	0.7083	0.2826	0.6522	0.2941	0.4444	0.3571	0.4242	0.6	0.4545	0.4	0.6842	0.3571	0.6667
3	151460939	0.639549	0.627733	0.483508	0.401948	0.36342	0.464521	0.512396	0.503422	0.328567	0.554035	0.513282	0.453647	0.541442	0.524245	0.480454	0.622584	0.543604	0.548301	0.493939	0.44695	0.581478	0.588244	0.474907	0.496913	0.501276	0.437806	0.464953	0.573326	0.427496	0.541165	0.389996	0.562557	0.460371	0.44517	0.484202	0.3438	0.1429	0.4167	0.7429	0.4872	0.3793	0.2917	0.3636	0.3182	0.3043	0.3333	0.2973	0.25	0.2778	0.5161	0.5273	0.7714	0.5789	0.2941	0.3056	0.4091	0.3571	0.0417	0.0769	0.2353	0.28	0.2381	0.4	0.3571	0.4667	0.5588	0.3548	0.5	0.125	0.2222	0.2381	0.1481	0.2727	0.2553	0.6111	0.1622	0.2963	0.3889	0.2162	0.2195	0.3103	0.4583	0.375	0.175	0.25	0.3889	0.6667	0.3125	0.4	0.2174	0.3333	0.2667	0.4545	0.3333	0.5625
3	193467826	0.757618	0.682915	0.687316	0.725585	0.706292	0.651892	0.687054	0.668554	0.680874	0.704873	0.68754	0.699273	0.670445	0.715963	0.650252	0.645837	0.688676	0.586109	0.686381	0.612682	0.667215	0.608491	0.626376	0.642077	0.656744	0.639793	0.653841	0.74541	0.640836	0.649266	0.709084	0.632668	0.550051	0.638473	0.627219	0.7037	1	0.8667	0.9444	0.5965	0.7407	0.9333	0.7812	0.6364	0.9333	0.875	0.9032	0.7	0.8077	0.72	0.8293	0.75	0.6389	0.7805	0.9444	0.8235	0.7619	0.9375	0.7391	0.7333	0.8	0.7143	0.7143	0.7692	0.6471	0.8333	0.7317	0.7742	0.68	0.8621	0.7619	0.6667	0.7619	0.5385	0.6923	0.7368	0.7391	0.7917	0.5185	0.7083	0.697	0.8571	0.7917	0.8065	0.68	0.8125	1	0.6667	0.7778	0.8824	0.5714	0.7222	0.7059	0.75	0.875
5	14926091	0.376393	0.372174	0.352017	0.422746	0.381933	0.308276	0.404908	0.37827	0.239662	0.401176	0.372719	0.36437	0.343841	0.359648	0.341437	0.408681	0.396724	0.269185	0.371684	0.384919	0.417286	0.382212	0.374283	0.383409	0.345777	0.264561	0.34577	0.306187	0.375103	0.394082	0.340872	0.392738	0.386082	0.346439	0.413179	0.8235	0.7778	0.5312	0.6667	0.65	0.4375	0.6429	0.5641	0.75	0.6522	0.4	0.4167	0.6364	0.56	0.4762	0.6	0.8462	0.3448	0.7	0.7838	0.5	0.4706	0.5385	0.85	0.3182	0.3529	0.6364	0.6	0.6154	0.5	0.5385	0.6774	0.4643	0.75	0.5429	0.5294	0.7	0.5185	0.5278	0.3333	0.4839	0.4643	0.5789	0.7143	0.5926	0.6786	0.5	0.7059	0.4783	0.5217	0.75	0.8333	0.4545	0.7	0.3636	0.4118	0.6154	0.5385	0.4	0.6
5	34743033	0.40476	0.36567	0.315026	0.445111	0.4337	0.333275	0.349698	0.396733	0.37739	0.37222	0.421685	0.335574	0.207052	0.352981	0.380489	0.308872	0.368029	0.334496	0.384768	0.375057	0.309317	0.452873	0.433504	0.404977	0.381643	0.372355	0.38797	0.31675	0.369564	0.342832	0.384988	0.392947	0.328611	0.35258	0.327388	0.5185	0.5455	0.3333	0.2632	0.0227	0.24	0.625	0.3611	0.3333	0.5217	0.3077	0.5	0.4762	0.0357	0.24	0.3617	0.0769	0.0968	0.2917	0.2581	0.3462	0.2162	0.3793	0.3846	0.037	0.375	0.1818	0.2727	0.4444	0.3043	0.1724	0.1515	0.3125	0.3913	0.3684	0.2222	0.3182	0.619	0.1622	0.1515	0.375	0.1667	0.3182	0.3226	0.3636	0.4783	0.5	0.5385	0.5217	0.5385	0.4231	0.5	0.2727	0.4286	0.4375	0.1	0.5789	0.0909	0.3333	0.3889
5	76874593	NA	0.712488	0.689853	0.750827	0.685602	0.682381	0.720979	0.699801	0.713541	0.641054	0.766938	0.66708	0.714249	0.703899	0.682985	0.74078	0.733267	0.648006	0.668895	0.726932	0.7023	0.69403	0.694166	0.710087	0.712311	0.709806	0.730541	0.695225	0.677333	0.698217	0.706723	0.740614	0.670019	0.675107	0.716757	0.8	0.7143	0.7308	0.6	0.7895	0.4839	0.85	0.7436	0.7097	0.8235	0.7407	0.75	0.8393	0.8	0.5385	0.6875	0.8182	0.725	0.7333	0.8621	0.5909	0.5862	0.7647	0.8571	0.7143	0.7353	0.697	0.6071	0.7368	0.8421	0.6552	0.7727	0.6786	0.8	0.6154	0.6923	0.5	0.7917	0.6897	0.8333	0.6562	0.7619	0.7188	0.5312	0.8	0.7941	0.7407	0.7083	0.7273	0.8125	0.8235	0.5833	0.8	0.7647	0.5185	0.5625	0.6842	0.7273	0.7727	0.7
5	90940740	0.64163	0.429433	0.398602	0.519895	0.511462	0.445653	0.491773	0.446202	0.470669	0.42719	0.442746	0.447751	0.440806	0.394749	0.455518	0.39974	0.473511	0.394253	0.463018	0.483192	0.394889	0.400942	0.453362	0.392756	0.443615	0.402989	0.419593	0.425964	0.456907	0.445084	0.438739	0.475351	0.395739	0.394601	0.45838	0.5652	0.7143	0.4348	0.4348	0.4545	0.4333	0.4118	0.359	0.7059	0.4231	0.5882	0.5	0.4444	0.4	0.28	0.25	0.25	0.3182	0.6129	0.5	0.4138	0.5	0.4	0.35	0.2727	0.5882	0.5	0.4286	0.6	0.2941	0.3103	0.375	0.5	0.4194	0.3077	0.3913	0.4483	0.1923	0.3333	0.3784	0.5	0.3	0.65	0.4783	0.3214	0.4074	0.0526	0.3889	0.28	0.3	0.5294	0.2857	0.3125	0.4146	0.5714	0.2308	0.1765	0.3571	0.32	0.3333
5	152642910	0.744744	0.620178	0.709233	0.731558	0.697904	0.699875	0.620026	0.648966	0.673149	0.597948	0.703681	0.624763	0.69921	0.685152	0.720116	0.667946	0.535816	0.484003	0.64698	0.71262	0.718399	0.68998	0.680511	0.6805	0.67082	0.70695	0.727714	0.707707	0.653929	0.681115	0.68979	0.612843	0.652661	0.692386	0.656225	0.84	0.6	0.75	0.6111	0.5476	0.76	0.5909	0.75	0.6471	0.875	0.7059	0.7727	0.8	0.6571	0.68	0.5588	0.6923	0.7037	0.7059	0.7407	0.75	0.7037	0.4444	0.5789	0.7333	0.7097	0.7273	0.75	0.6154	0.5714	0.4839	0.5814	0.4643	0.6579	0.6667	0.3889	0.4091	0.7059	0.4286	0.5854	0.5581	0.6111	0.7037	0.8077	0.7097	0.4286	0.6842	0.7407	0.7576	0.6	0.68	0.6923	0.7895	0.7188	0.6818	0.4583	0.6842	0.6	0.4348	0.7143
5	178995259	0.324977	0.231464	0.215644	0.250855	0.217334	0.209124	0.197104	0.213887	0.37892	0.219621	0.237108	0.253194	0.24562	0.355667	0.223467	0.150752	0.201588	0.1838	0.204126	0.197931	0.18543	0.23968	0.267005	0.189601	0.250205	0.21091	0.193403	0.207953	0.209015	0.226144	0.237662	0.142067	0.201351	0.22501	0.228092	0.1429	0	0.1333	0.0833	0.1042	0.0286	0.0556	0.1389	0.0625	0.0435	0.0769	0.1111	0.3659	0.1905	0.1111	0.1569	0.0769	0.129	0.1667	0	0.2381	0.0769	0.0556	0.3125	0.2222	0.1481	0.12	0.04	0.1875	0.1667	0.1429	0.3023	0.1143	0.1786	0.1667	0	0	0.0606	0.1282	0.1111	0.2188	0.0526	0.1053	0.2222	0.1053	0.1622	0.3182	0.2	0.1463	0.1739	0.0714	0.3333	0	0.1282	0.25	0.2	0.1154	0.1333	0.24	0
6	1396822	NA	0.490483	0.47683	0.546067	0.503403	0.491394	0.504672	0.496921	0.426402	0.466993	0.475019	0.502221	0.604692	0.625353	0.542563	0.501385	0.529515	0.402976	0.497566	0.533634	0.430963	0.463774	0.477959	0.43273	0.505749	0.518392	0.515865	0.501522	0.513689	0.532034	0.503281	0.414468	0.381836	0.48614	0.560899	0.4286	0.3846	0.3636	0.1875	0.4688	0.4	0.3333	0.4074	0.25	0.2	0.2222	0.4118	0.4848	0.36	0.4762	0.4545	0.48	0.2609	0.5385	0.4242	0.5	0.3913	0.4615	0.1667	0.4167	0.32	0.2308	0.1538	0.3846	0.6	0.2273	0.4074	0.3784	0.2727	0.2222	0.4211	0.4286	0.2381	0.3667	0.2778	0.2778	0.25	0.4583	0.45	0.5294	0.3	0.3125	0.5333	0.4167	0.2857	0.3158	0.4	0.2308	0.3415	0.3846	0.4	0.4167	0.2143	0.4444	0
6	21667818	0.868659	0.721082	0.767741	0.725589	0.743647	0.848593	0.795331	0.764547	0.768481	0.775261	0.754209	0.756945	0.70382	0.861768	0.80288	0.773983	0.716483	0.712073	0.714017	0.745699	0.775876	0.835502	0.77938	0.852985	0.828737	0.895765	0.859085	0.692514	0.835249	0.873378	0.924786	0.64859	0.615509	0.853507	0.798997	0.7	0.7647	0.5	0.8276	0.7143	0.7619	0.6818	0.975	0.7241	0.9091	0.5789	0.7241	0.7895	0.7333	0.9677	0.8537	0.871	0.7	0.6897	0.913	0.7692	0.7083	0.7857	0.8462	0.8333	0.6818	0.75	0.7692	0.8125	0.7391	0.6471	0.7111	0.8125	0.6667	0.7931	0.84	0.6818	0.8519	0.7742	0.7561	0.7143	0.8	0.6667	0.6897	0.8636	0.8049	0.8824	0.6667	0.7241	0.75	0.8929	0.6923	0.5333	0.881	0.7742	0.5294	0.6111	0.6667	0.6552	0.7778
6	26017711	NA	0.137836	0.131714	0.249014	0.145439	0.176173	0.207785	0.204384	0.267184	0.222808	0.23821	0.196691	0.184866	0.499771	0.168811	0.131454	0.245129	0.265796	0.215428	0.161686	0.213131	0.236674	0.254721	0.215396	0.145491	0.343046	0.25507	0.13717	0.199776	0.260433	0.254996	0.1084	0.130905	0.227766	0.269901	0.2353	0.3846	0.087	0.0278	0	0.0476	0.05	0.1429	0.1	0.2857	0.2308	0.3846	0.1163	0.2105	0.0476	0.0278	0.1304	0	0.1471	0.1053	0.15	0.1364	0.1176	0.0435	0.1111	0.3077	0.1429	0.2273	0	0.15	0.0303	0.0741	0.1111	0.25	0.2778	0.0526	0.0435	0.0909	0.0952	0.0769	0.0968	0.1905	0.0769	0.069	0.1724	0.1667	0.0769	0	0.0833	0	0.25	0.125	0.2353	0.1818	0.0714	0.3333	0.1667	0.2857	0.1	0.1111
6	29676979	0.634555	0.457732	0.456349	0.614964	0.570022	0.533994	0.586207	0.526274	0.583598	0.597501	0.562817	0.378919	0.500498	0.563006	0.518313	0.453407	0.547668	0.278583	0.601938	0.591643	0.530781	0.495111	0.495716	0.489987	0.509198	0.47656	0.535122	0.501612	0.5294	0.590743	0.50918	0.514059	0.468965	0.515676	0.601216	0.6111	0.5556	0.5	0.3448	0.3125	0.2381	0.5625	0.4286	0.3889	0.4286	0.3793	0.4828	0.5517	0.2162	0.3667	0.28	0.5217	0.5652	0.3333	0.2414	0.2381	0.3929	0.6429	0.4286	0.2941	0.5366	0.3103	0.7368	0.5625	0.4737	0.4722	0.3415	0.5333	0.32	0.3333	0.5185	0.4	0.5556	0.4412	0.4884	0.4	0.5652	0.3333	0.1333	0.5172	0.2857	0.3913	0.2143	0.3056	0.5	0.5909	0.4706	0	0.303	0.4667	0.4375	0.3333	0.4211	0.4091	0.2222
6	30167179	0.870162	0.681796	0.725009	0.780595	0.753119	0.69958	0.689147	0.705349	0.52714	0.667794	0.768592	0.665597	0.64678	0.655039	0.738285	0.741664	0.663739	0.560359	0.733359	0.772317	0.672341	0.751549	0.748063	0.718728	0.698757	0.684421	0.750831	0.740378	0.763528	0.694264	0.762828	0.71523	0.696531	0.666741	0.696178	0.6667	0.4545	0.6786	0.7826	0.5789	0.7143	0.6667	0.6111	0.8	0.9231	0.7619	0.7143	0.6571	0.7586	0.68	0.7907	0.5	0.7059	0.7143	0.8824	0.4348	0.6286	0.8095	0.625	0.619	0.6061	0.6667	0.6429	0.625	0.7857	0.6667	0.6226	0.5667	0.8	0.5769	0.7083	0.8	0.6562	0.6667	0.8222	0.5789	0.56	0.5	0.6452	0.7083	0.7	0.6111	0.9048	0.8667	0.6364	0.8	0.5625	0.8571	0.6486	0.5714	0.6667	0.7273	0.4444	0.6	0.6
6	81614120	0.226241	0.153021	0.173701	0.199858	0.202654	0.131015	0.151004	0.157407	0.130866	0.154626	0.218635	0.211923	0.162377	0.228629	0.152967	0.148916	0.167401	0.15921	0.168383	0.127281	0.150375	0.141441	0.198809	0.166733	0.175826	0.151729	0.152496	0.120042	0.145105	0.159602	0.150305	0.16538	0.133027	0.129108	0.238717	0.25	0.1429	0.0256	0.1154	0.0256	0.05	0	0.3158	0.0476	0.0667	0.0769	0.04	0.102	0.0968	0.1875	0.1087	0.0769	0.0476	0.0435	0.0588	0.0741	0.1389	0.0625	0.3214	0	0.1509	0.0909	0.0952	0	0.1429	0.027	0.0909	0.1842	0.1071	0.25	0.0556	0.04	0.0909	0.1154	0.0435	0.0323	0	0	0.025	0.1364	0.1628	0.125	0.1071	0.069	0.1923	0.1429	0	0	0.0465	0	0.0526	0	0.0714	0.0323	0
6	88584756	NA	0.820372	0.581002	0.673649	0.570144	0.597792	0.61408	0.639141	0.745977	0.68925	0.634455	0.665909	0.649444	0.632668	0.6199	0.625656	0.667107	0.589735	0.662516	0.629065	0.704672	0.60567	0.627719	0.624557	0.681919	0.712447	0.622148	0.652564	0.590185	0.575672	0.682101	0.562879	0.520416	0.623067	0.622334	0.3636	0.5	0.875	0.5	0.4848	0.5357	0.44	0.6429	0.5833	0.4286	0.8	0.85	0.625	0.4194	0.8235	0.6383	0.7	0.5517	0.5333	0.6667	0.5	0.5714	0.6364	0.7	0.5652	0.5556	0.65	0.5556	0.6364	0.5714	0.4444	0.4194	0.7143	0.7333	0.8	0.5652	0.4	0.4286	0.6286	0.6667	0.8235	0.5	0.5455	0.6333	0.5417	0.5758	0.6667	0.6842	0.6667	0.5	0.6875	0.6154	0.875	0.6304	0.6842	0.6875	0.6538	0.4118	0.5769	0.4
6	110356875	NA	0.483931	0.501313	0.644048	0.520952	0.55374	0.583538	0.537076	0.455812	0.596447	0.535258	0.581046	0.652865	0.655524	0.452631	0.650242	0.533132	0.569448	0.599155	0.498788	0.417367	0.446806	0.602375	0.510687	0.608216	0.487075	0.606369	0.464461	0.621963	0.630192	0.68019	0.288099	0.365758	0.594338	0.616005	0.48	1	0.7333	0.2105	0.5312	0.8333	0.25	0.9	0.6111	0.6875	0.9375	0.72	0.7353	0.5806	0.65	0.7179	0.7857	0.8333	0.8387	0.7556	0.6333	0.4839	0.8571	0.9048	0.7059	0.8387	0.4583	0.619	0.9	0.6552	0.5357	0.5882	0.5652	0.2857	0.5333	0.3333	0.2963	0.5	0.5897	0.5714	0.6667	0.5909	0.5789	0.619	0.9259	0.8387	0.6818	0.7222	0.8214	0.6	0.5	0.6154	0.7059	0.4	0.4	0.6667	0.6154	0.7333	0.8333	0.5556
6	119340859	0.802045	0.686556	0.666122	0.627938	0.726501	0.72732	0.69884	0.677662	0.706947	0.644358	0.708899	0.68486	0.683917	0.661632	0.692125	0.663433	0.679902	0.68354	0.666513	0.690955	0.627197	0.61706	0.664474	0.651679	0.68605	0.74936	0.701973	0.687291	0.693727	0.700372	0.722384	0.674043	0.66453	0.688128	0.683427	0.697	1	0.7037	0.6757	0.6765	0.7222	0.7419	0.8718	0.619	0.7895	0.7273	0.5769	0.7111	0.6562	0.72	0.7556	0.48	0.5882	0.6571	0.7941	0.4444	0.5833	0.7037	0.5417	0.6957	0.6452	0.5238	0.7647	0.7273	0.6429	0.6786	0.7692	0.6061	0.6429	0.6552	0.6071	0.6667	0.4815	0.7059	0.7317	0.5926	0.7143	0.6111	0.5676	0.76	0.6111	0.7273	0.625	0.8125	0.619	0.5185	0.5333	0.6429	0.6667	0.625	0.8	0.7059	0.8	0.7727	1
6	149060468	0.156848	0.186257	0.25578	0.280126	0.211867	0.21173	0.23097	0.243342	0.358877	0.292361	0.156375	0.205838	0.103485	0.192387	0.177598	0.152925	0.264968	0.204779	0.223141	0.101524	0.275175	0.30917	0.250112	0.242785	0.176322	0.133344	0.230862	0.210915	0.302774	0.219434	0.210919	0.301964	0.176046	0.215778	0.184671	0.1333	0.3333	0.0698	0.0952	0.0278	0.1667	0.3684	0.1481	0.3333	0	0.1	0.2857	0.1429	0.1786	0.1429	0.2162	0.1818	0.2667	0.1739	0.2692	0.2778	0.05	0.3846	0.0714	0.2857	0.2632	0.1579	0	0.2353	0.0769	0.1333	0.0294	0.2273	0.175	0.1176	0.2941	0.1818	0.2308	0.2414	0.1053	0.1379	0	0.3226	0.3077	0.3182	0.2353	0.25	0.1923	0.1765	0.0769	0.1875	0.2727	0.0714	0.1667	0.0625	0.1111	0.0556	0.1429	0.15	0
6	149484945	0.257266	0.174776	0.134893	0.222915	0.181814	0.159901	0.211378	0.186077	0.393554	0.155	0.253968	0.191939	0.187635	0.204777	0.13547	0.118765	0.179666	0.186278	0.209898	0.142058	0.212348	0.173722	0.211224	0.198311	0.277865	0.0930611	0.196274	0.140308	0.190546	0.315413	0.174073	0.133221	0.105814	0.252107	0.22366	0.0909	0.3636	0.44	0.0312	0	0.0667	0.2105	0.2917	0.2941	0.2	0.1538	0.2632	0.2308	0.0286	0.0357	0.0217	0.1111	0.0556	0.0714	0.1071	0	0.0357	0.2609	0.1875	0.1304	0.087	0	0.0667	0	0.0667	0.3182	0.1163	0.1053	0.2188	0.1622	0.1429	0.0625	0.2273	0.3714	0.1071	0.037	0	0.0526	0.0345	0.05	0.0769	0.3333	0.1875	0.25	0.125	0.15	0.0833	0.3333	0.0385	0.2105	0.0769	0.0909	0.0625	0.0357	0
6	170262706	0.544552	0.536628	0.545405	0.664229	0.568734	0.497933	0.552173	0.581722	0.625665	0.675629	0.561733	0.641065	0.60982	0.754962	0.576355	0.583921	0.439561	0.552244	0.565233	0.573845	0.570415	0.569453	0.580237	0.535807	0.598488	0.650875	0.64877	0.625798	0.599623	0.578019	0.6265	0.382181	0.526044	0.595976	0.576272	0.619	0.8571	0.6667	0.4706	0.3684	0.75	0.5	0.7879	0.7143	0.8077	0.875	0.75	0.2609	0.52	0.6957	0.72	0.8235	0.8889	0.7308	0.6	0.65	0.6154	0.6667	0.6154	0.5455	0.7429	0.5	0.5294	0.6667	0.4444	0.4737	0.6	0.6522	0.5484	0.9545	0.6667	0.6522	0.6667	0.8148	0.5294	0.7308	0.3529	0.5833	0.72	0.4737	0.7037	0.8235	0.8889	0.4	0.6316	0.5714	0.5556	1	0.75	0.6667	0.5385	0.7059	0.625	0.6316	0.4118
7	2020481	0.796253	0.858134	0.799381	0.907715	0.8344	0.721	0.908426	0.84654	0.907625	0.921545	0.883746	0.872648	0.854405	0.859794	0.89044	0.850829	0.898234	0.873536	0.862056	0.828612	0.809849	0.808555	0.802622	0.77926	0.770979	0.654118	0.837698	0.708676	0.812948	0.914383	0.74508	0.683538	0.670252	0.809794	0.921205	0.9565	0.9091	0.875	0.7143	0.871	0.8333	0.7368	0.8919	0.6923	0.9259	1	1	0.9189	0.9231	0.9655	0.9268	0.7333	0.9	0.9231	0.8889	0.8947	0.7917	1	1	0.9583	0.913	0.9474	0.75	1	0.8889	0.9333	0.9355	0.9286	0.9643	0.875	0.9	0.8333	0.84	0.9615	0.7826	0.9643	0.8696	0.875	0.8065	0.8889	0.7419	0.9615	0.9	0.8158	0.9333	0.8462	1	1	0.7627	0.84	0.9444	0.9474	1	0.8077	0.6667
7	11832424	0.450492	0.337145	0.324187	0.300942	0.311227	0.312556	0.331673	0.343698	0.335244	0.411925	0.337915	0.436803	0.349658	0.370295	0.388515	0.331604	0.349959	0.317229	0.3402	0.326149	0.342903	0.322193	0.390045	0.371245	0.342273	0.296476	0.377529	0.248128	0.369623	0.372222	0.345301	0.324731	0.228835	0.327883	0.347841	0.2857	0.1	0.32	0	0.2	0	0.1905	0.25	0	0.3	0.1429	0.375	0.1351	0.1786	0.2222	0.3333	0.2273	0.5	0.1429	0.2	0.15	0.2963	0.0625	0.2381	0	0.28	0.0625	0.1579	0.1538	0.125	0.1875	0.122	0.1538	0.0833	0.2069	0.2	0.2105	0.32	0.125	0.125	0.1429	0.2105	0.1538	0.1481	0.24	0.2727	0.1765	0.2353	0.1818	0.3043	0.1364	0	0.1875	0.1471	0.1	0.0667	0.4444	0.1667	0.1429	0.1111
7	27130775	0.207576	0.373424	0.396664	0.192618	0.197396	0.341146	0.210626	0.350309	0.575863	0.342747	0.936119	0.195478	0.0640323	0.299519	0.36899	0.238875	0.431651	0.607681	0.16911	0.178527	0.358085	0.356236	0.290264	0.368521	0.269142	0.36593	0.276708	0.277047	0.311975	0.202604	0.678722	0.498368	0.211481	0.211818	0.577259	0.1463	0.5385	0.0435	0.3333	0.4118	0.303	0.4062	0.25	0.2857	0.7778	0.1739	0.2308	0.3125	0.25	0.1429	0.2766	0.186	0.0556	0.0769	0.3333	0.1944	0.1481	0.3636	0.4091	0	0.1515	0.3043	0.4815	0.1667	0.3077	0.36	0.2	0.3529	0.3793	0.4444	0.5	0.125	0.1	0.5116	0.0769	0.4359	0.2727	0.1304	0.2258	0.3448	0.2581	0.3214	0.2609	0.3256	0.125	0.4839	0.5833	0.2	0.4615	0.6667	0.2222	0.3846	0.25	0.1364	0.5333
7	28534642	0.593629	0.379779	0.373396	0.453114	0.408169	0.377479	0.393655	0.393763	0.372089	0.419131	0.346823	0.399609	0.32427	0.372331	0.370109	0.401595	0.418438	0.375349	0.411928	0.44595	0.37479	0.370155	0.454995	0.357064	0.395916	0.334548	0.43108	0.368683	0.390049	0.405099	0.440823	0.368082	0.368297	0.394429	0.388315	0.32	0.1429	0.5333	0.2917	0.3793	0.1364	0.2727	0.1786	0.4211	0.3077	0.4	0.25	0.2857	0.3448	0.4375	0.2	0.2667	0.3226	0.1304	0.1613	0.3333	0.25	0.3333	0.5385	0.2381	0.1579	0.1765	0.375	0.1111	0.2727	0.5152	0.1389	0.225	0.3103	0.375	0.25	0.4706	0.2333	0.4474	0.3514	0.2821	0.381	0.4762	0.25	0.1176	0.2857	0.1667	0.6429	0.2414	0.12	0.1724	0.1667	0.3333	0.3043	0.2308	0.1875	0.3333	0.25	0.2667	0.6923
7	85187527	NA	0.216494	0.168363	0.278783	0.186542	0.232199	0.247242	0.234261	0.247039	0.341907	0.202059	0.324884	0.19105	0.34845	0.42181	0.131649	0.222521	0.188867	0.195791	0.173579	0.208478	0.272916	0.192865	0.194602	0.261459	0.196809	0.227206	0.0988638	0.214014	0.177855	0.320106	0.143116	0.138462	0.192305	0.152502	0.25	0.1875	0.0714	0.1	0.1481	0.1667	0.3043	0.2727	0.1333	0.2632	0	0.16	0.1538	0.1154	0.12	0.1667	0.1364	0.1471	0.1905	0.1053	0.2105	0.0769	0.2308	0.2667	0.0909	0.1515	0.2	0.2	0.0625	0.0667	0.3103	0.1935	0.0833	0.16	0.2258	0.1176	0.1364	0.16	0.1905	0.1667	0.1429	0.3125	0.2692	0.1429	0.3077	0.3871	0.25	0.2778	0.1613	0.2308	0.1875	0.5385	0.0667	0.2703	0.1111	0.24	0.1875	0.1364	0.0526	0.4
7	130356472	0.782334	0.674329	0.695825	0.775159	0.748963	0.69943	0.735248	0.737722	0.565959	0.768428	0.727911	0.704071	0.723904	0.751904	0.776614	0.750175	0.765562	0.695747	0.722012	0.682997	0.664901	0.774092	0.730885	0.72161	0.697477	0.631732	0.7445	0.68511	0.724672	0.725676	0.793525	0.713553	0.592934	0.711838	0.782046	0.7727	0.9091	0.8261	0.7407	0.7317	0.7059	0.8571	0.8462	0.8	0.75	0.6923	0.7143	0.7692	0.7391	0.84	0.8214	0.8438	0.8235	1	0.7561	0.6296	0.75	0.7333	0.8621	0.8571	0.6364	0.6667	0.6667	0.7	0.7778	0.76	0.7143	0.6667	0.75	0.5926	0.7333	0.6818	0.8065	0.8	0.5625	0.7778	1	0.6	0.7143	0.5938	0.68	0.6667	0.8235	0.7059	0.5882	0.8182	0.8182	0.8421	0.7059	0.6471	0.8333	0.6667	0.8333	0.7222	0.7143
7	142345381	0.671829	0.628234	0.660649	0.681308	0.627904	0.650946	0.626614	0.646203	0.582939	0.638463	0.618187	0.610528	0.562434	0.648994	0.669578	0.600698	0.571271	0.570921	0.647706	0.602219	0.601319	0.719311	0.614896	0.667757	0.624836	0.586892	0.661982	0.575642	0.646435	0.591365	0.64923	0.597221	0.621034	0.652571	0.593653	0.7188	0.84	0.7778	0.5455	0.6667	0.4667	0.6667	0.641	0.75	0.697	0.7857	0.5385	0.8889	0.7143	0.6429	0.6452	0.5333	0.4359	0.5652	0.6364	0.6	0.6047	0.6	0.6786	0.6154	0.6098	0.5714	0.4828	0.75	0.875	0.7619	0.6061	0.7576	0.6	0.4688	0.5	0.6429	0.6944	0.5918	0.6809	0.7347	0.5333	0.6667	0.575	0.6857	0.6591	0.75	0.5	0.619	0.7826	0.6923	0.5789	0.8	0.6081	0.85	0.6957	0.6923	0.6071	0.7931	0.625
7	151309259	0.721254	0.502415	0.408538	0.571132	0.425451	0.444152	0.536845	0.504337	0.481662	0.568434	0.467012	0.497502	0.409406	0.596157	0.556201	0.526751	0.544215	0.421085	0.495718	0.433348	0.497876	0.531639	0.514888	0.480315	0.480622	0.446055	0.556273	0.523694	0.453483	0.502297	0.539257	0.397007	0.438052	0.512347	0.531686	0.75	0.6	0.4762	0.5	0.6129	0.5385	0.5455	0.7083	0.4375	0.5	0.6	0.6364	0.6875	0.6	0.5909	0.6333	0.6429	0.6316	0.6316	0.64	0.6	0.6087	0.8333	0.5	0.6316	0.5938	0.625	0.5333	0.6	0.6	0.6522	0.5625	0.6923	0.5455	0.2273	0.5455	0.6875	0.5926	0.6316	0.5455	0.5556	0.4211	0.6522	0.6667	0.75	0.7308	0.7143	0.6111	0.7742	0.6667	0.8235	0.875	0.5385	0.4583	0.5556	0.6923	0.6	0.7273	0.55	0.6
7	155382645	0.430044	0.243578	0.260028	0.358545	0.220334	0.290958	0.269082	0.285961	0.270865	0.312532	0.275877	0.271803	0.275094	0.48808	0.342055	0.292127	0.311187	0.248224	0.302071	0.352245	0.291456	0.26554	0.344242	0.231715	0.322845	0.353164	0.275405	0.29982	0.264564	0.280634	0.296151	0.180958	0.243419	0.254379	0.363262	0.3125	0.375	0.1622	0.0556	0	0.16	0.2	0.3226	0.2	0.1034	0.15	0.087	0.5946	0.0811	0.3529	0.2381	0.087	0.1613	0.24	0.125	0.05	0.16	0.1333	0.2727	0.25	0.1935	0.2778	0.2759	0.125	0.2857	0.3333	0.1818	0.1304	0.32	0.1818	0.2222	0.2	0.25	0.0645	0.1724	0.3103	0.25	0.2593	0.2353	0.25	0.12	0.0435	0.2727	0.0333	0.3529	0.1429	0	0	0.2273	0	0.1579	0.0952	0.15	0.2	0.0833
7	157568704	0.337675	0.274998	0.210023	0.309643	0.265272	0.251268	0.280311	0.262151	0.183899	0.269317	0.264358	0.292434	0.264143	0.305761	0.281125	0.218526	0.237865	0.249166	0.304853	0.286659	0.278095	0.235311	0.285473	0.251845	0.263569	0.220601	0.26459	0.18001	0.22796	0.240351	0.27116	0.153179	0.22732	0.252309	0.269921	0.0769	0.375	0.1786	0.0857	0	0.0455	0	0.1515	0.2	0.0526	0.3636	0.1739	0	0.1515	0.2308	0.0909	0.16	0.0556	0.1364	0.24	0.0714	0.2121	0	0.1905	0	0.0303	0.0526	0.0455	0.1667	0.2	0.1395	0.0857	0.027	0.069	0.2609	0.037	0.1111	0.1389	0.0714	0.1111	0.0294	0.2	0.1364	0	0.2105	0.4211	0.25	0.2857	0.125	0.3158	0.25	0.2857	0.2	0.12	0.1429	0	0.087	0	0.05	0.1818
8	739968	0.935379	0.79593	0.811791	0.843869	0.747112	0.696963	0.818771	0.811981	0.777718	0.834553	0.823378	0.818057	0.738288	0.79001	0.824679	0.787037	0.617511	0.814177	0.807576	0.853615	0.785509	0.776946	0.806671	0.817595	0.829527	0.652646	0.834179	0.761429	0.750379	0.803746	0.812372	0.71762	0.763785	0.791989	0.803485	1	0.9231	1	0.8276	0.6304	0.875	0.9259	0.9333	0.9231	0.9655	1	1	1	0.9737	1	1	1	1	1	0.85	1	0.9583	0.9474	1	1	0.9355	0.9048	0.8667	1	0.9474	0.9737	0.931	1	1	1	1	0.9048	1	0.9487	1	0.9737	0.8889	1	0.9667	0.9583	0.9688	0.871	1	0.8947	1	0.8889	1	0.9412	0.7045	0.7368	1	0.9412	1	0.9688	1
8	882917	0.908402	0.790012	0.753334	0.81487	0.731326	0.689366	0.767467	0.750121	0.736688	0.821519	0.762764	0.7708	0.706264	0.826999	0.779323	0.745621	0.657609	0.74044	0.786661	0.79616	0.759747	0.776283	0.734063	0.723804	0.72997	0.797678	0.759057	0.659575	0.719225	0.786341	0.727893	0.605468	0.670011	0.783811	0.780017	0.9474	0.8182	0.9189	0.4167	0.7632	0.8636	0.6522	0.8077	0.7059	0.6923	0.9259	0.9	0.7317	0.7895	0.9744	0.8222	0.8846	0.9091	0.8571	0.6129	0.4375	0.7419	0.7308	0.8095	0.8889	0.9412	0.7692	0.7083	0.7692	0.88	0.6053	0.725	0.7826	0.7778	0.7568	0.875	0.5263	0.8214	0.6818	0.7778	0.9565	0.9	0.64	0.6923	0.88	0.8529	0.7742	0.9474	0.8298	0.6667	0.65	0.9286	0.6	0.6471	0.8	0.7895	0.7727	0.6364	0.9091	0.8462
8	1144575	0.170441	0.139645	0.27299	0.111964	0.236984	0.247353	0.174401	0.170084	0.0893921	0.133226	0.284908	0.162766	0.173228	0.198273	0.166047	0.238591	0.367841	0.0963365	0.148265	0.272277	0.214046	0.146952	0.120145	0.186996	0.165269	0.15063	0.209325	0.192471	0.209551	0.242101	0.223811	0.19745	0.155723	0.152462	0.24121	0.2	0	0.0345	0.5	0.1429	0.15	0.05	0.0333	0.2381	0.1111	0.0952	0.1053	0.6444	0.2973	0.04	0.0882	0.3571	0.0263	0.1053	0.2727	0.4074	0.1111	0.3684	0.15	0.2308	0.1538	0.1875	0.0741	0.0588	0.25	0.2	0.0571	0.1935	0.1034	0.2	0.4	0.0952	0.0345	0.2	0	0.0345	0.2	0.1765	0.1481	0.4444	0.3333	0.2593	0.0909	0.2	0.3182	0.3125	0.0909	0.3636	0.1707	0.4	0.0625	0.0526	0.1364	0.1923	0.25
8	21914157	NA	0.191519	0.151553	0.245036	0.157721	0.189249	0.229173	0.206294	0.171361	0.198768	0.196257	0.209883	0.192458	0.201607	0.208466	0.218263	0.202646	0.206836	0.222946	0.185205	0.207081	0.20983	0.216878	0.196964	0.196778	0.175378	0.200891	0.151421	0.215757	0.194726	0.254065	0.194209	0.127043	0.204446	0.207246	0.1724	0.4211	0.0571	0.1667	0.0943	0.0625	0.1	0.1935	0.0588	0.1765	0.2917	0.1667	0.2162	0.1481	0.075	0.0889	0.1613	0.1538	0.1034	0.04	0.1905	0.0417	0.0714	0.0417	0.16	0.1034	0.04	0.0667	0.1538	0.1304	0.0571	0.1463	0.0606	0	0.2121	0.05	0.037	0.1379	0.093	0.1316	0.0357	0.0909	0.0455	0.1143	0.1579	0.1471	0.1818	0.1579	0.0488	0.0455	0.1852	0.3333	0	0.0256	0.1364	0.0526	0.35	0.2308	0	0.1111
8	22815526	0.520874	0.398749	0.446602	0.440691	0.446406	0.37965	0.427984	0.394152	0.279395	0.40265	0.394785	0.365852	0.336348	0.406542	0.335329	0.320969	0.459028	0.367629	0.386855	0.320372	0.350118	0.368539	0.356133	0.381861	0.385046	0.280195	0.417332	0.393956	0.389743	0.412404	0.489916	0.371055	0.3573	0.367507	0.409688	0.4211	0.5833	0.4545	0.1786	0.3611	0.4167	0.25	0.381	0.25	0.5238	0.4706	0.2273	0.2059	0.6061	0.4783	0.4483	0.28	0.2	0.4375	0.3913	0.5	0.1667	0.6667	0.4737	0.4	0.3226	0.1739	0.24	0.4375	0.5	0.5588	0.3714	0.2903	0.25	0.24	0.381	0.3333	0.4783	0.4	0.2258	0.5556	0.2941	0.4375	0.32	0.2414	0.25	0.3333	0.3	0.4348	0.35	0.25	0.2143	0.1	0.3611	0.2353	0.3462	0.1333	0.3158	0.3	0.25
8	29749237	0.465159	0.457986	0.450408	0.504708	0.379723	0.379821	0.403997	0.463979	0.486131	0.482076	0.431307	0.459405	0.395648	0.46701	0.480318	0.481445	0.427804	0.430432	0.414243	0.416875	0.451432	0.491388	0.500858	0.476377	0.493782	0.418037	0.458489	0.484167	0.449406	0.430932	0.477774	0.391756	0.342289	0.462577	0.430862	0.5455	0.6923	0.3043	0.35	0.3571	0.1429	0.4444	0.4333	0.3077	0.3333	0.4706	0.3846	0.3864	0.2273	0.3636	0.1351	0.2903	0.3214	0.069	0.4074	0.3913	0.3333	0.2778	0.2692	0	0.4074	0.3158	0.44	0.25	0.3636	0.2857	0.25	0.3871	0.3846	0.3158	0.5	0.5	0.5	0.35	0.4412	0.4483	0.4231	0.375	0.4	0.5	0.3103	0.3333	0.3529	0.3939	0.4286	0.32	0.1111	0.4706	0.4444	0.4375	0.4	0.4444	0.5455	0.5789	0.5556
8	38089586	0.929722	0.825902	0.796421	0.795642	0.812903	0.796272	0.875535	0.853044	0.840856	0.885546	0.809634	0.824124	0.854376	0.798741	0.791832	0.831828	0.872691	0.875403	0.844826	0.800255	0.809785	0.821784	0.807078	0.826732	0.805232	0.84343	0.805361	0.783708	0.820575	0.805337	0.867476	0.880805	0.729874	0.805504	0.895475	1	1	1	1	1	0.9677	1	0.9286	1	1	1	1	0.9556	0.963	0.963	0.9118	0.973	0.9744	0.9459	1	0.9286	1	1	1	1	0.7826	1	0.8235	1	1	1	1	1	0.95	0.9655	1	0.9444	0.9412	0.9722	1	0.9667	0.9444	1	0.963	1	1	1	0.8571	1	0.9474	0.9474	1	1	0.9556	1	1	1	0.95	1	1
8	71199094	0.69206	0.740729	0.641571	0.790759	0.809215	0.728745	0.726374	0.739238	0.752403	0.760786	0.699718	0.748005	0.833855	0.777654	0.754536	0.767586	0.717623	0.559359	0.758735	0.720765	0.681078	0.787258	0.708031	0.695755	0.749544	0.724499	0.780994	0.680554	0.768467	0.771878	0.779434	0.826776	0.711877	0.754963	0.850679	0.6957	0.8333	0.6667	0.5357	0.8696	0.4286	0.5652	0.7059	0.5714	0.8	0.9583	0.7368	0.6415	0.9355	0.7407	0.6818	0.64	0.6522	0.3333	0.6129	0.4848	0.5926	0.7692	0.7778	0.697	0.4444	0.6364	0.7692	0.4444	0.6667	0.5484	0.75	0.7778	0.4872	0.8462	0.4815	0.375	0.6	0.5758	0.6818	0.6944	0.6875	0.3333	0.7073	0.5833	0.76	0.7692	0.8571	0.7692	0.7	0.625	0.5833	0.3333	0.6829	0.4118	0.9167	0.4737	0.5263	0.5161	0.6429
8	123182952	0.645957	0.562863	0.492035	0.660738	0.586643	0.578674	0.641837	0.585565	0.521569	0.620756	0.531643	0.559768	0.645077	0.688886	0.619488	0.565814	0.653294	0.553943	0.585811	0.454372	0.529592	0.597388	0.531992	0.558296	0.577204	0.557493	0.605849	0.562694	0.55982	0.55276	0.671587	0.599867	0.529574	0.588587	0.558921	0.7143	0.75	0.55	0.5263	0.7143	0.5385	0.3704	0.7097	0.7083	0.8077	0.5789	0.4706	0.2927	0.8214	0.96	0.4082	0.3	0.3077	0.4194	0.7419	0.92	0.5926	0.4615	0.5455	0.6071	0.3611	0.5	0.8235	0.75	0.6471	0.6071	0.5429	0.8182	0.68	0.6667	0.7778	0.25	0.2581	0.4	0.2143	0.697	0.9412	0.7619	0.7059	0.7812	0.3143	0.4348	0.6429	0.5455	0.5909	0.5833	0.4167	0.4286	0.7692	0.7333	0.5455	0.6	0.8421	0.6	0.6111
8	127995808	NA	0.737729	0.66067	0.782703	0.696987	0.715501	0.761609	0.741039	0.665504	0.779132	0.703383	0.774299	0.773386	0.748876	0.759573	0.734174	0.809872	0.765804	0.69113	0.721986	0.68588	0.720605	0.68347	0.699346	0.699305	0.787713	0.752516	0.750704	0.737611	0.682214	0.774234	0.735862	0.669613	0.722591	0.826819	0.6897	0.75	0.65	0.7407	0.6875	0.5652	0.7917	0.625	0.5667	0.7391	0.7222	0.9	0.7179	0.6	0.5143	0.5278	0.5294	0.6364	0.7742	0.8148	0.6471	0.75	0.5833	0.5882	0.6	0.6957	0.7	0.75	0.6667	0.8462	0.6286	0.7	0.6667	0.3333	0.6857	0.7391	0.7059	0.5455	0.7826	0.6111	0.6786	0.9167	0.7273	0.8077	0.8276	0.4615	0.64	0.75	0.619	0.6	0.6429	0.8571	0.625	0.4054	0.6471	0.5625	0.7778	0.7222	0.68	0.5385
8	142778253	0.529083	0.584391	0.621987	0.721279	0.605046	0.603198	0.654004	0.682371	0.674306	0.719276	0.672842	0.688566	0.689222	0.83336	0.666459	0.555479	0.590324	0.810229	0.699226	0.726458	0.619005	0.724709	0.743524	0.622214	0.686458	0.698256	0.670187	0.513689	0.660296	0.613995	0.673391	0.2443	0.473848	0.630792	0.612329	0.7619	0.7333	0.7027	0.3636	0.0333	0.1765	0.2	0.4348	0.6	0.4348	0.7895	0.5938	0.7143	0.6389	0.6667	0.4783	0.35	0.8095	0.5	0.6111	0.7692	0.875	0.52	0.6667	0.5238	0.6333	0.65	0.7619	1	0.55	0.5455	0.7333	0.5714	0.6923	0.5625	0.7059	0.6	0.625	0.7037	0.6552	0.5789	0.84	0.625	0.8	0.6923	0.8421	0.45	0.5789	0.6585	0.6316	0.8182	0.6667	0.9	0.8286	0.6667	0.6875	0.5385	0.7619	0.5882	0.4444
9	91886450	0.662925	0.477932	0.502315	0.458337	0.394838	0.488952	0.645734	0.544382	0.518998	0.596974	0.595655	0.638987	0.499983	0.549642	0.540797	0.491337	0.598642	0.465419	0.47199	0.525742	0.644523	0.533382	0.48875	0.549352	0.554894	0.665242	0.514142	0.462475	0.554297	0.556158	0.735761	0.340257	0.376587	0.495971	0.577388	0.28	0.4	0.6071	0.3158	0.1739	0.5185	0.4348	0.6744	0.3333	0.5769	0.5	0.36	0.25	0.8182	0.5517	0.5581	0.4231	0.6061	0.5862	0.8571	0.3871	0.5806	0.5625	0.6	0.2174	0.5	0.6071	0.037	0.1429	0.2692	0.3235	0.3889	0.5	0.4138	0.8	0.5909	0.2143	0.5	0.6316	0.4906	0.4167	0.4737	0.4231	0.2692	0.4286	0.7073	0.7391	0.4375	0.4	0.4167	0.7368	0.5	0.3333	0.8333	0.25	0.5652	0.7222	0.5714	0.3784	0.1429
9	99433669	0.552323	0.381211	0.402238	0.467816	0.370062	0.345018	0.394059	0.424938	0.486783	0.383365	0.404266	0.365327	0.388992	0.379714	0.406973	0.389183	0.408724	0.317771	0.395	0.443534	0.400302	0.457113	0.412823	0.413612	0.446862	0.337437	0.404977	0.451615	0.368003	0.412859	0.379378	0.416152	0.352009	0.377736	0.461495	0.5217	1	0.3529	0.4286	0.4667	0.2963	0.3	0.5357	0.4545	0.6	0.4545	0.5385	0.5714	0.3548	0.5789	0.4444	0.3043	0.5714	0.381	0.5	0.6	0.4138	0.8	0.4444	0.4	0.25	0.32	0.2632	0.4615	0.4286	0.2667	0.4474	0.3	0.3333	0.4211	0.44	0.5	0.4286	0.5	0.5	0.5	0.4737	0.6316	0.3636	0.4545	0.3684	0.48	0.4375	0.52	0.3889	0.6667	0.4286	0.25	0.4286	0.6	0.5	0.3889	0.4	0.381	0.4615
9	111039725	0.448248	0.636648	0.669462	0.772584	0.704939	0.623615	0.665499	0.697747	0.475884	0.764276	0.603679	0.73606	0.604074	0.686978	0.612518	0.734389	0.677529	0.591262	0.708664	0.73912	0.673046	0.621721	0.696079	0.658342	0.722579	0.672743	0.656399	0.721516	0.684478	0.677781	0.666733	0.518706	0.532846	0.699091	0.600132	0.8333	0.9375	0.6071	0.2941	0.5	0.6842	0.6	0.878	0.8333	0.7727	0.875	0.8571	0.7	0.5758	0.8947	0.7826	0.7143	0.8077	0.8387	0.8636	0.8462	0.7241	0.8824	0.7333	0.7143	0.8966	0.7333	0.75	0.6111	0.625	0.7143	0.6522	0.7308	0.8	0.4783	0.8077	0.4444	0.6071	0.7812	0.7419	0.6897	0.7143	0.7619	0.6667	0.75	0.6176	0.7273	0.8333	0.8148	0.7391	0.6957	0.8	0.9167	0.6667	0.5882	0.7895	0.5263	0.7273	0.76	0.7143
9	133979522	0.580299	0.549426	0.564868	0.614768	0.501159	0.495126	0.463174	0.488499	0.375868	0.524953	0.580699	0.532147	0.561069	0.703772	0.522484	0.408357	0.399634	0.413258	0.520093	0.585269	0.498213	0.493195	0.54812	0.45257	0.638454	0.592638	0.46916	0.552555	0.573751	0.51714	0.699576	0.33859	0.433538	0.464921	0.371427	0.4348	0.8	0.375	0.0714	0.3	0.2632	0.2381	0.3077	0.5	0.76	0.2667	0.2692	0.5	0.2308	0.2273	0.6667	0.3929	0.625	0.2857	0.6364	0.6818	0.5926	0.55	0.4615	0.55	0.3529	0.5385	0.4	0.2727	0.6429	0.3056	0.0263	0.6471	0.4138	0.65	0.4074	0.6667	0.375	0.48	0.3714	0.5714	0.4737	0.5	0.6538	0.4762	0.1026	0.6818	0.4444	0.6429	0.6111	0.4286	0.1429	0.5556	0.5217	0.2273	0.4615	0.5	0.2222	0.4118	0.625
9	134585474	NA	0.503658	0.505637	0.556154	0.468409	0.466509	0.504798	0.509945	0.57962	0.478808	0.51857	0.526191	0.422865	0.509101	0.49762	0.461927	0.430821	0.458791	0.469169	0.430514	0.473286	0.482678	0.463928	0.501076	0.518369	0.446365	0.524529	0.37738	0.492952	0.4728	0.545126	0.39373	0.462294	0.492529	0.529909	0.55	0.3333	0.3448	0.2609	0.4688	0.0645	0.5714	0.5128	0.25	0.6	0.4167	0.4667	0.3529	0.5385	0.4783	0.4516	0.5	0.4091	0.2581	0.3478	0.2632	0.3514	0.25	0.5789	0.5714	0.4583	0.5	0.3913	0.6923	0.2667	0.5	0.4	0.4483	0.1905	0.3478	0.4211	0.45	0.1875	0.4	0.4103	0.1724	0.1429	0.619	0.5909	0.3913	0.3846	0.5	0.5385	0.4571	0.5	0.4	0.3571	0.4545	0.4667	0.2727	0.5	0.4545	0.8667	0.2	0.1818

### Sheet: BFLS
Chr	Pos	ADCADN	ATRX	AUTS18	BAFopathy	BFLS	CdLS	CHARGE	Control	Down	Dup7	EEOC	FLHS	GTPTS	HMA	HVDAS_C	HVDAS_T	ICF1	ICF2_3_4	Kabuki	KDVS	Kleefstra	MRD51	MRX93	MRX97	MRXSCJ	MRXSN	MRXSSR	RMNS	RSTS	SBBYSS	SETD1B	Sotos	TBRS	WDSTS	Williams	EPI_02	EPI_12	EPI_01	EPI_04	EPI_09	EPI_11	EPI_03	EPI_05	EPI_07	EPI_17	EPI_08	EPI_06	EPI_14	EPI_16	EPI_10	EPI_13	EPI_15	EPI_18	EPI_19	EPI_20	Control	Control	Control	Control	Control	Control	Control	Control	Control	Control	Control	Control	Control	Control	Control	Control	Control	Control	Control	Control	Control	Control	Control	Control	Control	Control	Control	Control	Control	Control	Control	Control	Control	Control	Control	Control	Control	Control	Control	Control
1	6612560	0.792687	0.641234	0.53829	0.596499	0.426172	0.573637	0.629081	0.600681	0.608043	0.643707	0.586725	0.549411	0.584461	0.67353	0.555897	0.617959	0.434214	0.603289	0.599668	0.612163	0.593698	0.564004	0.565758	0.570765	0.550487	0.589741	0.598486	0.47017	0.559555	0.611439	0.623198	0.49318	0.493544	0.563544	0.644537	0.5238	0.4444	0.5625	0.4286	0.5588	0.4762	0.56	0.6154	0.4	0.4545	0.6667	0.4091	0.6727	0.7097	0.8571	0.4545	0.5172	0.5556	0.5	0.5769	0.4444	0.4722	0.8519	0.5455	0.2963	0.5333	0.5263	0.5357	0.3571	0.5	0.3667	0.5882	0.4286	0.5789	0.6316	0.3571	0.2692	0.52	0.4516	0.6111	0.575	0.6875	0.6923	0.5769	0.7391	0.6	0.56	0.6667	0.3902	0.5909	0.6111	0.7143	0.5	0.6154	0.4	0.4	0.4828	0.5333	0.5455	0.6667
1	24641691	NA	0.221138	0.180961	0.272123	0.0720197	0.22748	0.245869	0.212593	0.159013	0.329338	0.336611	0.22466	0.225486	0.521602	0.272396	0.17625	0.267948	0.179875	0.230621	0.206747	0.254703	0.22526	0.197427	0.240837	0.138674	0.433088	0.270338	0.0869333	0.273948	0.216646	0.309745	0.121802	0.156643	0.294136	0.13377	0.0526	0.3333	0.0385	0.0909	0	0	0.4	0.0769	0.08	0.2778	0.1905	0.3158	0.1053	0.0303	0.2571	0.2128	0.4444	0.2812	0.1786	0.0769	0	0.16	0.1429	0.2174	0.1429	0.16	0	0.1852	0	0.2308	0	0.1111	0.1739	0	0.05	0.1176	0.1429	0.1111	0.1852	0.0645	0.2	0.2174	0.0741	0.3043	0.1923	0.1304	0.15	0.15	0.0588	0.1111	0.0385	0.1667	0.1	0.1	0.0833	0.0769	0	0.0769	0.0952	0.25
1	35932335	0.605149	0.707758	0.669423	0.729354	0.511716	0.714251	0.728851	0.703451	0.657986	0.727834	0.700919	0.669102	0.759373	0.749093	0.738078	0.750625	0.729086	0.658386	0.679753	0.711746	0.691596	0.648313	0.661741	0.654028	0.666794	0.796014	0.73943	0.681376	0.659589	0.69489	0.755473	0.739915	0.653126	0.695114	0.789474	0.5833	0.625	0.4722	0.3929	0.7174	0.56	0.5714	0.7586	0.5238	0.4286	0.5455	0.5	0.5556	0.6061	0.7941	0.7143	0.7333	0.76	0.4848	0.68	0.6957	0.5	0.6923	0.4444	0.5833	0.6207	0.6667	0.5	0.6667	0.4444	0.5	0.6286	0.5909	0.5758	0.4615	0.3684	0.7857	0.6923	0.6667	0.6087	0.5667	0.875	0.5	0.5	0.4	0.4	0.5263	0.4375	0.5161	0.6471	0.7143	0.5714	0.6154	0.6	0.4	0.7	0.5833	0.7	0.4211	0.8571
1	42959741	NA	0.177282	0.13218	0.138234	0.0594663	0.109531	0.153165	0.152078	0.136045	0.229383	0.106999	0.17968	0.11194	0.15944	0.262593	0.0641793	0.126621	0.16895	0.14567	0.199937	0.140626	0.103971	0.0775692	0.119608	0.135619	0.434376	0.109419	0.0512595	0.110689	0.142701	0.244797	0.0617992	0.0603839	0.121847	0.162004	0.2857	0.2143	0.25	0.08	0.1	0.087	0.2222	0.3421	0.1333	0.4444	0.1364	0.2609	0.4828	0.1034	0.4062	0.175	0.2069	0.2222	0.0385	0.4	0.4	0.1667	0.2632	0.2963	0.1667	0.4706	0.2759	0	0.0769	0.2105	0.2353	0.1852	0.0303	0.2258	0.1481	0.25	0.3125	0.2174	0.2143	0.3929	0.2414	0.3	0.1111	0.2381	0.2222	0.3448	0.1875	0.1579	0.2424	0.3158	0.4118	0.5	0.1176	0.3243	0.4	0.3571	0.1905	0	0.35	0
1	96720908	0.377652	0.702548	0.642514	0.696197	0.577009	0.717757	0.726391	0.717064	0.732116	0.780109	0.688417	0.766346	0.767277	0.797337	0.727277	0.686876	0.762369	0.710536	0.7082	0.700607	0.665181	0.688227	0.726801	0.728419	0.696283	0.753205	0.727962	0.585709	0.71242	0.692921	0.7168	0.582074	0.587327	0.682669	0.691835	0.6333	0.5	0.6562	0.5	0.4118	0.64	0.6667	0.7059	0.6	0.7391	0.7	0.75	0.7708	0.6667	0.6486	0.6136	0.6389	0.65	0.7667	0.5294	0.6333	0.4839	0.6429	0.5882	0.7419	0.7297	0.4091	0.6897	0.9231	0.6667	0.4773	0.5	0.5357	0.575	0.7667	0.5909	0.45	0.675	0.7917	0.7358	0.5385	0.8077	0.7083	0.5897	0.5882	0.7273	0.6154	0.6957	0.5641	0.7692	0.6957	0.7143	0.6667	0.6389	0.4706	0.4667	0.6842	0.8182	0.52	0.8571
1	156582081	0.329702	0.378521	0.254468	0.261297	0.159116	0.300853	0.48992	0.325723	0.495916	0.485759	0.279209	0.533392	0.296022	0.274147	0.226903	0.230968	0.293975	0.28247	0.253497	0.155425	0.357549	0.275305	0.210669	0.247825	0.32099	0.352375	0.321919	0.216871	0.331895	0.230071	0.392135	0.30697	0.240983	0.352777	0.272443	0	0.4	0.1538	0.0952	0.2188	0.0588	0.2857	0.1364	0.1667	0.4444	0.2174	0.2222	0.0256	0.0435	0.15	0.1562	0.0741	0.0588	0.1613	0.129	0.2174	0.1905	0.2857	0	0.3333	0.1379	0.5714	0.2083	0.2667	0.2609	0.1212	0.375	0.1481	0.3214	0.2	0.1765	0.1053	0.1724	0.2632	0.2593	0.1379	0.1111	0.45	0.2432	0.2083	0.1852	0.1739	0.4	0.1875	0.1818	0.3043	0.4444	0.0833	0.3077	0.1111	0.1875	0.3	0	0.1905	0.0909
1	161098925	0.400165	0.272827	0.261094	0.262555	0.191371	0.256716	0.247171	0.277486	0.271597	0.283563	0.171241	0.236273	0.233236	0.317379	0.295847	0.263257	0.291524	0.33929	0.253419	0.274138	0.273364	0.277881	0.290589	0.282307	0.264587	0.263014	0.282981	0.233968	0.231733	0.241001	0.300482	0.214623	0.201378	0.252098	0.255038	0.4375	0.5	0.4762	0.2609	0.25	0.1905	0.2917	0.5652	0.4667	0.3529	0.24	0.1364	0.2157	0.2353	0.4242	0.3077	0.1154	0.3684	0.25	0.3333	0.2609	0.3929	0.1875	0.25	0.2	0.1379	0.3333	0.2353	0.0769	0.3333	0.1481	0.1951	0.2917	0.2727	0.3478	0.3529	0.1538	0.1852	0.2941	0.2581	0.2143	0.2857	0.0833	0.2727	0.4286	0.3667	0.3333	0.4	0.25	0.28	0.381	0.25	0.1667	0.1136	0.0909	0.3158	0.4444	0.3333	0.1667	0.1429
1	162071282	NA	0.23022	0.272704	0.230085	0.176779	0.233102	0.245511	0.250414	0.271226	0.23716	0.29103	0.255154	0.245534	0.294098	0.252275	0.292847	0.292765	0.286477	0.250925	0.251557	0.214103	0.262498	0.248398	0.25735	0.280488	0.279658	0.258343	0.248807	0.229658	0.251676	0.299962	0.182786	0.169616	0.254229	0.312373	0.2778	0.2308	0.2632	0.2069	0.3095	0.2174	0.2174	0.2703	0.6111	0.1429	0.1333	0.2667	0.1944	0.2941	0.1613	0.2308	0.1304	0.3	0.2593	0.1892	0.2222	0.1613	0.45	0.24	0.2143	0.2414	0.2609	0.3333	0.4211	0	0.1935	0.2	0.2903	0.44	0.24	0.3448	0.1364	0.125	0.3	0.4516	0.2571	0.1667	0.24	0.2188	0.25	0.1562	0.3939	0.0952	0.2414	0.3214	0.2174	0.35	0.3529	0.2632	0.25	0.4737	0.3103	0.1818	0.25	0.2
1	171484804	0.686447	0.653818	0.597063	0.67627	0.532488	0.658664	0.719037	0.676846	0.657342	0.733715	0.663413	0.709269	0.686421	0.668323	0.65944	0.655209	0.697237	0.65629	0.629659	0.65185	0.634541	0.631815	0.638799	0.66019	0.656712	0.637807	0.665642	0.502364	0.640033	0.631628	0.665964	0.653314	0.653464	0.609587	0.64729	0.6364	0.75	0.5312	0.3043	0.5581	0.6667	0.6061	0.4375	0.6471	0.7083	0.5417	0.64	0.6389	0.5405	0.5	0.625	0.75	0.5517	0.5	0.4545	0.4286	0.4211	0.7143	0.7	0.7667	0.48	0.6667	0.5	0.6667	0.4545	0.6471	0.6591	0.5758	0.5	0.5926	0.36	0.4667	0.5517	0.4255	0.6364	0.5152	0.6	0.3793	0.5128	0.4074	0.6333	0.7727	0.55	0.6061	0.5185	0.7059	0.5714	0.4	0.6078	0.6	0.6667	0.8077	0.5556	0.5	0.8571
1	212034464	NA	0.707993	0.633051	0.699643	0.559976	0.650458	0.727942	0.698538	0.684069	0.699013	0.732276	0.659842	0.705654	0.676725	0.689691	0.691872	0.496742	0.667574	0.627059	0.660287	0.66464	0.652503	0.651031	0.661205	0.674874	0.765209	0.699054	0.588679	0.61246	0.649014	0.809325	0.719157	0.645999	0.66677	0.724142	0.4118	0.7692	0.3333	0.625	0.65	0.4848	0.9375	0.7632	0.7692	0.5	0.4074	0.5	0.5536	0.8182	0.6667	0.7	0.7391	0.6552	0.5806	0.625	0.5	0.697	0.875	0.4828	0.6667	0.5806	0.7692	0.5714	0.5556	0.7273	0.6216	0.6047	0.75	0.6667	0.6	0.35	0.7667	0.7586	0.6286	0.7308	0.6296	0.5	0.7727	0.6471	0.7083	0.7059	0.6	0.6538	0.6774	0.7692	0.6667	0.625	0.375	0.7143	0.6552	0.7222	0.7692	0.5455	0.6875	0.75
1	235093595	0.758252	0.729199	0.791067	0.837871	0.613929	0.830113	0.809491	0.784901	0.638356	0.866071	0.817028	0.769721	0.849745	0.876894	0.828198	0.869526	0.779798	0.724657	0.846613	0.800125	0.805764	0.729866	0.797505	0.762009	0.794638	0.798841	0.805378	0.727253	0.844299	0.816513	0.81443	0.378176	0.637909	0.785071	0.700061	1	0.9333	1	0.3333	0.4444	0.8421	0.3478	0.9375	0.8182	0.9048	0.9	0.7222	0.9388	0.7273	0.92	0.8824	0.9412	0.6667	0.9032	0.871	0.85	0.7778	0.7143	0.8462	0.9474	0.8333	0.88	0.9333	0.9231	0.8696	0.8	0.9091	0.75	0.9615	0.9	0.75	0.6207	0.8	0.7931	0.8846	0.9259	0.7895	1	0.8333	0.85	0.8718	0.7917	0.8519	0.7955	0.8421	0.9412	0.75	0.625	0.8462	0.9091	0.7826	0.8095	0.7143	0.8421	0.9167
10	804453	0.584544	0.431293	0.402119	0.415437	0.525111	0.38883	0.475378	0.434775	0.181007	0.432303	0.404991	0.378839	0.440135	0.552883	0.461547	0.386916	0.45242	0.381689	0.431179	0.404926	0.432828	0.446294	0.44251	0.419932	0.391751	0.454436	0.442662	0.473958	0.440202	0.455344	0.47189	0.480958	0.408867	0.388982	0.515743	0.4737	0.0833	0.5429	0.3478	0.4375	0.5556	0.5	0.4412	0.2143	0.5	0.2353	0.3846	0.2381	0.6667	0.4286	0.25	0.6667	0.3529	0.3548	0.4074	0.5926	0.4348	0.3333	0.4	0.3684	0.4286	0.3333	0.3846	0.5556	0.3333	0.25	0.3396	0.5938	0.36	0.4828	0.2667	0.2917	0.3077	0.3636	0.3659	0.4545	0.6	0.381	0.4706	0.5	0.4138	0.4545	0.7692	0.5	0.3	0.5	0.8889	0.1429	0.3556	0.5833	0.6667	0.2857	0.2105	0.2381	0.8
10	13346567	NA	0.865244	0.806861	0.858724	0.585917	0.848658	0.863419	0.849481	0.854004	0.864659	0.884577	0.790959	0.845348	0.872238	0.868974	0.859075	0.849336	0.811532	0.836394	0.854633	0.831054	0.814548	0.807168	0.841802	0.852623	0.901598	0.820996	0.745155	0.832499	0.857399	0.903989	0.845152	0.659941	0.843897	0.878285	0.95	0.8333	0.7857	0.8636	0.7333	0.7037	0.6818	0.9259	0.931	0.95	0.6875	0.9697	0.8	0.7586	1	0.8571	0.8929	0.8438	0.8333	0.7692	0.9444	0.7778	0.9444	0.8857	0.9524	0.8333	0.9444	0.9048	0.7778	0.9474	0.75	0.7	0.8148	0.96	0.7619	0.8519	1	0.6667	0.9333	1	0.7895	0.7391	0.85	0.6296	0.8571	0.9167	0.8636	0.9524	0.8182	0.8235	1	0.8333	0.8333	0.8163	0.7647	0.6364	0.9444	0.8667	0.7826	1
10	22319745	NA	0.863998	0.85014	0.892956	0.652582	0.885965	0.914393	0.897197	0.898793	0.933979	0.816019	0.871368	0.838882	0.899827	0.920272	0.893703	0.881682	0.899793	0.898209	0.884577	0.887435	0.773395	0.873225	0.876271	0.862108	0.802085	0.883884	0.791032	0.888499	0.874139	0.944105	0.933395	0.62356	0.88855	0.946599	0.8077	0.8	0.6562	0.8333	0.9143	0.7647	0.8	0.7368	0.8	0.8621	0.7059	0.6667	0.7895	0.7667	0.9524	0.6562	0.6	0.8333	0.7647	0.7407	0.75	0.6364	0.7692	0.75	0.75	0.7143	0.7857	0.6923	0.7059	0.6522	0.76	0.625	0.7838	0.6452	0.5938	0.7619	0.5714	0.75	0.6216	0.7273	0.7143	0.68	0.4762	0.7727	0.8333	0.8214	0.697	0.5455	0.7647	0.7826	0.8	0.7	0.7619	0.5854	0.5	0.8125	0.6875	0.7273	0.5556	0.8
10	74176117	NA	0.448975	0.55615	0.457639	0.331217	0.462719	0.499291	0.495416	0.464135	0.565201	0.462768	0.536344	0.421492	0.479658	0.450711	0.444426	0.498524	0.554923	0.459401	0.513997	0.454845	0.441718	0.434498	0.490682	0.389442	0.406466	0.42633	0.33951	0.46236	0.428649	0.497329	0.383789	0.364851	0.470909	0.520129	0.4118	0.1818	0.2	0.2353	0.2667	0.1538	0.3684	0.4	0.4	0.3846	0.375	0.3158	0.4815	0.3514	0.5714	0.3556	0.3871	0.3784	0.3333	0.4167	0.28	0.3846	0.3182	0.4737	0.45	0.4545	0.2273	0.4762	0.2727	0.55	0.2368	0.2333	0.3077	0.4444	0.3478	0.2963	0.3182	0.3182	0.4359	0.4	0.4074	0.24	0.2308	0.3478	0.6	0.4848	0.3158	0.3158	0.3684	0.4375	0.5238	0.4	0.6667	0.2889	0.4706	0.2759	0.3158	0.2308	0.4	0.2857
10	75111092	0.55637	0.366198	0.482893	0.377574	0.248019	0.381809	0.411797	0.384955	0.334261	0.412811	0.361958	0.38055	0.350455	0.47982	0.3538	0.408325	0.41091	0.379992	0.384869	0.417583	0.38329	0.414829	0.386071	0.36498	0.259029	0.321548	0.434104	0.296637	0.384608	0.374167	0.425913	0.362533	0.303296	0.378597	0.39493	0.2	0.2143	0.0714	0.1379	0.1795	0.2632	0.1923	0.1053	0.1053	0.4211	0.2857	0.2963	0.234	0.1818	0.2308	0.2308	0.2564	0.1364	0.1111	0.3704	0.1944	0.1429	0.2759	0.2857	0.2609	0.2222	0.2308	0.0625	0.375	0.1818	0.1613	0.1522	0.1471	0.2703	0.28	0.2188	0.0556	0.2258	0.0732	0.2273	0.1034	0.2222	0.3333	0.1034	0.1333	0.375	0.3333	0.32	0.2727	0.12	0.2857	0.1818	0	0.1087	0.2222	0.375	0.35	0.2353	0	0.2
10	80078429	0.291592	0.264722	0.223078	0.261151	0.156853	0.24728	0.274334	0.280302	0.288959	0.354885	0.262648	0.318781	0.271318	0.450111	0.257555	0.28046	0.220553	0.282503	0.290349	0.257096	0.287797	0.239419	0.283039	0.244445	0.206975	0.277	0.296357	0.152616	0.264071	0.238658	0.259465	0.147699	0.197877	0.276016	0.267391	0.2667	0.3571	0.1935	0.0714	0.1667	0.0909	0.0645	0.4138	0.2143	0.36	0.3043	0.2727	0.2581	0.2308	0.4483	0.2222	0.2222	0.1515	0.25	0.303	0.2	0.2692	0.1667	0.2105	0.2609	0.0526	0.25	0.069	0.3333	0.2083	0.15	0.0526	0.225	0.0909	0.25	0.125	0.2692	0.2083	0.0968	0.1522	0.3158	0.16	0.125	0.1304	0.4348	0.1818	0.1053	0.24	0.0714	0.16	0.2105	0.1818	0.1429	0.2308	0.2	0	0.12	0	0.1875	0.25
10	101829381	0.582246	0.575425	0.546595	0.542817	0.421765	0.533867	0.585758	0.586449	0.640253	0.62454	0.502693	0.551116	0.522871	0.635149	0.565895	0.505198	0.564326	0.63251	0.574396	0.537685	0.557906	0.560663	0.569117	0.52337	0.556732	0.53525	0.574952	0.478722	0.544499	0.55439	0.591375	0.470744	0.468881	0.553559	0.620765	0.4	0.3333	0.3929	0.3704	0.3621	0.3784	0.2273	0.6061	0.2778	0.5789	0.2727	0.375	0.5278	0.5312	0.3793	0.5476	0.4815	0.5625	0.5676	0.4286	0.5385	0.4783	0.6	0.2963	0.5217	0.6786	0.5909	0.375	0.55	0.6	0.4828	0.4062	0.6667	0.4231	0.5769	0.6087	0.3684	0.4615	0.4706	0.4615	0.6	0.44	0.3846	0.4839	0.6154	0.6111	0.4737	0.5652	0.3333	0.5357	0.7143	0.3333	0.619	0.6	0.5	0.4375	0.5	0.6429	0.5	0.5714
10	119873935	NA	0.463245	0.439901	0.508774	0.315045	0.518149	0.531675	0.495087	0.573143	0.537448	0.499194	0.536674	0.554579	0.66507	0.541774	0.50961	0.49835	0.524114	0.485735	0.455513	0.444495	0.491731	0.474618	0.458853	0.352808	0.576839	0.500839	0.390994	0.489192	0.447119	0.510064	0.294745	0.382187	0.536536	0.496822	0.5625	0.6923	0.4138	0.2692	0.2857	0.5455	0.2857	0.4516	0.5	0.6875	0.4545	0.5	0.4222	0.5135	0.65	0.425	0.5417	0.44	0.5	0.5	0.5882	0.4074	0.1852	0.375	0.4375	0.5556	0.6667	0.375	0.3077	0.45	0.4615	0.4062	0.4615	0.4167	0.68	0.3636	0.5417	0.3333	0.3235	0.6087	0.5185	0.4706	0.3636	0.5	0.5333	0.2941	0.3333	0.3333	0.2727	0.9	0.3333	0.75	0.1429	0.4	0.2143	0.5	0.5	0.2667	0.4737	0.4167
11	1310506	0.973293	0.848753	0.707371	0.820585	0.657917	0.802922	0.855734	0.822801	0.835682	0.835104	0.831129	0.693169	0.810361	0.833228	0.805218	0.834116	0.731967	0.840758	0.805462	0.777732	0.810955	0.761147	0.754463	0.762571	0.576446	0.844307	0.799166	0.589773	0.79082	0.807518	0.848453	0.694197	0.744998	0.795532	0.887093	0.9429	0.7222	1	0.6	0.5676	0.9667	0.76	0.8788	1	0.9048	0.875	0.8947	0.82	0.9744	0.9231	0.8475	0.8636	0.8148	0.881	0.75	0.6538	0.92	0.8462	0.9167	0.8095	0.8	0.9375	0.7917	0.8462	0.6818	0.8387	0.7714	0.7429	0.8529	1	0.6957	0.8788	0.8235	0.8542	0.9091	0.907	0.7917	0.8571	0.6842	0.8889	0.875	0.8966	0.8333	0.9375	0.9565	0.9444	0.875	0.9333	0.9565	0.8667	0.8889	0.7143	0.8	0.8182	0.4737
11	17386890	0.458729	0.426212	0.489192	0.490309	0.599392	0.50795	0.492688	0.49914	0.459821	0.599935	0.468188	0.491417	0.450646	0.556173	0.567561	0.376461	0.467609	0.388756	0.512052	0.519643	0.515028	0.524246	0.527656	0.487786	0.472992	0.471821	0.54318	0.5131	0.522478	0.475223	0.492608	0.432663	0.455005	0.475652	0.46098	0.5556	0.7857	0.5714	0.3793	0.5238	0.4815	0.6667	0.2692	0.7273	0.5294	0.4211	0.3913	0.3864	0.5676	0.3793	0.5676	0.4516	0.64	0.5714	0.625	0.6429	0.5152	0.5238	0.5806	0.5185	0.72	0.44	0.4444	0.5333	0.4706	0.6389	0.4762	0.5312	0.4634	0.48	0.36	0.4783	0.5	0.6053	0.4688	0.5625	0.4737	0.4762	0.6	0.6957	0.6471	0.5	0.5238	0.7419	0.7083	0.84	0.6364	0.4	0.6346	0.5455	0.4545	0.3077	0.7222	0.4815	0.6
11	20388670	0.478868	0.389712	0.356671	0.457243	0.263272	0.361103	0.438558	0.435541	0.477843	0.465368	0.479218	0.482368	0.460232	0.46097	0.401612	0.410309	0.369662	0.385655	0.368792	0.470515	0.393203	0.495125	0.434544	0.39527	0.359936	0.607321	0.41039	0.28365	0.328303	0.402986	0.612146	0.36712	0.314328	0.399158	0.479948	0.3077	0.6667	0.1739	0.16	0.3023	0.3462	0.4783	0.4333	0.2857	0.4348	0.3103	0.4286	0.5366	0.3913	0.381	0.4884	0.1923	0.3226	0.225	0.4643	0.5	0.3333	0.25	0.625	0.5238	0.2273	0.3478	0.28	0.4545	0.3077	0.3571	0.3611	0.3056	0.4333	0.12	0.1739	0.3333	0.3846	0.2692	0.3953	0.3333	0.4286	0.3158	0.4444	0.5	0.52	0.4	0.3077	0.5556	0.4545	0.3913	0.2	0.2857	0.3636	0.1	0.25	0.4118	0.3333	0.1818	0.2
11	32430231	0.570666	0.544827	0.552228	0.62782	0.389615	0.522631	0.544988	0.535835	0.570526	0.579031	0.571654	0.608634	0.685465	0.689917	0.546132	0.519687	0.560645	0.599657	0.544361	0.67707	0.549081	0.493338	0.624109	0.468131	0.597532	0.561105	0.53881	0.628754	0.498954	0.525654	0.589613	0.337044	0.396657	0.432071	0.552536	0.5	0.8333	0.7778	0.6111	0.4615	0.5625	0.25	0.5263	0.4706	0.6	0.3889	0.4286	0.75	0.4231	0.2	0.8095	0.6897	0.5652	0.6364	0.5862	0.4762	0.4762	0.2667	0.625	0.6667	0.7	0.2	0.8636	0.7143	0.2727	0.3871	0.5455	0.35	0.4194	0.5294	0.6429	0.2727	0.619	0.5517	0.6071	0.5172	0.3846	0.4286	0.6111	0.5909	0.4783	0.8	0.8333	0.4333	0.4615	0.5455	0.6667	0.3636	0.4643	0.5833	0.6	0.4706	0.6364	0.5294	0.2857
11	94512184	0.687365	0.808132	0.682129	0.768113	0.589421	0.74325	0.783292	0.787132	0.726224	0.843478	0.779855	0.870588	0.792778	0.856249	0.755739	0.771345	0.797994	0.81601	0.809182	0.816434	0.753901	0.759528	0.746246	0.717642	0.786497	0.717465	0.754241	0.655083	0.789899	0.775039	0.762995	0.436874	0.625144	0.734664	0.735179	0.7692	0.8824	0.8889	0.5556	0.2424	0.625	0.5714	0.9231	0.8421	0.9565	0.8261	0.75	0.9211	0.6552	0.8485	0.8947	0.7812	0.7333	0.8889	0.9167	0.6667	0.6429	0.8667	0.75	0.6111	0.7879	0.5789	0.7692	0.8	0.619	0.871	0.6	0.7826	0.7931	0.7353	0.75	0.84	0.7619	0.8235	0.8095	0.6842	0.6667	0.8889	0.6296	0.84	0.8696	0.875	0.95	0.8065	0.875	0.7692	0.4615	0.7	0.8333	0.7826	0.6	0.7857	0.7647	0.8	0.7273
12	25385010	0.588366	0.431724	0.378281	0.451068	0.300615	0.429326	0.474464	0.462474	0.479633	0.540187	0.380464	0.5125	0.498408	0.564519	0.475129	0.495208	0.536425	0.482281	0.401161	0.445785	0.453086	0.43987	0.38656	0.421515	0.379295	0.450636	0.461074	0.336655	0.468993	0.422015	0.600769	0.341507	0.244907	0.41295	0.46906	0.25	0.2667	0.3667	0.2727	0.1786	0.2143	0.25	0.4324	0.2	0.55	0.2609	0.3462	0.3556	0.5	0.4815	0.1915	0.3	0.3889	0.1875	0.2609	0.3571	0.1613	0.16	0.1429	0.1935	0.4565	0.1667	0.4	0.3333	0.25	0.2692	0.1633	0.3	0.2308	0.2143	0.3571	0.1481	0.3913	0.2564	0.439	0.3548	0.3529	0.3871	0.2286	0.2593	0.2857	0.303	0.3333	0.2821	0.3043	0.3077	0.5	0.3125	0.4583	0.2667	0.2	0.3571	0.4	0.1852	0.1667
12	51392254	0.585162	0.386533	0.446307	0.489088	0.284886	0.491869	0.504654	0.475869	0.506949	0.547161	0.419634	0.388572	0.521959	0.695471	0.521044	0.387856	0.468653	0.473095	0.489524	0.487152	0.511506	0.460094	0.428218	0.404152	0.549123	0.632174	0.405803	0.291607	0.501211	0.48386	0.591885	0.142775	0.266039	0.509278	0.429392	0.3438	0.5	0.3158	0.0417	0.0465	0.5833	0.0435	0.5517	0.2778	0.4667	0.3636	0.5833	0.4474	0.2414	0.4815	0.2857	0.5	0.3333	0.3077	0.2258	0.4211	0.3333	0.2222	0.24	0.2	0.4483	0.4615	0.2308	0.3333	0.6087	0.3448	0.3333	0.4783	0.2857	0.3846	0.1667	0.2632	0.4348	0.3659	0.2444	0.5185	0.3846	0.45	0.2273	0.5	0.5	0.6471	0.2273	0.1667	0.4615	0.6316	0.4167	0.3125	0.2642	0.2727	0.3	0.4118	0.375	0.3	0.1667
12	53677888	0.88047	0.784164	0.767647	0.81443	0.582063	0.792728	0.821019	0.823645	0.802027	0.869844	0.814801	0.794361	0.813898	0.834557	0.781989	0.764318	0.852363	0.853936	0.827835	0.752251	0.752363	0.776927	0.748144	0.786621	0.681962	0.765032	0.745936	0.647337	0.822445	0.779489	0.841995	0.376316	0.588058	0.795032	0.834782	0.8929	0.9091	0.9545	0.2667	0.28	0.7778	0.2222	0.8788	0.7059	0.9286	0.7222	0.8261	0.8571	0.6061	0.8889	0.875	0.7692	0.7941	0.7692	0.6842	0.8519	0.8421	0.8182	0.9375	0.8261	0.8421	0.9048	0.7619	0.8125	0.9375	0.8333	0.7778	0.7778	0.8621	0.8	0.72	0.5556	0.9032	0.8182	0.6842	0.913	0.7727	0.8636	0.6	0.9062	0.6522	0.913	0.8636	0.9714	0.8421	0.875	0.6154	0.8947	0.8	0.7333	0.7143	0.7333	0.8235	0.8636	0.9231
12	71665513	NA	0.512886	0.424845	0.523719	0.244005	0.533171	0.588726	0.487174	0.517109	0.495617	0.681216	0.517054	0.58346	0.562445	0.508483	0.564007	0.495116	0.44346	0.440524	0.503238	0.466668	0.39963	0.42722	0.464331	0.454392	0.554449	0.579118	0.424963	0.449829	0.498018	0.631096	0.617198	0.363126	0.495756	0.586228	0.1905	0.1	0.037	0.5	0.4286	0.2917	0.619	0.4211	0.3158	0.4118	0.2105	0.3929	0.4516	0.4762	0.3056	0.3429	0.6667	0.2917	0.3571	0.5789	0.2174	0.3636	0.3125	0.3684	0.1905	0.0588	0.4211	0.2609	0.25	0.4231	0.2941	0.1304	0.24	0.3333	0.1538	0.3077	0.3125	0.1667	0.0645	0.1667	0.1667	0.4286	0.24	0.2308	0.25	0.4333	0.4706	0.2632	0.25	0.2143	0.3684	0.375	0.4211	0.3846	0.3333	0.0769	0.3043	0.3636	0.3214	0.3333
12	89354949	0.515318	0.421984	0.346599	0.383927	0.290843	0.366916	0.413341	0.427454	0.438357	0.41467	0.415788	0.445247	0.372218	0.496523	0.364436	0.372226	0.438022	0.496394	0.390373	0.434547	0.376154	0.334886	0.380731	0.457039	0.360921	0.343375	0.398027	0.268546	0.403275	0.398509	0.470723	0.233194	0.255543	0.399169	0.382934	0.3913	0.1818	0.3636	0.2083	0.1136	0.2273	0.4545	0.4839	0	0.5862	0.3333	0.3939	0.4146	0.4872	0.3793	0.4706	0.4	0.5833	0.25	0.2273	0.5	0.4286	0.4483	0.25	0.2174	0.4242	0.2	0.125	0.6667	0.8889	0.4419	0.0811	0.4	0.5	0.3333	0.3333	0.2593	0.4667	0.3947	0.4359	0.3824	0.4211	0.2	0.3714	0.4286	0.5152	0.7647	0.45	0.2045	0.5833	0.2632	0.5	0.2727	0.5	0.375	0.2222	0.4	0.2941	0.4615	0.4286
12	105236942	0.5168	0.387194	0.366194	0.416271	0.31028	0.362121	0.413718	0.394547	0.343804	0.423161	0.371524	0.381656	0.363272	0.437497	0.398131	0.373656	0.414589	0.366949	0.386296	0.399047	0.357754	0.423607	0.406212	0.380578	0.370911	0.367538	0.396028	0.316745	0.396594	0.370742	0.431562	0.360196	0.301322	0.351678	0.41915	0.1579	0.3333	0.32	0.25	0.2222	0.3182	0.45	0.1818	0.3333	0.2727	0.3333	0.28	0.2222	0.2941	0.0625	0.325	0.25	0.1923	0.1	0.32	0.1905	0.381	0.1579	0.2667	0.2941	0.1852	0.5	0.25	0.2143	0.3125	0.2	0.2121	0.2692	0.25	0.2381	0.4286	0.1667	0.3462	0.2759	0.0732	0.25	0.2222	0.1364	0.1667	0.2581	0.2273	0.3	0.25	0.56	0.4783	0.3	0.2857	0.4444	0.1538	0.4286	0.381	0.375	0.1538	0.0556	0
13	24932097	0.308703	0.264475	0.432787	0.358944	0.266817	0.391785	0.383938	0.387858	0.390527	0.334813	0.367631	0.467895	0.338529	0.527996	0.399631	0.33186	0.138508	0.292698	0.434642	0.34742	0.421038	0.480237	0.400632	0.440297	0.414085	0.244634	0.389849	0.320867	0.40482	0.322564	0.423505	0.274929	0.37068	0.41255	0.425304	0.2222	0.1538	0.1515	0.0714	0.075	0	0.087	0.3462	0.2857	0.0526	0	0.0938	0.087	0.2	0.2143	0.3	0.1364	0.1875	0.2857	0.2174	0.1481	0.0588	0.2	0.1429	0.1739	0.0357	0.0323	0.0741	0	0.2222	0.1176	0.1132	0.2333	0.3103	0.3056	0.1579	0.0526	0.0882	0.1515	0.1042	0.1667	0.0385	0.2667	0.0357	0.1667	0.1667	0.3889	0.1429	0.129	0.0833	0.0435	0.125	0.2143	0.098	0.125	0.1333	0.0385	0.25	0	0.1111
14	23303339	0.656885	0.515741	0.465489	0.535528	0.403106	0.519391	0.576952	0.52576	0.52703	0.581296	0.534177	0.504519	0.509086	0.54811	0.481548	0.489136	0.498629	0.528014	0.537386	0.526114	0.503468	0.501832	0.484756	0.521115	0.516285	0.522008	0.517764	0.436613	0.504658	0.514357	0.542858	0.50417	0.459998	0.495872	0.49454	0.5769	0.6667	0.6098	0.5484	0.5556	0.6667	0.6667	0.6552	0.7368	0.5926	0.6316	0.6522	0.6304	0.5357	0.5833	0.6061	0.6923	0.7576	0.6774	0.4286	0.5263	0.7778	0.7778	0.7273	0.4762	0.5	0.5882	0.5455	0.4667	0.5909	0.6897	0.5	0.6	0.5333	0.6	0.5294	0.8571	0.6207	0.5758	0.4848	0.6316	0.4815	0.5	0.4706	0.619	0.6897	0.5714	0.5	0.6154	0.7097	0.4583	0.7143	0.4667	0.6176	0.7857	0.6154	0.5714	0.7037	0.48	0.9
14	39433769	0.443121	0.371002	0.377018	0.436873	0.163765	0.404232	0.425915	0.421392	0.473324	0.414769	0.463969	0.443632	0.388893	0.452205	0.399352	0.372409	0.339986	0.386886	0.426755	0.397865	0.41213	0.420805	0.330742	0.419529	0.395274	0.476767	0.416983	0.322771	0.357734	0.422013	0.400053	0.367939	0.383352	0.411383	0.457539	0.4839	0.5385	0.4483	0.1935	0.5	0.3333	0.3077	0.5	0.3846	0.4688	0.4545	0.5	0.2941	0.3243	0.7143	0.2857	0.3182	0.3846	0.25	0.5556	0.2917	0.4815	0.6429	0.2917	0.3684	0.3333	0.4375	0.6	0.5455	0.3	0.4571	0.3714	0.4667	0.3333	0.35	0.24	0.3529	0.4783	0.2963	0.4054	0.3214	0.2632	0.5238	0.5714	0.4286	0.5455	0.5	0.625	0.2647	0.4706	0.3077	0.5	0.2308	0.383	0.9167	0.3158	0.2667	0.4615	0.5417	0.4286
14	44963313	0.507866	0.278131	0.297824	0.339871	0.136583	0.340731	0.378852	0.348352	0.477526	0.381425	0.310586	0.389259	0.355974	0.42961	0.412557	0.308398	0.219159	0.353077	0.276238	0.400899	0.371511	0.390042	0.368497	0.348041	0.381064	0.831804	0.365372	0.156389	0.274671	0.320255	0.862323	0.252547	0.238672	0.43798	0.389821	0.0606	0.1333	0.2162	0.1	0.2105	0.5	0.25	0.3333	0.375	0.2121	0.2083	0.1852	0.4	0.4483	0.5417	0.3023	0.5172	0.2812	0.2432	0.1429	0.4091	0.2222	0.0323	0.2667	0.1429	0.1842	0.1724	0.2857	0.1818	0.5	0.1538	0.4359	0.2973	0.3571	0.2759	0.3478	0.12	0.2174	0.2703	0.25	0.3077	0.3913	0.45	0.25	0.3704	0.1429	0.3333	0.2143	0.4118	0.5	0.2414	0	0.2353	0.186	0	0.5714	0	0.3158	0.2759	0.2
14	52952393	NA	0.664879	0.679118	0.688164	0.512391	0.627843	0.667116	0.709372	0.684848	0.739456	0.718886	0.714426	0.635304	0.683156	0.67443	0.709743	0.73145	0.702443	0.687599	0.693179	0.619417	0.701475	0.692041	0.709314	0.724192	0.697544	0.697504	0.662632	0.696423	0.636462	0.744859	0.520818	0.560892	0.656107	0.689531	0.7037	0.875	0.6061	0.4444	0.5	0.6667	0.4286	0.7083	0.7	0.6818	0.6923	0.72	0.7368	0.5714	0.4583	0.6364	0.3913	0.35	0.5862	0.7209	0.7059	0.5926	0.4667	0.6667	0.6429	0.5652	0.9375	0.8333	0.875	0.7222	0.5	0.6857	0.7407	0.7778	0.6786	0.7222	0.6522	0.7241	0.6	0.6286	0.64	0.5	0.48	0.8667	0.7778	0.7742	0.65	0.7368	0.8929	0.7241	0.6923	0.875	0.5714	0.6923	0.5714	0.5294	0.5714	0.5	0.6667	0.8462
14	55579176	0.796451	0.840943	0.833778	0.868977	0.466657	0.860876	0.913539	0.876069	0.890146	0.926786	0.876682	0.88475	0.913815	0.87493	0.833366	0.919628	0.686803	0.879953	0.859251	0.857748	0.836806	0.844775	0.745478	0.839162	0.861007	0.916914	0.858093	0.742391	0.84974	0.844916	0.86691	0.740553	0.773339	0.885257	0.776452	0.9	0.9	0.7059	0.6667	0.575	0.9091	0.72	0.9412	0.9412	0.9615	0.8667	0.8846	0.8	0.6923	0.88	0.8636	1	0.9697	0.875	0.875	0.7931	0.7826	0.9375	0.9143	0.7826	0.8	0.5217	0.8667	1	0.8421	0.7843	0.7805	0.9545	0.6667	0.8485	0.72	1	0.8214	0.8125	0.8824	0.72	0.75	0.7895	0.8378	1	0.8372	0.9412	0.8095	0.8947	0.913	0.84	0.8333	1	0.9	1	0.75	0.8	0.8571	0.7727	0.9091
14	99522439	0.88843	0.689097	0.683709	0.759798	0.597157	0.741168	0.747958	0.740342	0.759824	0.796883	0.72795	0.765816	0.796442	0.791618	0.688966	0.685792	0.716363	0.700697	0.764165	0.792328	0.649865	0.709743	0.720466	0.595972	0.805272	0.65764	0.675779	0.713206	0.736334	0.751035	0.785273	0.480547	0.58821	0.662826	0.750627	0.8462	0.8571	0.7368	0.619	0.3902	0.8	0.4286	0.7273	0.8889	0.9474	0.8182	0.5789	0.9535	0.7742	0.68	0.7727	0.6538	0.5862	0.7308	0.6452	0.84	0.7	0.8421	0.8387	0.8261	0.6875	0.6667	0.6818	0.5833	0.7273	0.6585	0.7949	0.8571	0.88	0.9231	0.6667	0.6154	0.75	0.7353	0.8	0.9524	0.8	0.7059	0.8261	0.8529	0.8974	0.9375	0.8462	0.8529	0.8261	1	0.6364	0.8462	0.5909	0.7857	0.75	0.7619	0.8462	0.8261	0.5
15	41403096	0.312502	0.274243	0.178117	0.246938	0.119874	0.222112	0.273159	0.257928	0.21857	0.3196	0.179983	0.23658	0.307134	0.451868	0.203479	0.250895	0.118763	0.255637	0.236335	0.196965	0.276562	0.287235	0.27067	0.207113	0.168766	0.385503	0.265818	0.129392	0.220748	0.300803	0.295553	0.160212	0.211865	0.240999	0.294842	0.1379	0.375	0.1364	0.0435	0.0541	0.1154	0.1304	0.16	0	0.2	0.2414	0.1	0.2667	0.0588	0.1935	0.1316	0.1071	0.1	0.087	0.1471	0.1429	0.1364	0.1364	0	0.1739	0.0952	0.2632	0.1579	0.125	0.1111	0.0857	0.125	0.2593	0.1304	0.1944	0.0345	0.1212	0.129	0.0323	0.0789	0.1628	0.3333	0.0417	0.12	0.3182	0.1562	0.0909	0.1765	0.1389	0.1667	0.1579	0.3571	0.2857	0.1111	0.2759	0.0526	0.1053	0.0909	0.0357	0.1111
15	43517312	0.567149	0.530629	0.50875	0.532669	0.389939	0.530752	0.56955	0.554361	0.628143	0.62777	0.518108	0.564008	0.551596	0.638534	0.544234	0.549692	0.628495	0.584478	0.552496	0.530831	0.51544	0.546991	0.531024	0.531564	0.542916	0.513658	0.562797	0.492365	0.52781	0.562631	0.573038	0.388255	0.439929	0.529901	0.534294	0.6897	0.9231	0.6129	0.4	0.2121	0.76	0.2857	0.6061	0.5	0.5714	0.619	0.7143	0.6053	0.7059	0.7241	0.6304	0.6667	0.5455	0.6667	0.4848	0.5357	0.4615	0.5	0.5714	0.5333	0.6333	0.5833	0.6	0.6154	0.5833	0.4615	0.625	0.5556	0.5152	0.7188	0.7037	0.56	0.6071	0.7073	0.5312	0.7857	0.8824	0.4194	0.3871	0.5	0.44	0.4783	0.6111	0.5897	0.7692	0.5	0.6429	0.375	0.5135	0.5385	0.75	0.6842	0.7273	0.52	0.6667
15	67841634	0.557926	0.538709	0.562027	0.582021	0.394487	0.621138	0.645767	0.604761	0.769695	0.670834	0.567147	0.60225	0.708274	0.787998	0.662156	0.591768	0.722988	0.650675	0.621049	0.648138	0.568091	0.573011	0.567064	0.608211	0.58024	0.521824	0.654691	0.460014	0.617761	0.639108	0.549265	0.353293	0.481264	0.599197	0.601714	0.6129	0.8889	0.5	0.1905	0.2188	0.5625	0.2857	0.4483	0.7	0.4444	0.5238	0.4062	0.5952	0.5294	0.4062	0.3571	0.7273	0.8387	0.4583	0.6	0.7059	0.3846	0.381	0.8182	0.4583	0.6129	0.3462	0.4348	0.4	0.6471	0.64	0.4286	0.4483	0.4667	0.4348	0.6522	0.5833	0.4375	0.5714	0.6552	0.5172	0.4737	0.55	0.4483	0.5938	0.5769	0.5	0.55	0.6129	0.6429	0.5556	0.375	0.4615	0.4872	0.4211	0.5882	0.4286	0.3333	0.5926	0.5
15	99014235	0.662678	0.590512	0.546219	0.671214	0.43908	0.530632	0.704854	0.663096	0.520763	0.796428	0.577887	0.697554	0.619107	0.654044	0.630881	0.556011	0.719988	0.726777	0.605916	0.728252	0.566577	0.566286	0.557847	0.580449	0.689215	0.547775	0.576128	0.538323	0.58406	0.610809	0.639953	0.158378	0.314465	0.54188	0.634229	0.619	0.6154	0.65	0.1081	0.0938	0.2105	0.2593	0.5152	0.4483	0.6818	0.6875	0.3636	0.6222	0.5	0.5769	0.629	0.4583	0.4643	0.5312	0.4722	0.6667	0.6364	0.7222	0.5714	0.6	0.8148	0.6667	0.6154	0.5	0.7857	0.5517	0.6	0.2963	0.6296	0.5385	0.5769	0.5455	0.5769	0.6774	0.3243	0.4444	0.5909	0.5294	0.5455	0.5667	0.8636	0.7368	0.4286	0.6667	0.7368	0.75	0.8182	0.6111	0.5366	0.75	0.7143	0.5238	0.2222	0.4706	0.5
16	3881488	0.682157	0.604001	0.491969	0.599345	0.456376	0.574499	0.725384	0.672995	0.753543	0.838867	0.563796	0.683279	0.672437	0.755907	0.553693	0.535695	0.686864	0.747101	0.703046	0.631226	0.600261	0.584594	0.550263	0.529544	0.583916	0.594326	0.551327	0.389338	0.621717	0.604874	0.615002	0.357801	0.432163	0.569013	0.712628	0.8182	0.4615	0.6471	0.2174	0.2333	0.3704	0.24	0.6944	0.56	0.6316	0.5556	0.6842	0.4815	0.6061	0.85	0.7073	0.7059	0.5588	0.5652	0.5294	0.5294	0.5333	0.2941	0.6364	0.6	0.3548	0.5	0.6154	0.6667	0.7222	0.6111	0.6071	0.4545	0.7368	0.6538	0.4444	0.4	0.4091	0.6552	0.4595	0.76	0.3448	0.5294	0.4545	0.75	0.6667	0.7619	0.619	0.7188	1	0.7917	0.875	0.3571	0.4091	0.3529	0.4286	0.7333	0.7143	0.4762	0.6
16	4351728	0.48607	0.290169	0.276793	0.278398	0.218777	0.26861	0.298585	0.295876	0.283681	0.313285	0.248736	0.289186	0.286261	0.343184	0.278282	0.329163	0.355678	0.33331	0.285504	0.282051	0.284565	0.302902	0.336787	0.283153	0.259217	0.268685	0.29424	0.243792	0.262206	0.297512	0.301864	0.246457	0.227148	0.286122	0.354197	0.2222	0.4	0.3214	0.32	0.1579	0.3333	0.1579	0.2917	0.0455	0.15	0.2941	0.2381	0.2391	0.16	0.4828	0.2791	0.2273	0.15	0.1304	0.1481	0.2353	0.1429	0.2353	0.0435	0.1905	0.2727	0.1111	0.1176	0.2353	0.375	0.2571	0.1471	0.1923	0.2759	0.1579	0.4762	0.1579	0.0909	0.1923	0.25	0.3158	0.2593	0.2174	0.2069	0.25	0.1613	0.1923	0.1765	0.0741	0.1111	0.0588	0.2727	0.125	0.1795	0.1333	0.25	0.3158	0.2	0.3571	0.6667
16	30561608	0.208806	0.274717	0.281981	0.311235	0.176578	0.313155	0.268514	0.291354	0.28214	0.327573	0.327037	0.237844	0.247283	0.547085	0.29893	0.206296	0.141156	0.269119	0.354788	0.283091	0.332243	0.301795	0.287205	0.300498	0.243951	0.344161	0.288303	0.153655	0.34047	0.352897	0.287895	0.0499233	0.205333	0.334155	0.271559	0.5217	0.5	0.2917	0.1538	0.0741	0.05	0.2632	0.1818	0.1667	0.5333	0.6	0.1379	0.3077	0.2692	0.4839	0.3182	0.3333	0.2143	0.4074	0.25	0.1176	0.28	0.1	0.2667	0.1935	0.2759	0.1111	0.1579	0.1538	0.2105	0.225	0.0889	0.2609	0.0455	0.3043	0.3333	0.3158	0.2258	0.1	0.0303	0.1667	0.1667	0.2	0.3214	0.375	0.4167	0.2609	0.3913	0.3488	0.1538	0.2667	0.1	0.25	0.0952	0.3182	0.1053	0.2222	0.2	0.1765	0
16	31537319	0.625061	0.522525	0.563927	0.562427	0.695143	0.515864	0.539636	0.560921	0.554309	0.609426	0.543932	0.525979	0.411401	0.599421	0.553037	0.511449	0.608612	0.546483	0.62162	0.571497	0.569076	0.510091	0.57051	0.501309	0.509118	0.603244	0.549011	0.447968	0.58514	0.522104	0.48988	0.372004	0.397051	0.555312	0.628744	0.9524	0.75	0.5926	0.4375	0.1935	0.4615	0.1765	0.4211	0.5333	0.75	0.7	0.25	0.7273	0.6857	0.5455	0.4571	0.6111	0.4828	0.7188	0.4167	0.5517	0.8095	0.5217	0.5625	0.5455	0.6667	0.5714	0.6667	0.5714	0.5238	0.6765	0.3824	0.48	0.55	0.4444	0.4286	0.7333	0.5806	0.575	0.4474	0.7941	0.4444	0.3704	0.5714	0.7	0.5	0.5455	0.2222	0.7838	0.1667	0.5	0.4444	0.6875	0.4865	0.2857	0.5333	0.5	0.5	0.5238	0.8
16	66128300	0.521247	0.433145	0.373602	0.490858	0.323131	0.453404	0.503381	0.482549	0.493724	0.533136	0.394014	0.53267	0.446873	0.572445	0.49336	0.512522	0.547338	0.408033	0.392211	0.499307	0.449149	0.427565	0.497951	0.449423	0.439613	0.518088	0.480854	0.449283	0.453487	0.419078	0.457064	0.405398	0.387292	0.414038	0.495417	0.4348	0.5	0.4333	0.2353	0.1951	0.5312	0.5417	0.4545	0.3	0.5	0.2	0.5	0.3182	0.4545	0.3448	0.275	0.44	0.4375	0.3929	0.2857	0.4643	0.4667	0.3103	0.5455	0.4516	0.2692	0.2143	0.4545	0.3636	0.4737	0.2895	0.2885	0.3043	0.45	0.36	0.2857	0.1053	0.4848	0.303	0.2647	0.3611	0.25	0.375	0.4444	0.4839	0.4054	0.3871	0.3684	0.4444	0.2609	0.4444	0.5	0.2857	0.35	0.2609	0.3529	0.5	0.2609	0.3929	0.4615
16	75434420	0.319154	0.220083	0.252352	0.283865	0.102197	0.240201	0.229771	0.261352	0.256827	0.22653	0.286311	0.195284	0.201529	0.480893	0.223265	0.238126	0.288546	0.243081	0.297953	0.223697	0.34662	0.292708	0.239222	0.370171	0.20089	0.325199	0.286093	0.166366	0.260402	0.279635	0.284726	0.12771	0.217551	0.298011	0.33153	0.3478	0.1818	0.1739	0.0455	0.0345	0.2174	0.08	0.2941	0.2222	0.45	0.25	0.2917	0.2	0.1515	0.2609	0.2051	0.35	0.2647	0.1	0.1333	0.1515	0.1429	0.1905	0.1765	0.087	0.0345	0.1765	0.0476	0.2727	0.0588	0.1515	0.1429	0.2353	0.1724	0.0385	0.08	0.1	0.1667	0.0714	0.1333	0.1562	0.0526	0.0385	0.037	0.1667	0.1429	0.1053	0.125	0.3103	0.4545	0.1	0	0	0.0857	0.0455	0	0.0625	0.1875	0.0435	0.0833
16	86734511	0.656418	0.511651	0.537659	0.690636	0.477992	0.62537	0.694079	0.681754	0.629451	0.753403	0.634068	0.763975	0.71109	0.797086	0.618132	0.577947	0.694447	0.670963	0.657697	0.717829	0.633895	0.59081	0.682013	0.578187	0.749343	0.672686	0.566666	0.609017	0.637636	0.557594	0.646444	0.313702	0.430364	0.552436	0.651188	0.4815	0.5	0.4286	0.087	0.0789	0.5185	0.0625	0.4286	0.4118	0.56	0.4737	0.5652	0.6531	0.4359	0.6333	0.6981	0.6364	0.5217	0.5758	0.4375	0.5	0.5652	0.7619	0.5652	0.625	0.6667	0.6923	0.7143	0.7857	0.6667	0.4706	0.5938	0.697	0.5135	0.6452	0.5909	0.6364	0.7812	0.7368	0.5833	0.6667	0.5714	0.5217	0.6667	0.7407	0.7037	0.6522	0.8421	0.8367	0.5769	0.8636	0.7778	0.75	0.6327	0.7368	0.4615	0.72	0.2941	0.5714	0.8
16	87382624	0.336647	0.498942	0.405868	0.455241	0.299676	0.425041	0.532933	0.446245	0.534208	0.49885	0.461905	0.458231	0.427427	0.441039	0.416788	0.244117	0.372359	0.449172	0.422543	0.451787	0.424254	0.393574	0.382719	0.368544	0.45198	0.477624	0.375294	0.26028	0.386685	0.441155	0.493064	0.375319	0.344738	0.447359	0.523691	0.3333	0.2308	0.4062	0.1333	0.3846	0.7059	0.3529	0.5	0.5625	0.3125	0.6111	0.5333	0.4091	0.5312	0.1579	0.4054	0.4	0.4167	0.5769	0.4	0.3889	0.5667	0.55	0.4118	0.3889	0.3947	0.3684	0.4737	0.5	0.5769	0.2917	0.44	0.3182	0.3125	0.4118	0.625	0.3125	0.3929	0.5152	0.4	0.4074	0.375	0.32	0.25	0.3333	0.6774	0.3846	0.3636	0.5667	0.5556	0.44	0.4167	0.5	0.6	0.3	0.4667	0.1538	0.6111	0.48	0.5455
17	2592893	0.503775	0.364499	0.299842	0.384586	0.220257	0.34806	0.368128	0.354708	0.364948	0.382072	0.335482	0.366464	0.364132	0.488681	0.392331	0.404128	0.284794	0.360197	0.357498	0.314076	0.347525	0.3769	0.390938	0.325849	0.275243	0.393213	0.369757	0.261913	0.344451	0.339555	0.356012	0.211989	0.264425	0.364465	0.316071	0.4348	0.3158	0.2821	0.2222	0.1143	0.0909	0.2381	0.2105	0	0.4194	0.381	0.1818	0.225	0.2609	0.2105	0.3191	0.2188	0.2727	0.1111	0.25	0.25	0.2059	0.2857	0.25	0.2917	0.2333	0.25	0.1905	0.2857	0.2143	0.1724	0.2632	0.2	0.1212	0.3333	0.2353	0.28	0.3846	0.2558	0.2093	0.175	0.3182	0.3214	0.1613	0.3913	0.2571	0.25	0.2222	0.2	0.3667	0.2	0.5	0	0.2955	0.3	0.1111	0.1053	0.1304	0.2857	0.4
17	8063008	0.712571	0.343523	0.469317	0.474594	0.360312	0.514931	0.535297	0.532061	0.453807	0.566942	0.423356	0.536672	0.509299	0.701627	0.619744	0.415371	0.397679	0.4506	0.412125	0.625918	0.52963	0.402401	0.595797	0.536259	0.620639	0.449235	0.4886	0.527747	0.343116	0.488543	0.532782	0.10946	0.288894	0.350033	0.731804	0.1538	0.3333	0.1562	0.04	0.0222	0.4286	0.125	0.2778	0.6667	0.1364	0.0667	0.4	0.5897	0.6818	0.1538	0.5	0.4615	0.2667	0.4722	0.5	0.2	0.6765	0.125	0.3684	0.45	0.4722	0.1765	0.5217	0.5	0.6957	0.3	0.3235	0.4571	0.2857	0.4828	0.4167	0.3	0.4286	0.6154	0.4474	0.3889	0.4667	0.3939	0.1429	0.1818	0.5	0.3333	0.3333	0.4194	0.4615	0.5	0.2222	0.2857	0.4865	0.3913	0.2222	0.3	0.52	0.5417	0.25
17	32342475	NA	0.595121	0.449356	0.607501	0.455477	0.569589	0.649323	0.617073	0.67617	0.690798	0.609704	0.620967	0.666498	0.72513	0.544892	0.6357	0.630902	0.618719	0.588356	0.546865	0.586917	0.551069	0.560677	0.534285	0.522709	0.639952	0.624484	0.320491	0.570679	0.625792	0.609449	0.35836	0.441227	0.623425	0.667196	0.6316	0.6364	0.4286	0.0952	0.3514	0.5	0.4	0.75	0.4167	0.6	0.5769	0.6667	0.375	0.48	0.85	0.6667	0.5667	0.5909	0.5	0.3636	0.619	0.6667	0.65	0.5625	0.375	0.5161	0.4118	0.4167	0.5333	0.4667	0.5769	0.3611	0.6522	0.5652	0.6364	0.4211	0.3571	0.4762	0.6957	0.5	0.5714	0.5	0.3	0.4737	0.85	0.5758	0.7619	0.5	0.8571	0.7143	0.6316	0.75	0.5	0.4324	0.5	0.6154	0.3333	0.4	0.7857	0.6923
17	42680301	0.518454	0.364326	0.361014	0.388732	0.277846	0.347866	0.364163	0.370077	0.355085	0.368793	0.344714	0.339387	0.350195	0.479689	0.301881	0.395751	0.405755	0.38704	0.382579	0.353621	0.339782	0.377301	0.373216	0.348657	0.319891	0.380505	0.4024	0.315981	0.368323	0.382212	0.417436	0.236197	0.281938	0.34828	0.434796	0.2857	0.3077	0.3704	0.0323	0.1389	0.4286	0.1333	0.1852	0.1304	0.4167	0.1053	0.2424	0.2581	0.5405	0.2069	0.2353	0.3571	0.2432	0.3333	0.2258	0.3	0.1935	0.2353	0.3684	0.2917	0.3103	0.381	0.2353	0.3913	0.5625	0.25	0.2222	0.3636	0.3226	0.3929	0.3333	0.2143	0.45	0.3478	0.2051	0.28	0.3158	0.2222	0.3103	0.5172	0.5	0.3043	0.2778	0.3077	0.2778	0.2105	0.5556	0.1875	0.4194	0.3636	0.3333	0.2857	0	0.1111	0.25
17	44375058	0.495848	0.335477	0.314504	0.488683	0.341556	0.363047	0.429719	0.450127	0.468892	0.66825	0.429909	0.481446	0.383151	0.717812	0.510894	0.488957	0.47096	0.464442	0.512359	0.456508	0.424604	0.418114	0.406545	0.305793	0.573932	0.407822	0.339519	0.329573	0.355644	0.381977	0.413652	0.110662	0.243014	0.33669	0.400613	0.5862	1	0.4138	0	0.0222	0.2308	0.0909	0.4722	0.32	0.4615	0.6	0.1538	0.425	0.0789	0.1429	0.4255	0.0789	0.2963	0.2308	0.2903	0.3333	0.25	0.1667	0.3333	0.3571	0.32	0.2727	0.2174	0.5	0.2105	0.3182	0.2821	0.3077	0.2	0.3704	0.3636	0.4	0.2	0.3	0.1136	0.5	0.3077	0.2308	0.3913	0.4615	0.3438	0.2778	0.2	0.359	0.2174	0.44	0.4286	0.3125	0.4483	0.4118	0.12	0.2727	0.1429	0.2083	0.25
17	82697046	0.851415	0.725473	0.706323	0.687406	0.63261	0.703177	0.716872	0.737668	0.718539	0.787781	0.671694	0.716181	0.755149	0.716957	0.723822	0.65579	0.677423	0.757821	0.746671	0.736888	0.653146	0.713314	0.701673	0.689259	0.738097	0.673815	0.724248	0.647351	0.720485	0.667681	0.808703	0.668958	0.616367	0.668073	0.735152	0.8571	0.7273	0.7273	0.8182	0.6176	0.9444	0.8182	0.8182	0.5882	0.5652	0.6522	0.5	0.8478	0.6875	0.4091	0.8333	0.6957	0.9167	0.7647	0.8276	0.8636	0.6071	0.7857	0.7143	0.7143	0.9333	0.7143	0.7368	0.8889	0.85	0.7619	0.7941	0.72	0.7826	0.7941	0.7647	0.6957	0.84	0.9286	0.6154	0.8421	0.9	0.6667	0.8095	0.7083	0.8667	0.9	0.8696	0.7907	0.8077	0.8125	1	0.875	0.7949	0.9375	0.6875	0.8182	0.8889	0.8125	0.75
17	82716082	0.7605	0.572668	0.621688	0.66637	0.520807	0.66071	0.686442	0.653485	0.648734	0.728519	0.681039	0.604714	0.715569	0.814679	0.636038	0.678067	0.593029	0.638749	0.707257	0.638514	0.652614	0.612566	0.679502	0.596691	0.589922	0.659923	0.627479	0.564255	0.674658	0.674474	0.669328	0.420193	0.581689	0.644112	0.670688	0.75	0.5	0.7407	0.2727	0.2292	0.4	0.4444	0.5806	0.3529	0.7619	0.4091	0.5238	0.5455	0.5429	0.5217	0.561	0.8182	0.6667	0.4516	0.52	0.6875	0.6071	0.4211	0.4	0.55	0.6452	0.3636	0.3077	0.5909	0.6471	0.5588	0.5238	0.6087	0.4231	0.6129	0.6	0.56	0.4643	0.4595	0.6471	0.76	0.75	0.5217	0.4828	0.6522	0.2778	0.6429	0.4	0.5946	0.75	0.5	0.8571	0.5714	0.5102	0.5556	0.5789	0.75	0.5455	0.8095	0.3571
18	3453800	0.224192	0.192489	0.169487	0.170694	0.0615154	0.17124	0.182729	0.181211	0.119202	0.231509	0.109964	0.161042	0.234762	0.263527	0.225963	0.237836	0.26932	0.214586	0.175938	0.177324	0.181579	0.194122	0.205323	0.165645	0.145115	0.156838	0.20242	0.137571	0.168797	0.167336	0.210914	0.168719	0.0846519	0.196473	0.25812	0.0556	0.0714	0.0645	0.1053	0.0625	0.2273	0.0952	0.1538	0	0.0455	0.0952	0	0.0244	0.125	0.1111	0.0526	0.1154	0.0625	0.0476	0.04	0.1562	0.2174	0.069	0.0435	0.0556	0.1515	0.0833	0.087	0	0	0.0732	0.037	0.0435	0.0323	0.069	0.2353	0.0435	0.15	0.0556	0.0286	0.0417	0.0526	0.2	0.0385	0	0.12	0.0526	0.05	0.1154	0.1333	0.1765	0.1667	0.1429	0.1489	0.1	0.2727	0.1111	0.0556	0	0
18	12376200	0.545574	0.500217	0.428687	0.503499	0.309664	0.464273	0.522182	0.515387	0.5366	0.543658	0.506964	0.48231	0.452633	0.531028	0.461723	0.453279	0.321238	0.514573	0.449728	0.484037	0.483366	0.483929	0.473221	0.484341	0.444694	0.706844	0.525797	0.357061	0.421372	0.450532	0.624243	0.50427	0.411038	0.485889	0.524985	0.5833	0.5455	0.4167	0.7826	0.3478	0.3636	0.5833	0.5517	0.4	0.1579	0.381	0.5	0.4151	0.6786	0.5882	0.5102	0.3889	0.6316	0.4828	0.6296	0.4615	0.4848	0.1053	0.3043	0.3333	0.2857	0.2	0.375	0.4667	0.7222	0.4231		0.6296	0.6	0.4583	0.3636	0.625	0.4118	0.4815	0.6452	0.5263	0.5	0.2963	0.4706	0.6	0.6071	0.8125	0.6429	0.4516	0.5217	0.6	0.5833	0.2353	0.5	0.4211	0.5	0.6667	0.8182	0.6087	0.1429
18	43273868	NA	0.517469	0.619129	0.621136	0.658952	0.558935	0.633379	0.603288	0.545976	0.533754	0.631473	0.603781	0.656721	0.571401	0.586148	0.624337	0.6196	0.463469	0.602304	0.632186	0.53857	0.564481	0.597276	0.554953	0.6097	0.439227	0.632521	0.557547	0.571133	0.691208	0.545694	0.653102	0.569906	0.616683	0.701463	0.4828	0.8	0.5806	0.4167	0.6042	0.4828	0.5263	0.8065	0.6471	0.4348	0.6	0.6	0.6944	0.7083	0.5625	0.4727	0.3784	0.5946	0.5	0.5641	0.3143	0.3824	0.4839	0.8333	0.4231	0.6923	0.5926	0.8	0.6429	0.4815	0.4146		0.4286	0.4615	0.5652	0.3333	0.5417	0.3913	0.4	0.5	0.6071	0.5789	0.65	0.3913	0.5926	0.7667	0.5185	0.5652	0.5814	0.4167	0.5333	0.5	0.4667	0.6389	0.4	0.4615	0.5	0.5556	0.5	0.5
18	59898124	0.60142	0.820658	0.849835	0.79408	0.71257	0.811091	0.862352	0.853434	0.806518	0.896015	0.857736	0.818747	0.826801	0.82654	0.847554	0.815579	0.875635	0.867513	0.834315	0.882961	0.837361	0.820207	0.821735	0.851188	0.856907	0.857123	0.827351	0.785277	0.815374	0.805929	0.824776	0.838892	0.712087	0.793294	0.851174	0.88	0.8	0.9	0.8095	0.9333	0.9583	1	0.9706	0.65	0.8	0.9412	0.8611	0.9459	0.8421	0.9189	0.9388	0.8788	0.8621	0.7857	0.8889	0.8095	0.8462	0.8421	0.9565	0.7273	0.975	0.9615	0.9565	0.84	0.9091	0.6486		0.871	1	0.9091	0.8889	0.95	1	0.8667	0.8611	1	0.8889	0.7273	0.9259	0.9583	0.76	1	0.8636	1	0.9583	1	1	0.6667	0.9048	0.8889	1	0.9091	0.8421	0.8077	0.9286
18	77133198	0.458182	0.444051	0.326339	0.337307	0.504636	0.306913	0.46281	0.433452	0.394316	0.606947	0.271952	0.419709	0.337914	0.543577	0.428141	0.406701	0.515042	0.532652	0.454897	0.332956	0.379482	0.360358	0.405208	0.366275	0.402626	0.41202	0.370181	0.196945	0.398247	0.411756	0.407708	0.251271	0.191256	0.401439	0.46466	0.3077	0.4	0.3103	0.1579	0.1471	0.375	0.35	0.5667	0.5625	0.4167	0.3529	0.3333	0.2973	0.4167	0.5172	0.4828	0.2353	0.5152	0.4634	0.4545	0.4	0.2308	0.56	0.3182	0.25	0.2059	0.3333	0.3889	0.3333	0.2941	0.2432		0.3056	0.15	0.25	0.2917	0.2632	0.2059	0.1944	0.2432	0.3871	0.3333	0.1379	0.2903	0.5185	0.2353	0.4167	0.375	0.4848	0.55	0.75	0	0.4286	0.2683	0.3333	0.3043	0.4444	0.4167	0.1739	0.5
19	9363452	0.709135	0.493762	0.472702	0.493248	0.4053	0.496009	0.529682	0.530859	0.474241	0.52702	0.466369	0.566172	0.480875	0.532222	0.52341	0.5452	0.552191	0.532485	0.527884	0.514831	0.492066	0.483604	0.506916	0.512179	0.486923	0.561502	0.508629	0.454899	0.490225	0.445381	0.589741	0.460677	0.482886	0.506084	0.632237	0.4	0.5385	0.3714	0.4667	0.4048	0.0667	0.4211	0.5172	0.1538	0.4348	0.4783	0.2143	0.4167	0.6552	0.4348	0.3429	0.5185	0.5	0.3077	0.4062	0.5909	0.4333	0.3529	0.5	0.4286	0.5385	0.4667	0.4231	0.4444	0.35	0.4118		0.7241	0.3462	0.4615	0.48	0.4762	0.3636	0.1538	0.4348	0.5312	0.4706	0.4	0.4	0.4231	0.3824	0.4138	0.5	0.3889	0.6129	0.6	0.4444	0.4286	0.4375	0.2	0.5333	0.3889	0.4615	0.2727	0.4545
19	19384731	0.807891	0.657284	0.586469	0.6196	0.417578	0.626497	0.641144	0.629731	0.608077	0.670867	0.581954	0.516998	0.661595	0.779278	0.557618	0.727232	0.512495	0.67744	0.641506	0.638409	0.65557	0.627861	0.591445	0.665351	0.459528	0.72951	0.636399	0.468559	0.621136	0.622207	0.757179	0.477341	0.477116	0.608279	0.683456	0.5	0.5556	0.6571	0.2917	0.2326	0.3333	0.5263	0.5641	0.8235	0.6	0.55	0.75	0.5652	0.4412	0.4194	0.8333	0.6286	0.55	0.4375	0.52	0.7368	0.7083	0.5333	0.7037	0.8	0.7447	0.5263	0.45	0.4167	0.8	0.5714		0.6471	0.5833	0.4231	0.619	0.44	0.5	0.6341	0.5833	0.6667	0.6316	0.6111	0.5833	0.5385	0.4242	0.88	0.5789	0.6667	0.4545	0.6316	0.7857	1	0.7333	0.6667	0.6875	0.5263	0.6364	0.5789	0.8889
19	41192643	NA	0.309876	0.298083	0.293573	0.244341	0.318275	0.348005	0.334913	0.299125	0.434505	0.299429	0.362714	0.310228	0.445945	0.32465	0.350901	0.357633	0.336779	0.317527	0.347679	0.31601	0.324066	0.339882	0.325311	0.308694	0.312869	0.308996	0.288225	0.319047	0.30645	0.340095	0.252138	0.241887	0.302804	0.362094	0.2083	0.3077	0.4	0.0303	0.1957	0.129	0.0909	0.325	0.0952	0.28	0.1667	0.2917	0.4186	0.325	0.1333	0.386	0.1515	0.48	0.44	0.1481	0.4444	0.2963	0.4	0.1786	0.1667	0.3913	0.4615	0.1304	0.3889	0.3684	0.16		0.3214	0.28	0.3333	0.1667	0.3333	0.3929	0.1875	0.2424	0.425	0.3571	0.15	0.3889	0.2326	0.32	0.3571	0.2857	0.3548	0.4091	0.3636	0.3571	0.3125	0.2553	0.2	0.2	0.4167	0.1333	0.3636	0.3333
19	43465658	0.553709	0.350857	0.403476	0.426295	0.309636	0.343839	0.413738	0.444518	0.403653	0.498093	0.408449	0.411828	0.334681	0.599384	0.444747	0.373163	0.261993	0.407976	0.390184	0.496978	0.404876	0.456385	0.44717	0.430033	0.466645	0.481845	0.479974	0.309083	0.365668	0.427705	0.407542	0.210944	0.291543	0.421362	0.438761	0.4545	0.3636	0.3824	0	0.0638	0.2727	0.2222	0.4348	0.1304	0.5	0.2667	0.4815	0.717	0.1818	0.4074	0.2973	0.1613	0.3056	0.2174	0.3448	0.3929	0.3784	0.5769	0.5652	0.5263	0.4737	0.2609	0.2941	0.5789	0.4545	0.3429		0.5882	0.4	0.4118	0.5	0.3182	0.375	0.5312	0.3953	0.4571	0.5882	0.55	0.2667	0.6562	0.36	0.4211	0.5333	0.6	0.5652	0.5	0.4615	0.3636	0.275	0.5	0.4286	0.3529	0.3125	0.4286	0.5385
19	47607683	0.870808	0.879593	0.856357	0.870919	0.717891	0.862636	0.896855	0.878602	0.867446	0.89187	0.871872	0.855182	0.895162	0.853083	0.857764	0.851553	0.879574	0.877569	0.872476	0.885169	0.849363	0.853065	0.853071	0.85923	0.878121	0.87261	0.873864	0.831041	0.866965	0.881665	0.889812	0.889767	0.798382	0.858049	0.892377	1	0.8	0.9375	0.9667	0.881	0.8947	0.875	0.9375	0.8889	0.9048	0.9375	0.9048	0.9459	0.9167	0.9655	0.9444	0.9032	0.8462	0.9062	0.875	0.7778	0.8571	1	0.9565	0.9655	0.9697	0.9545	0.88	0.8462	0.9375	0.9429		0.7879	0.8621	0.8333	0.875	0.8667	0.85	0.963	0.907	0.8636	0.8636	0.8	0.92	1	1	0.9062	0.8571	0.9444	0.8947	0.9375	0.9333	0.9375	0.8	0.8889	0.7647	1	0.8636	0.8235	0.8889
2	24489788	0.666836	0.823804	0.846032	0.856649	0.749379	0.865525	0.871689	0.856074	0.852499	0.879638	0.871581	0.835343	0.872406	0.871195	0.875719	0.834013	0.846812	0.859455	0.857134	0.856797	0.83259	0.85094	0.812491	0.849952	0.85093	0.849234	0.846087	0.828766	0.843851	0.865676	0.8096	0.730921	0.793774	0.841382	0.894291	0.8947	0.5	0.8636	0.5789	0.7692	0.9444	0.8	0.9355	0.9375	1	0.9	0.8421	0.878	0.9667	0.85	0.8542	1	0.963	0.8696	0.875	0.913	0.72	0.9412	0.7143	0.8276	0.7812	0.95	0.875	1	0.9286	0.7826	0.6538	0.7742	0.8485	0.8421	0.8889	0.875	0.7647	0.9524	0.8056	0.9167	0.9444	0.8	0.85	1	0.8148	0.8571	0.9091	0.9444	1	0.9545	0.7143	0.75	0.8	0.8125	0.8571	0.8947	0.9333	0.913	0.7778
2	39243584	0.589047	0.381954	0.58142	0.548651	0.408548	0.479552	0.558186	0.53886	0.490518	0.441951	0.555217	0.584119	0.534826	0.660171	0.515359	0.482072	0.377803	0.590969	0.552042	0.622129	0.604643	0.511851	0.476421	0.524713	0.509534	0.391898	0.490074	0.452651	0.519821	0.576715	0.516613	0.332486	0.443951	0.51686	0.771949	0.8462	0.6	0.6562	0.3077	0.3043	0.4783	0.64	0.3333	0.3333	0.6923	0.7037	0.7586	0.902	0.8462	0.9048	0.7727	0.8889	0.8214	0.6333	0.5312	0.8462	0.7429	0.7	0.7727	0.8182	0.8667	0.5854	0.6667	0.7692	0.5	0.75	0.7941	0.5854	0.6765	0.7083	0.7826	0.875	0.6897	0.8378	0.5957	0.9706	0.6071	0.7941	0.8065	0.7714	0.7037	0.8095	0.6154	0.8649	0.6957	0.48	0.8	0.4211	0.5472	0.6667	0.7059	0.6786	0.64	0.7059	0.5
2	73157261	0.751757	0.750528	0.697294	0.767106	0.664503	0.75388	0.784635	0.798603	0.810534	0.818796	0.763224	0.85082	0.776133	0.901243	0.726679	0.789143	0.436179	0.721788	0.786659	0.800433	0.798847	0.744745	0.767495	0.754045	0.76998	0.644442	0.839799	0.606979	0.725363	0.688146	0.71195	0.571342	0.715195	0.769548	0.81573	0.8966	0.875	0.6667	0.5	0.5833	0.5556	0.3529	0.7111	0.5	0.6154	0.7917	0.7143	0.7143	0.75	0.8125	0.8438	0.7419	0.7222	0.5556	0.7941	0.72	0.8889	0.6957	0.85	0.8095	0.7619	0.6	0.8	0.6875	0.6923	0.75	0.8684	0.6923	0.697	0.6296	0.7727	0.6522	0.7037	0.7778	0.7273	0.7297	0.7826	0.6	0.8125	0.6842	0.75	0.6875	0.7692	0.6286	0.5517	0.5882	0.7692	0.8333	0.7667	0.6667	0.625	0.7857	0.5238	0.6111	0.8571
2	147843526	0.531602	0.250258	0.263604	0.236973	0.154114	0.240305	0.26331	0.263045	0.281332	0.276351	0.340842	0.277335	0.221506	0.291886	0.246676	0.228191	0.204274	0.261619	0.256266	0.236634	0.242953	0.289267	0.26953	0.288867	0.176794	0.372548	0.289281	0.215	0.261506	0.264713	0.330732	0.238615	0.214518	0.279172	0.259704	0.2308	0	0.2927	0.1765	0.1081	0.3636	0.1481	0.2	0.1818	0.0909	0.2105	0.1786	0.1304	0.1562	0.04	0.1875	0.1795	0.0882	0.1364	0.2414	0.1304	0.1034	0.1304	0.1667	0.16	0.2	0.1765	0.3125	0.125	0.24	0.1	0.1091	0.2188	0.069	0.2121	0.2308	0.1053	0.2188	0.0667	0.1739	0.25	0.1852	0.2188	0.3333	0.1739	0.2759	0.0909	0.1053	0.2059	0.0526	0.1429	0.1667	0.0952	0.1333	0.1481	0.1875	0.35	0.1176	0.1481	0.2143
2	202870405	NA	0.807923	0.785532	0.792625	0.625238	0.794569	0.827051	0.818207	0.779326	0.846602	0.79764	0.85246	0.811512	0.804216	0.782361	0.805261	0.823744	0.858598	0.815062	0.824332	0.767584	0.75487	0.792377	0.791689	0.812888	0.794242	0.80735	0.777795	0.810041	0.761927	0.82235	0.813446	0.658835	0.763257	0.837873	0.8621	0.7778	0.85	0.5556	0.7209	0.6667	0.8333	0.6129	0.8333	0.8696	0.8667	0.6667	0.7581	0.7576	0.84	0.5814	0.8077	0.7778	0.8056	0.75	0.8261	0.7931	0.7143	0.8696	0.913	0.8182	0.6	0.6667	0.4545	0.7143	0.76	0.561	0.7667	0.6923	0.6667	0.8125	0.9	0.6857	0.8065	0.7273	0.9091	0.7917	0.7895	0.6786	0.8529	0.6216	0.7391	0.5385	0.7556	0.7778	0.5909	0.6667	0.4615	0.7576	0.8	0.7895	0.7222	0.7059	0.6818	0.8182
2	218388095	0.611963	0.428117	0.387111	0.509949	0.400475	0.468347	0.530475	0.511694	0.525093	0.507889	0.489286	0.425414	0.497737	0.745074	0.487868	0.456561	0.393091	0.470181	0.52058	0.492953	0.464648	0.478622	0.514915	0.489294	0.441192	0.581341	0.478632	0.347415	0.482647	0.504976	0.502963	0.208032	0.325682	0.465729	0.62517	0.5862	0.3889	0.3214	0.0556	0.1042	0.2222	0.1579	0.4667	0.6	0.6	0.4762	0.5625	0.5238	0.4643	0.4474	0.48	0.5357	0.4783	0.2333	0.3438	0.2857	0.5455	0.45	0.303	0.5417	0.6	0.6667	0.3636	0.6667	0.5385	0.5476	0.3714	0.5172	0.5484	0.32	0.3158	0.3704	0.4333	0.3333	0.3659	0.3143	0.3333	0.8125	0.4333	0.4194	0.4815	0.3548	0.5	0.4167	0.5	0.7	0.5	0.2941	0.3947	0.2667	0.4118	0.4783	0.3913	0.5417	0.6667
20	64084979	0.401556	0.351493	0.396209	0.409593	0.296697	0.381049	0.388732	0.401591	0.45873	0.387701	0.430734	0.401146	0.41147	0.515298	0.43747	0.412768	0.427949	0.431997	0.41898	0.402887	0.392344	0.431197	0.416497	0.376986	0.35624	0.399581	0.411689	0.332637	0.430115	0.433179	0.411185	0.246811	0.300689	0.388421	0.40388	0.2941	0.2222	0.1538	0.0526	0.0625	0.2	0.2273	0.2353	0.1765	0.3846	0.375	0.28	0.1765	0.1724	0.1667	0.2581	0.1923	0.2692	0.3235	0.2	0.125	0.1364	0	0.1875	0.2	0.1667	0	0.25	0.1111	0.0625	0.2174		0.037	0.125	0.2632	0.2222	0.1481	0.1579	0.3415	0.26	0.24	0.1765	0.3125	0.3	0.3214	0.1667	0.2143	0.2083	0.2069	0.1538	0.3	0.4444	0.2143	0.1081	0.3333	0.3	0.1667	0	0.3636	0.0833
21	33541588	0.545977	0.33883	0.262864	0.314503	0.212046	0.289513	0.302357	0.315536	0.267072	0.35797	0.351004	0.303165	0.270545	0.349473	0.282429	0.35919	0.284245	0.251844	0.271737	0.338562	0.31492	0.318707	0.314492	0.304585	0.275293	0.467293	0.295004	0.203856	0.293957	0.281858	0.415081	0.290025	0.256012	0.272945	0.312994	0.1739	0.3158	0.2381	0.2609	0.1282	0.12	0.45	0.1842	0.3	0.2667	0.125	0.2083	0.2093	0.1026	0.3214	0.1905	0.1905	0.2308	0.1429	0.2414	0.1739	0.32	0.1364	0.1111	0.1154	0.2105	0.1176	0	0.3158	0.1667	0.0909		0.24	0.2593	0.2105	0.087	0	0.2121	0.1463	0.1562	0.0357	0.1667	0.087	0.1538	0.1111	0.2667	0.4286	0.1818	0.1176	0.1053	0.25	0.4444	0.2143	0.2	0.2105	0.2941	0.1111	0.1364	0.0833	0.1667
21	46285380	NA	0.273091	0.26597	0.307686	0.168846	0.29954	0.333282	0.28787	0.29079	0.302999	0.353187	0.262492	0.352396	0.365294	0.338276	0.372015	0.343302	0.294404	0.261701	0.295111	0.295359	0.278938	0.284512	0.263759	0.214311	0.324188	0.336977	0.22722	0.284029	0.268226	0.322282	0.364932	0.207296	0.273288	0.388633	0.2812	0.0625	0.2667	0.1333	0.0968	0.3182	0.2941	0.3235	0.2667	0.2778	0.2174	0.2105	0.18	0.1724	0.3333	0.1429	0.28	0.16	0.1481	0.0455	0.2222	0.1379	0.1364	0.0526	0.08	0.2439	0.0476	0.1053	0.0556	0.1	0.2		0.0833	0.1	0.1429	0.05	0.1053	0.1579	0.0476	0.0909	0.1053	0.08	0.2857	0.0769	0.1667	0.16	0.1176	0.1429	0.2	0.0435	0.1579	0.1538	0.1538	0.2692	0.1111	0	0.0526	0.2667	0.12	0.1111
3	9730300	NA	0.805949	0.748624	0.844487	0.643751	0.832801	0.847605	0.81409	0.776587	0.825336	0.750016	0.837211	0.864327	0.86728	0.823346	0.794929	0.848201	0.84132	0.798919	0.802231	0.77932	0.774514	0.794477	0.787139	0.818957	0.83194	0.854238	0.799715	0.839805	0.831211	0.825816	0.784316	0.712835	0.808549	0.842048	0.7727	0.9167	0.7419	0.64	0.5581	0.7714	0.7368	0.8542	0.6154	0.8571	0.5882	0.76	0.7317	0.8235	0.8125	0.6585	0.8889	0.8919	0.75	0.7429	0.8	0.5	0.6	0.6429	0.7037	0.6341	0.7241	0.5263	0.6154	0.5938	0.6071	0.8	0.6786	0.5172	0.7632	0.9231	0.7692	0.7273	0.7632	0.6486	0.5312	0.6296	0.6786	0.4333	0.8261	0.68	0.8	0.5	0.75	0.68	0.8077	0.9167	0.6667	0.725	0.8667	0.6522	0.85	0.8095	0.7353	0.6667
3	46577178	0.824627	0.446572	0.498299	0.448368	0.357084	0.458645	0.441434	0.502879	0.439358	0.558942	0.478633	0.636307	0.55377	0.729421	0.536282	0.514691	0.605028	0.572641	0.491763	0.603955	0.507576	0.536357	0.546551	0.433791	0.591166	0.564109	0.44729	0.455078	0.530632	0.563586	0.563671	0.207977	0.308044	0.424895	0.477846	0.3793	0.5455	0.5714	0.125	0.125	0.4375	0.2222	0.4545	0.4762	0.5556	0.6471	0.35	0.7021	0.2286	0.4286	0.4048	0.4194	0.35	0.44	0.7551	0.3846	0.2973	0.4444	0.4375	0.6	0.36	0.3333	0.6786	0.4706	0.3333	0.2308	0.2881	0.5417	0.3333	0.3636	0.7037	0.4667	0.3871	0.5405	0.3333	0.4103	0.4231	0.5	0.0952	0.6429	0.5484	0.5238	0.5217	0.6667	0.5385	0.8235	0.5	0.4118	0.5	0.52	0.4444	0.6522	0.4444	0.5417	0.3571
3	122513758	NA	0.339117	0.273517	0.293959	0.164591	0.299472	0.317276	0.307167	0.269029	0.330146	0.25486	0.296489	0.28949	0.366912	0.332398	0.289475	0.389632	0.28706	0.277608	0.279084	0.271738	0.290294	0.30151	0.272767	0.246997	0.32841	0.297505	0.27749	0.261856	0.254971	0.349637	0.336243	0.237261	0.288331	0.344983	0.1071	0.0833	0.125	0.04	0.1346	0.3889	0.2105	0.2955	0.3	0.1212	0.1786	0.25	0.1026	0.1351	0.2857	0.1538	0.1111	0.186	0.1852	0.2667	0.1905	0	0.16	0.1905	0.1	0.1081	0	0.1364	0.1667	0.1786	0.1957	0.119	0	0.1389	0.2258	0.2778	0.12	0.1667	0.0833	0.1321	0.125	0.28	0.0645	0.0741	0.2333	0.1765	0.1	0.087	0.2195	0.125	0.2	0.0625	0.2	0.0556	0.12	0.1538	0.2667	0.1	0	0.1429
3	143118630	0.432898	0.752838	0.773371	0.777332	0.648334	0.797138	0.785045	0.793489	0.762899	0.800147	0.817217	0.806778	0.799339	0.859385	0.818353	0.765074	0.783365	0.788381	0.774794	0.830847	0.78549	0.820991	0.816477	0.821452	0.805385	0.857829	0.810328	0.769515	0.805533	0.742718	0.855012	0.552488	0.675212	0.723224	0.831331	0.9545	0.7143	1	0.3913	0.3514	0.9	0.5172	0.7838	0.913	0.9286	0.8235	0.4167	0.9767	0.8286	0.5455	0.8409	0.7188	0.7273	0.8889	0.9429	0.8333	0.7586	0.8333	0.8125	0.8636	0.7727	0.4	0.9048	0.95	0.8333	0.6364	0.7059	0.8889	0.7742	0.8889	0.6667	0.85	0.7895	0.5556	0.6897	1	0.8929	0.8065	0.6786	0.871	0.7941	0.8182	0.7619	0.6944	0.75	0.875	0.8333	0.7857	0.7885	0.8889	1	0.8519	0.6471	0.7308	0.5882
3	146161855	0.469425	0.169909	0.244118	0.319674	0.137562	0.256059	0.258149	0.27991	0.3029	0.259826	0.304592	0.348306	0.258744	0.453393	0.259669	0.21752	0.0860594	0.274567	0.284289	0.264418	0.280102	0.27906	0.280827	0.287917	0.211871	0.325087	0.302206	0.159659	0.301615	0.21609	0.367207	0.151668	0.241258	0.303103	0.344371	0.08	0.1333	0.1081	0	0.0816	0.1111	0.0357	0.4	0.0625	0	0.1379	0.0476	0.2391	0.2941	0.2857	0.2826	0.0952	0.0417	0.1379	0.0811	0.2308	0.2727	0.1364	0.1429	0.24	0.2632	0.1111	0.12	0.0667	0.1667	0.2083	0.0513	0.2414	0.2174	0.1852	0.0769	0.2105	0.3667	0.1471	0.0625	0.2667	0.1613	0.2857	0.25	0.3333	0.25	0.0556	0.25	0.2391	0.0952	0.1364	0.1429	0.0625	0.0625	0.1765	0.1176	0.1579	0.0435	0.1852	0.2
3	196739554	0.595871	0.527603	0.397627	0.461394	0.296143	0.438192	0.462306	0.448607	0.450955	0.472085	0.362569	0.495462	0.500395	0.498756	0.421852	0.463366	0.543862	0.432464	0.422043	0.377626	0.413247	0.384352	0.407473	0.411824	0.380806	0.498561	0.466799	0.378491	0.447029	0.439182	0.473881	0.434133	0.327494	0.417317	0.491035	0.2121	0.6364	0.2917	0.2308	0.2308	0.2727	0.2	0.2973	0.2857	0.4583	0.0769	0.1667	0.4043	0.4167	0.3824	0.1667	0.15	0.2	0.2143	0.1538	0.28	0.3714	0.1667	0.1875	0.087	0.2903	0.2083	0.1579	0	0.0667	0.3529	0.3265	0.5	0.2174	0.2333	0.5	0.4118	0.3667	0.1515	0.2051	0.4783	0.2632	0.3333	0.381	0.2857	0.1739	0.3889	0.6154	0.2093	0.3	0.35	0.2727	0.0588	0.125	0.2222	0.3077	0.2381	0.4118	0.25	0.625
4	2060714	0.77321	0.739684	0.704061	0.632057	0.461873	0.703304	0.639933	0.649602	0.522255	0.712392	0.695618	0.750534	0.658033	0.809062	0.577009	0.669458	0.575099	0.589645	0.690809	0.743454	0.586237	0.651373	0.586156	0.561076	0.794013	0.792751	0.67768	0.631184	0.718899	0.663223	0.816503	0.303328	0.551264	0.538286	0.621989	0.9524	0.7143	0.6129	0.1842	0.3421	0.8125	0.2	0.383	0.7037	0.9375	0.6667	0.5217	0.8958	0.6	0.6087	0.963	0.3704	0.6818	0.5909	0.8125	0.7586	0.8077	0.6667	0.75	0.9655	0.8462	0.6364	0.6	0.4444	0.8421	0.5312	0.5161	0.7742	0.7	0.92	0.7083	0.8182	0.6897	0.7	0.6757	0.6667	0.6667	0.8667	0.5238	0.8	0.7647	0.8276	0.8889	0.6316	0.6129	0.6667	0.7273	0.7778	0.7273	0.8125	0.4444	0.8571	0.5333	0.7188	0.5455
4	47486603	NA	0.890945	0.803443	0.88768	0.735376	0.87848	0.899719	0.889238	0.874237	0.869045	0.884876	0.88948	0.878072	0.882581	0.862082	0.900099	0.902873	0.905609	0.858081	0.88901	0.875595	0.875564	0.851065	0.865496	0.877331	0.905324	0.893667	0.851776	0.872976	0.820389	0.917579	0.904851	0.839143	0.880687	0.899531	0.9643	1	0.7895	0.9412	0.96	0.8889	0.875	0.963	0.7778	0.8571	0.9524	0.9565	0.84	0.9394	0.9333	0.8571	0.96	0.8462	0.9032	0.9545	0.9048	0.931	0.9048	0.6842	1	0.9697	0.85	0.8824	1	0.9583	0.8387	0.9412	0.8636	0.9091	0.9091	0.7778	1	0.9545	0.9286	0.8387	0.8333	0.9412	0.6875	0.95	0.9677	0.9259	0.8846	0.8889	0.9677	0.8095	0.9545	0.9091	1	0.9302	1	0.8889	0.8667	0.9333	0.6316	1
4	53591570	0.352045	0.215499	0.213871	0.257703	0.147378	0.227926	0.227451	0.251143	0.183248	0.284987	0.228575	0.369753	0.281075	0.481947	0.297118	0.156368	0.274402	0.259235	0.25975	0.273052	0.251704	0.219321	0.272199	0.280199	0.327566	0.218329	0.232193	0.147225	0.224587	0.239515	0.304848	0.0791602	0.116372	0.222507	0.242555	0.3333	0.1667	0.2963	0.04	0.125	0	0.0556	0.1923	0.1538	0.0714	0.0556	0.1667	0.3182	0.0333	0.1	0.1111	0.1739	0.1739	0.1333	0.4074	0.1667	0.2692	0.0833	0.0667	0.1	0.2333	0.1667	0	0.2222	0.25	0.1471	0.2	0.1892	0.3158	0.2727	0.0833	0.1923	0.1538	0.1481	0.0588	0.1111	0.1	0.1364	0.12	0.4545	0.2273	0.1765	0.2308	0.1389	0.4286	0.1333	0.25	0.3	0.1875	0.125	0.2727	0.25	0.3529	0.25	0.1111
4	55794162	NA	0.787918	0.820239	0.845103	0.710018	0.817114	0.845513	0.842352	0.821428	0.889718	0.823282	0.889639	0.892833	0.897952	0.840486	0.850261	0.766632	0.801878	0.866855	0.875443	0.813697	0.799469	0.813104	0.814918	0.862889	0.79454	0.821225	0.800468	0.884294	0.866744	0.884425	0.475969	0.747691	0.801599	0.87961	0.96	0.7333	0.875	0.36	0.4	0.8148	0.7419	0.6486	0.6667	0.8696	0.8333	0.8667	0.875	0.6765	0.8276	0.9167	0.9167	0.871	0.9375	0.8	0.9333	0.7826	0.7059	0.7778	0.7619	0.8929	0.75	0.7895	0.9231	0.8125	0.68	0.7234	0.8667	0.8974	0.9091	0.7143	0.9	0.9	0.9333	0.8409	0.8929	0.8947	0.7714	0.7692	0.8824	0.7857	0.96	0.9375	0.8333	0.8	0.8571	0.8667	0.8889	0.7381	0.8824	0.5	0.8	1	0.8846	0.9091
4	76801904	0.874468	0.767374	0.734249	0.796929	0.709664	0.795322	0.840901	0.81095	0.795182	0.850549	0.791357	0.856635	0.85373	0.852096	0.827785	0.778672	0.827753	0.759479	0.800244	0.830562	0.786997	0.817185	0.775592	0.76443	0.840478	0.823617	0.741866	0.811376	0.798532	0.817465	0.829236	0.481048	0.640805	0.749211	0.829553	0.8	0.9412	0.8148	0.2632	0.2414	0.8696	0.5714	0.9286	0.8571	0.8696	0.9375	0.8947	0.8611	0.8611	0.7407	0.8788	0.9	0.8	0.7419	0.9062	0.92	0.7568	0.8462	0.8947	0.7647	0.76	0.6842	0.9091	1	0.9231	0.5455	0.5667	0.9545	0.6667	0.75	0.8571	0.8	0.6923	0.9643	0.931	0.7241	0.7391	0.7333	0.875	0.8	0.7333	0.8696	0.8824	0.8148	1	0.8333	0.5455	1	0.8462	0.8235	0.6667	0.875	0.8125	0.8	0.625
4	80207691	NA	0.715446	0.684043	0.679548	0.573007	0.659468	0.719767	0.743549	0.733969	0.832708	0.720714	0.825709	0.833925	0.806618	0.716183	0.731857	0.778032	0.810833	0.714593	0.767681	0.669767	0.655775	0.660285	0.715606	0.783103	0.681496	0.680006	0.645757	0.654418	0.705483	0.740486	0.551879	0.558161	0.625611	0.722188	0.7742	0.8571	0.871	0.6538	0.4146	0.6	0.6818	0.7037	0.9333	0.7391	0.8276	0.6522	0.8649	0.8182	0.5769	0.8409	0.8276	0.8636	0.8095	0.8261	0.9524	0.697	0.7143	0.7273	0.8421	0.6667	0.7143	0.8095	0.8333	0.7	0.8519	0.6333	0.7692	0.68	0.7	0.6667	0.6667	0.625	0.7059	0.8158	0.9394	0.8824	0.6364	0.8636	0.8529	0.84	0.8	0.8333	0.9091	0.8519	0.7222	0.8571	1	0.7576	0.8571	0.6667	0.8889	0.8	0.5556	0.8
4	83283912	NA	0.610891	0.60489	0.561011	0.43352	0.583554	0.586136	0.623726	0.635114	0.685782	0.577452	0.624173	0.584656	0.62228	0.599863	0.645068	0.631326	0.672057	0.538879	0.60901	0.592471	0.598455	0.610311	0.578397	0.615989	0.707771	0.597808	0.421271	0.555869	0.566052	0.784146	0.562902	0.435956	0.595958	0.674126	0.5556	0.5	0.5556	0.3077	0.4722	0.5	0.5455	0.5357	0.619	0.5652	0.5625	0.5	0.6111	0.5	0.619	0.4324	0.5	0.6923	0.3636	0.5	0.4444	0.5625	0.5263	0.6087	0.7	0.5517	0.4211	0.5263	0.4167	0.5385	0.5517	0.6774	0.5	0.5882	0.25	0.5	0.5556	0.68	0.5357	0.5143	0.6667	0.5882	0.5882	0.3333	0.5556	0.6667	0.4444	0.3636	0.4231	0.3571	0.7143	0.3846	0.6154	0.6216	0.4	0.2143	0.5556	0.4737	0.4286	0.4286
4	87221125	NA	0.386486	0.250385	0.377639	0.252699	0.346881	0.403021	0.379169	0.334369	0.453238	0.42603	0.477796	0.334286	0.618586	0.343078	0.382463	0.308638	0.317709	0.435127	0.439072	0.412765	0.468972	0.351545	0.435571	0.36871	0.353235	0.374764	0.251751	0.360691	0.383645	0.307489	0.135189	0.277828	0.370495	0.282284	0.3333	0.1538	0.4483	0.0455	0.0435	0.2	0	0.093	0	0.1944	0.3158	0.1389	0.3846	0.0541	0.3889	0.2439	0.2222	0.3333	0.3235	0.375	0.0345	0.5652	0.1818	0.1818	0.2051	0.2105	0.2381	0.12	0.2778	0.3913	0.0909	0.1633	0.2857	0.2059	0.375	0.2	0.1667	0.2333	0.25	0.1463	0.3514	0.2414	0.2	0.25	0.3143	0.2333	0.2174	0.2083	0.3056	0.1739	0.2	0.3636	0.2857	0.2273	0.0952	0.4783	0.1818	0.1429	0.1111	0
4	143335682	0.594048	0.481151	0.427521	0.477344	0.356115	0.453246	0.490281	0.501671	0.438637	0.525497	0.453422	0.554589	0.45013	0.621985	0.467372	0.440937	0.457238	0.454209	0.514934	0.52438	0.45971	0.565011	0.468932	0.502467	0.441555	0.492363	0.46987	0.37236	0.450349	0.490277	0.463297	0.188346	0.395736	0.460446	0.457939	0.7188	0.3077	0.6207	0.2273	0.0556	0.5806	0.25	0.5385	0.75	0.75	0.6667	0.44	0.6176	0.5152	0.5	0.5455	0.5161	0.4516	0.5	0.6818	0.5714	0.7333	0.6842	0.4545	0.6471	0.5455	0.5	0.375	0.5625	0.4211	0.5588	0.5	0.2903	0.4074	0.5714	0.5	0.5185	0.6071	0.5	0.275	0.5676	0.2857	0.6364	0.5417	0.5312	0.6552	0.4286	0.5556	0.3333	0.6667	0.5	0.75	0.6923	0.3529	0.4545	0.3333	0.4583	0.6667	0.1739	0.6667
4	165378790	0.422223	0.292778	0.29479	0.283604	0.236785	0.294728	0.29485	0.304722	0.283641	0.318889	0.247122	0.371187	0.272535	0.372331	0.275529	0.32345	0.323196	0.320059	0.286137	0.31851	0.277957	0.306561	0.341553	0.314733	0.294328	0.234293	0.303944	0.240988	0.286655	0.280081	0.328088	0.27058	0.262133	0.275348	0.319056	0.25	0	0.1333	0.125	0.1579	0.2273	0.2353	0.1034	0.1429	0.36	0.0667	0.1379	0.1429	0.0714	0.225	0	0.1429	0.0417	0.08	0.0345	0.1818	0.1538	0.0588	0.0606	0.1786	0.1579	0.25	0.1364	0.3	0.08	0.1471	0.2245	0.1	0.1944	0.0667	0.3	0.1739	0.1923	0.125	0.0811	0.0645	0.0952	0.1667	0.2069	0.24	0.1818	0.2941	0.1786	0.1379	0.0588	0.2143	0.1818	0.1	0.2727	0.0588	0.2941	0.2	0.25	0.1304	0.0909
5	95285813	0.813665	0.683519	0.639287	0.633756	0.503083	0.582947	0.641322	0.651244	0.624489	0.704045	0.675463	0.668093	0.629132	0.631051	0.658546	0.560179	0.647182	0.708133	0.618001	0.694414	0.609069	0.667221	0.627656	0.695004	0.630804	0.702543	0.68233	0.556383	0.656895	0.670537	0.71369	0.613048	0.50743	0.614172	0.587265	0.4615	0.6875	0.6757	0.4783	0.5789	0.5	0.6923	0.6207	0.6111	0.3684	0.7222	0.85	0.7143	0.4231	0.7	0.6923	0.5	0.5429	0.5238	0.68	0.64	0.4545	0.9333	0.6818	0.6471	0.5652	0.5833	0.8333	0.5	0.8	0.5758	0.575	0.6071	0.4211	0.6538	0.7391	0.5862	0.5	0.75	0.6744	0.6061	0.5417	0.6957	0.6316	0.625	0.55	0.6667	0.6667	0.7273	0.5833	0.6667	0.75	0.5	0.6667	0.5333	0.6111	0.5385	0.6667	0.6	0.6667
5	138492578	NA	0.168574	0.164538	0.186414	0.114014	0.160142	0.224059	0.196935	0.210755	0.238883	0.171171	0.189684	0.174381	0.279286	0.171404	0.171536	0.228299	0.195391	0.183651	0.186012	0.174867	0.17298	0.20611	0.167448	0.158676	0.157884	0.191371	0.108703	0.179009	0.186291	0.172729	0.122369	0.0921721	0.177304	0.23308	0.381	0.1	0.1176	0.0667	0.1613	0.1579	0.04	0.2069	0.0667	0.3043	0.1053	0.2174	0.1389	0.2727	0.2	0.2105	0.1429	0.1212	0.0769	0.2759	0.125	0.3333	0.0714	0.2222	0.129	0.2222	0.1818	0.0833	0	0.1304	0.2105	0.08	0.0556	0.0526	0.2353	0.2857	0.0625	0.2188	0.1071	0.0741	0.1379	0.1	0.1875	0.08	0.3214	0.0476	0.1905	0.1667	0.2424	0.1667	0.0952	0.2727	0.0526	0.0541	0.1765	0.0769	0.2222	0.1111	0.1579	0
5	177400696	0.0587338	0.129658	0.214628	0.156988	0.076086	0.179739	0.200094	0.205758	0.565712	0.219048	0.100878	0.113792	0.205824	0.342103	0.228228	0.177025	0.16431	0.200264	0.0902059	0.207095	0.151496	0.285148	0.218732	0.152053	0.209983	0.369092	0.271386	0.210471	0.160607	0.294802	0.209021	0.0557234	0.0659529	0.139431	0.290393	0.0741	0.0714	0.0625	0.0385	0.0588	0.1304	0.0588	0.1935	0.36	0.12	0.25	0.25	0.3438	0.1667	0.1176	0.3778	0.04	0.1034	0.2105	0.5	0.5263	0.3125	0.1667	0.3636	0.2353	0.2	0.3636	0.2917	0.5714	0.3182	0.0286	0.0417	0.1351	0.2759	0.4828	0.4091	0.1852	0.2812	0.1786	0.2619	0.2222	0.1333	0.3235	0.2353	0.2069	0.1053	0.2	0.3	0.125	0.4286	0.6316	0.3077	0.4667	0.2542	0.1818	0.2778	0.2667	0.3077	0.2273	0.4286
6	30744903	0.786856	0.652343	0.490924	0.566013	0.439148	0.548456	0.667264	0.642354	0.622292	0.756946	0.588174	0.640592	0.565615	0.636745	0.639428	0.508577	0.693292	0.691909	0.586297	0.630887	0.570936	0.581607	0.596685	0.599577	0.567998	0.564563	0.530367	0.396468	0.61319	0.594698	0.57596	0.536809	0.406349	0.587955	0.67813	0.6	0.6	0.64	0.36	0.6087	0.7188	0.6	0.8065	0.6364	0.8519	0.4	0.6667	0.8261	0.8333	0.8333	0.7917	0.6061	0.6774	0.7027	0.8235	0.6071	0.8	0.6087	0.6923	0.6364	0.7647	0.48	0.6364	0.75	0.7727	0.7429	0.6818	0.5455	0.6667	0.65	0.7037	0.75	0.6316	0.6471	0.6071	0.6765	0.7083	0.6786	0.6071	0.8571	0.5556	0.6538	0.6154	0.6579	0.7931	0.9259	0.9231	0.6	0.6226	0.625	0.8	0.625	0.5556	0.5769	0.3
6	31542952	NA	0.900607	0.875679	0.849822	0.622289	0.862811	0.820819	0.827663	0.7929	0.857658	0.8378	0.736699	0.82918	0.88665	0.784943	0.912194	0.644342	0.783267	0.839957	0.851452	0.834129	0.849807	0.84373	0.845139	0.822583	0.948799	0.844546	0.708841	0.872943	0.884255	0.902424	0.8195	0.764783	0.830294	0.802364	0.8889	1	0.8857	0.875	0.86	0.9032	0.9655	0.907	0.9231	0.8889	0.6538	0.7778	0.9302	0.8	0.9355	0.9216	0.9355	0.9091	0.871	0.7667	0.8966	0.9091	0.8889	0.9	0.9286	0.7179	0.8	0.8182	1	0.9677	0.825	0.7097	0.7419	0.8889	0.8462	0.9231	1	0.8276	0.9211	0.675	0.9189	0.9091	0.9	0.9375	0.75	0.9091	0.8824	0.8636	0.8788	0.9583	0.8571	0.9167	0.8125	0.9697	0.8	0.9286	0.8182	0.9	1	1
6	32153448	0.46566	0.268993	0.295579	0.257389	0.177275	0.257221	0.271692	0.303968	0.316868	0.345351	0.258082	0.180646	0.252747	0.443179	0.28252	0.343244	0.386572	0.294085	0.305715	0.286876	0.263313	0.28207	0.318683	0.281482	0.270782	0.292247	0.314847	0.211552	0.310168	0.296934	0.376799	0.110019	0.15553	0.246573	0.322405	0.3056	0.2	0.16	0	0.0513	0.1429	0.0909	0.1379	0.2143	0.2273	0.2941	0.2353	0.25	0.2727	0.3	0.2188	0.037	0.087	0.1562	0.2222	0.2273	0.2143	0.0833	0.1538	0.1765	0.2	0.2353	0.0588	0.2857	0.3571	0.3333	0.1333	0.2759	0.1667	0.1818	0.2143	0.5333	0.4074	0.1944	0.2333	0.2609	0	0.1786	0.2692	0.3333	0.1818	0.3182	0.3333	0.2432	0.44	0.5	0.2	0.1111	0.1489	0.0909	0.0769	0.2143	0.5	0.2069	0.5
6	36875557	0.833979	0.818524	0.808302	0.825656	0.706717	0.825539	0.842708	0.830918	0.80935	0.860665	0.814458	0.810385	0.833976	0.831822	0.814855	0.831147	0.841461	0.824753	0.823104	0.828736	0.808552	0.793807	0.810614	0.813829	0.819492	0.831381	0.811664	0.759466	0.823651	0.809037	0.83981	0.71658	0.744695	0.811936	0.843567	1	0.8889	0.9259	0.85	0.7872	1	0.9259	0.9302	0.9375	0.9565	1	1	0.8824	0.9167	1	0.9216	1	0.9429	0.9	0.8333	0.9259	0.9259	0.9231	0.9333	0.9333	0.9459	0.9048	0.9474	0.7778	0.9412	0.9697	0.9744	0.925	0.9459	0.9259	0.8824	0.9583	1	0.92	0.9	0.9444	0.913	0.96	0.9167	0.8636	0.96	0.9583	0.92	0.9032	0.9565	0.9333	0.7692	0.9375	0.9744	1	1	0.9375	0.8333	1	1
6	63571534	NA	0.460472	0.425988	0.448324	0.256939	0.425208	0.439471	0.466945	0.521719	0.526853	0.461898	0.545799	0.512355	0.505346	0.412274	0.432205	0.535794	0.509673	0.435918	0.401416	0.432818	0.424668	0.437092	0.47032	0.394068	0.44101	0.428326	0.269599	0.444194	0.423312	0.545126	0.250975	0.29789	0.433605	0.535573	0.3333	0.5	0.2812	0.1429	0.1628	0.1111	0.1538	0.2683	0.5556	0.45	0.24	0.1053	0.3273	0.3143	0.32	0.3016	0.4286	0.2667	0.2083	0.4333	0.3913	0.3235	0.3333	0.2903	0.4062	0.3488	0.2857	0.2778	0.1538	0.3684	0.2353	0.3095	0.2258	0.1379	0.2857	0.4667	0.1176	0.3448	0.3226	0.2708	0.2439	0.2222	0.2083	0.2381	0.375	0.1739	0.3043	0.3529	0.3571	0.2632	0.303	0.3333	0.375	0.3333	0.1765	0.25	0.4348	0.2941	0.1304	0.4444
6	75493814	NA	0.446005	0.442728	0.45519	0.323767	0.504686	0.459365	0.470486	0.515725	0.520414	0.391875	0.54197	0.47388	0.498257	0.46422	0.450517	0.503092	0.464716	0.462884	0.438872	0.451211	0.411511	0.420444	0.463668	0.500559	0.473921	0.47922	0.453362	0.449888	0.322117	0.529613	0.356771	0.353572	0.437835	0.420323	0.5833	0.5	0.55	0.3125	0.2581	0.7778	0.45	0.7059	0.6667	0.9286	0.6667	0.5	0.3415	0.5417	0.6471	0.4865	0.4211	0.6471	0.6471	0.5909	0.5714	0.4762	0.4545	0.3846	0.5625	0.7143	0.5455	0.6111	0.6	0.3333	0.5789	0.4848	0.5909	0.5667	0.4	0.75	0.619	0.5	0.6744	0.6	0.4	0.5862	0.4	0.1429	0.7222	0.6667	0.6364	0.7692	0.4474	0.7059	1	0.7778	0.7143	0.5806	0.5833	0.9	0.6471	0.5294	0.7059	0.8
6	121335396	0.751649	0.730058	0.596492	0.752628	0.573618	0.744941	0.798043	0.750752	0.737998	0.805901	0.739261	0.820037	0.793937	0.786759	0.73558	0.705907	0.650991	0.727034	0.692994	0.722258	0.686363	0.696843	0.697423	0.704539	0.664213	0.730638	0.738327	0.641499	0.751714	0.682481	0.746408	0.665039	0.714741	0.724112	0.736073	0.7917	0.7692	0.8235	0.625	0.6176	0.8261	0.6522	0.8857	0.7333	1	0.7273	0.875	0.8889	0.7941	0.8235	0.7917	0.8387	0.8636	0.8158	0.75	1	0.9048	0.8519	0.6667	0.9286	0.8056	0.4167	0.6364	0.7143	0.875	0.6774	0.878	0.5909	0.64	0.6667	0.5652	0.5	0.8846	0.8889	0.725	0.8333	0.6667	0.619	0.7857	0.9	0.8182	0.9333	0.9615	0.7857	0.7647	0.9375	0.8182	0.7778	0.7667	0.7368	0.75	0.7222	0.8333	1	0.8462
6	150601377	0.838928	0.582555	0.600163	0.587889	0.466359	0.566462	0.627038	0.604016	0.590251	0.656859	0.633881	0.604486	0.558523	0.585213	0.631871	0.565441	0.588635	0.582098	0.561231	0.620588	0.568283	0.559741	0.572379	0.621924	0.601102	0.573325	0.59121	0.476883	0.560637	0.577097	0.624563	0.567571	0.467892	0.568826	0.564623	0.3548	0.3846	0.3824	0.6364	0.3864	0.5769	0.6667	0.4884	0.5238	0.5417	0.3125	0.5238	0.6667	0.5385	0.4773	0.4	0.3902	0.5	0.5278	0.56	0.5417	0.6129	0.5	0.3158	0.52	0.3143	0.5455	0.5455	0.5556	0.5294	0.5	0.4444	0.4444	0.4444	0.6897	0.5714	0.5	0.4516	0.6286	0.62	0.56	0.2941	0.4815	0.5	0.625	0.5556	0.44	0.75	0.6154	0.5333	0.2917	0.3529	0.1667	0.4706	0.5263	0.6667	0.4	0.6087	0.2727	0.3571
7	5574324	0.696176	0.584109	0.518369	0.560591	0.458477	0.54492	0.681259	0.63483	0.714351	0.735814	0.506426	0.673547	0.58677	0.5992	0.565092	0.564652	0.691295	0.656436	0.601153	0.623751	0.533556	0.559895	0.554379	0.560031	0.614835	0.593067	0.593196	0.554477	0.556353	0.515203	0.594033	0.586028	0.438558	0.488984	0.684034	0.7143	0.2	0.5	0.5833	0.6571	0.72	0.2857	0.3438	0.5714	0.5333	0.6818	0.5789	0.7083	0.5625	0.4545	0.6818	0.5185	0.5263	0.5294	0.5833	0.6	0.7778	0.5	0.6923	0.9167	0.7097	0.6667	0.65	0.5	0.9091	0.5862	0.5714	0.72	0.4688	0.6944	0.7143	0.6364	0.56	0.5833	0.7895	0.7097	0.7059	0.85	0.7	0.5926	0.75	0.6667	0.7143	0.6111	0.6154	0.75	0.625	0.6	0.625	0.75	0.4615	0.5	0.5385	0.45	0.6667
7	27102155	0.228691	0.256323	0.226075	0.141999	0.450881	0.130272	0.259266	0.261793	0.235635	0.340072	0.548411	0.324561	0.147164	0.146503	0.129121	0.121228	0.380725	0.369294	0.199722	0.296314	0.145184	0.244266	0.266027	0.216252	0.251548	0.0684452	0.14525	0.286217	0.191766	0.0859422	0.125279	0.25492	0.0989987	0.143636	0.226317	0.04	0.1176	0	0.0769	0.0667	0.1364	0.1429	0.125	0	0.2174	0.0833	0.1724	0.129	0.0303	0	0.0541	0.0645	0.0513	0.0312	0.1481	0	0	0.0385	0.0455	0	0.2059	0	0.1364	0.1818	0	0	0	0.1892	0.129	0.1034	0.0714	0.087	0.1212	0.0333	0.0238	0.1389	0.0526	0.0417	0.0476	0.0952	0.2222	0.2778	0	0.0545	0.05	0.04	0.0909	0	0.0833	0.2	0	0.0455	0.0833	0.1111	0.25
7	27179248	0.806559	0.772181	0.85353	0.773669	0.560127	0.666751	0.727911	0.821094	0.779224	0.870809	0.873341	0.80093	0.81214	0.861313	0.731613	0.815133	0.891312	0.828266	0.783073	0.877213	0.778531	0.771292	0.832178	0.730276	0.854601	0.600959	0.809788	0.758449	0.839103	0.815351	0.855178	0.615948	0.519513	0.529151	0.836109	0.8438	0.7857	0.9524	0.75	0.7273	0.8621	0.7	0.5	0.8667	0.8333	0.9524	0.75	0.9348	0.7391	0.7667	0.9375	0.75	0.9643	0.9	0.8929	1	0.9032	0.88	0.8824	0.5909	0.9643	0.8824	0.9524	0.8889	0.8571	0.8485	0.86	0.9667	0.8077	0.8889	0.9091	1	0.8276	0.9737	0.95	0.9355	0.8667	1	0.8462	0.875	0.9615	0.8125	0.9	0.8485	0.8824	0.95	1	1	0.9474	1	0.8846	0.931	1	0.7368	0.9375
7	27663817	0.707862	0.62021	0.714622	0.766202	0.629194	0.756741	0.841101	0.803863	0.779337	0.837251	0.772382	0.844362	0.704928	0.848124	0.806642	0.348558	0.848275	0.83032	0.834864	0.766816	0.780583	0.75573	0.690496	0.793488	0.749124	0.697973	0.647594	0.591503	0.767597	0.771862	0.721065	0.44187	0.607875	0.749606	0.823924	0.9643	0.7857	0.8478	0.2609	0.25	0.7778	0.4	0.8421	0.8095	0.9231	0.9048	0.7805	0.8298	0.8485	0.9583	0.9038	0.9	0.8667	0.8485	0.878	0.8182	0.8718	0.8846	0.8065	0.8696	0.8182	0.8148	0.6875	0.75	0.7692	0.9268	0.76	0.8958	0.7931	0.913	0.7949	0.8519	0.96	0.975	0.8571	0.9	0.8889	0.9286	0.9032	0.72	0.9737	0.9459	0.7826	0.7436	0.8077	0.8077	0.85	0.7333	0.7297	0.75	1	0.9565	0.6818	0.76	0.6923
7	44124342	NA	0.352023	0.386605	0.381343	0.296077	0.401091	0.426593	0.4123	0.444162	0.527652	0.309837	0.397513	0.404035	0.503682	0.404205	0.348968	0.33884	0.400477	0.460817	0.354685	0.408794	0.378014	0.403544	0.353842	0.408104	0.43563	0.347331	0.288291	0.452138	0.417273	0.440532	0.209131	0.273084	0.378073	0.453622	0.3333	0.1818	0.3846	0.2308	0.1154	0.2381	0.2143	0.1053	0.3125	0.25	0.1429	0.6154	0.2414	0.4091	0.2	0.2727	0.1667	0.1429	0.2381	0.1875	0.2609	0.3529	0.2917	0.2	0.2667	0.1739	0.3333	0.125	0.1667	0.1429	0.3636	0.1071	0.2778	0.2174	0.2667	0.2	0.15	0.3889	0.2759	0.0968	0.3889	0.2273	0.25	0.1429	0.4	0.4667	0.4444	0.5	0.2692	0.3	0.7778	0.5	0	0.2558	0.2727	0.2353	0.1818	0.2143	0.28	0.1667
7	151448149	0.584167	0.379236	0.417657	0.419226	0.292879	0.394486	0.438758	0.439464	0.432997	0.418965	0.463688	0.454083	0.441266	0.618359	0.481149	0.36218	0.344655	0.467637	0.411637	0.457155	0.44551	0.569555	0.456539	0.436557	0.4371	0.395085	0.471087	0.298532	0.45025	0.460698	0.484005	0.22605	0.27383	0.416642	0.502977	0.3889	0.3571	0.4	0.1667	0.1304	0.15	0.2917	0.5294	0.3636	0.4348	0.2143	0.3214	0.48	0.5161	0.24	0.2857	0.4	0.4146	0.1579	0.4865	0.45	0.25	0.3571	0.2963	0.3913	0.4118	0.2727	0.5294	0.4	0.4286	0.3333	0.2286	0.4524	0.4688	0.4483	0.48	0.5	0.4118	0.4138	0.3243	0.303	0.4375	0.2273	0.2667	0.5455	0.4054	0.2581	0.5	0.2143	0.3684	0.3913	0.3333	0.5	0.2955	0.4	0.5	0.3077	0.2727	0.4194	0.2727
8	17412838	0.778858	0.618634	0.580703	0.660577	0.549927	0.612342	0.617533	0.659783	0.678155	0.698779	0.65059	0.750951	0.669146	0.799778	0.640133	0.60721	0.623861	0.598008	0.683078	0.707108	0.590426	0.639994	0.623675	0.607396	0.72054	0.738568	0.678263	0.688151	0.67937	0.647824	0.737305	0.341703	0.524991	0.562588	0.644192	0.9524	0.9	0.8261	0.1818	0.25	0.6786	0.5789	0.7742	1	0.92	0.8519	0.7857	0.9211	0.8182	0.6786	0.8298	0.6667	0.6667	0.8621	0.8837	0.9	0.8438	0.8125	0.6	0.68	0.5143	0.7083	0.8929	1	0.8261	0.7742	0.6829	0.931	0.8667	0.8065	0.7381	0.9286	0.6	0.9412	0.697	0.9	0.8182	0.8947	0.7667	0.9167	0.9688	0.7353	0.8077	0.7812	0.8333	0.9615	1	1	0.8364	0.5556	0.7619	0.75	0.48	0.9048	0.625
8	56994579	0.448697	0.561561	0.515215	0.556763	0.403052	0.546378	0.587961	0.578747	0.574199	0.618397	0.527588	0.646122	0.590948	0.639685	0.533701	0.52977	0.532998	0.586374	0.55648	0.556501	0.512091	0.51401	0.557526	0.618397	0.583118	0.571558	0.53457	0.483994	0.531919	0.532442	0.580432	0.428556	0.46438	0.561231	0.571103	0.5556	0.4	0.5455	0.0909	0.2083	0.4706	0.3125	0.44	0.3333	0.4286	0.375	0.2941	0.28	0.3333	0.4688	0.3902	0.3913	0.5	0.4737	0.5294	0.3913	0.5789	0.3684	0.4737	0.4667	0.5	0.44	0.3889	0	0.3529	0.3704	0.3684	0.4828	0.3913	0.4762	0.35	0.4348	0.6111	0.4839	0.5882	0.4583	0.5	0.3889	0.5926	0.6111	0.4615	0.4348	0.5714	0.4444	0.35	0.6129	0.6364	0.5833	0.4722	0.5333	0.3333	0.7143	0.5	0.375	0.6429
8	64799087	0.332794	0.304567	0.33254	0.361577	0.240434	0.36501	0.427038	0.404879	0.353765	0.479194	0.431225	0.645191	0.35148	0.636182	0.430703	0.316554	0.397986	0.476948	0.41665	0.455065	0.427223	0.432611	0.40712	0.296626	0.336773	0.408568	0.260235	0.199388	0.363744	0.437273	0.326672	0.0450767	0.200959	0.409185	0.4021	0.4054	0.375	0.2647	0.0938	0.0435	0.2759	0.1364	0.3529	0.1667	0.375	0.3462	0.2727	0.5429	0.2647	0.3704	0.36	0.25	0.2857	0.2424	0.55	0.087	0.2424	0.5833	0.5484	0.4138	0.32	0.2857	0.3529	0.1538	0.4815	0.2059	0.1875	0.1515	0.1	0.4688	0.2778	0.4762	0.4	0.5625	0.2093	0.2857	0.3636	0.3043	0.3684	0.3056	0.4074	0.4167	0.3636	0.4595	0.5385	0.5161	0.625	0.5833	0.3261	0.3529	0.1364	0.5455	0.1667	0.28	0.2857
8	66428262	0.330172	0.238626	0.21903	0.238412	0.169314	0.241148	0.274268	0.250858	0.245262	0.276037	0.223494	0.292826	0.240666	0.379931	0.261338	0.2171	0.20889	0.238705	0.245577	0.212324	0.237	0.241929	0.221861	0.246333	0.242453	0.22591	0.269969	0.151299	0.23819	0.222391	0.24651	0.160014	0.194385	0.238612	0.254786	0.1304	0	0.08	0	0.1481	0.15	0.05	0.1818	0	0.1176	0.0741	0.0476	0.1935	0.1429	0.1818	0.1053	0.0588	0.1304	0.125	0.2121	0.16	0.1724	0.1053	0.0588	0.1579	0.24	0.375	0.1053	0.1	0.1	0.1714	0.1224	0.1818	0.0556	0.2	0.2083	0.0909	0.3214	0.1316	0.0286	0.1389	0.2381	0.0833	0.1154	0.3333	0.2353	0.1667	0.1765	0.1111	0.1667	0.36	0.2857	0.0769	0.1667	0.1429	0.0909	0.2308	0.1875	0.2	0
8	85245135	0.338904	0.423918	0.37731	0.373615	0.331101	0.368156	0.397463	0.415143	0.377094	0.503542	0.262248	0.497474	0.432329	0.447165	0.455937	0.369988	0.458074	0.464471	0.394445	0.417465	0.406274	0.409919	0.418289	0.430087	0.397005	0.363846	0.37339	0.347732	0.366281	0.397581	0.348471	0.423477	0.307259	0.368536	0.446591	0.2143	0.1	0.3182	0.1739	0.1667	0.4375	0.2	0.3571	0.4615	0.5556	0.2308	0.2	0.1951	0.2333	0.1579	0.2	0.3333	0.4348	0.3	0.4762	0.2632	0.16	0.3333	0.1538	0.3125	0.4211	0.25	0.1875	0.3571	0.36	0.1	0.25	0.1333	0.3158	0.4667	0.4118	0.2	0.3824	0.2	0.2963	0.2593	0.2	0.1579	0.2273	0.3125	0.2778	0.4444	0.4	0.1935	0.3529	0.2105	0.3333	0.1	0.3171	0.1429	0.1111	0.3333	0.2105	0.1667	0.3333
8	93741796	NA	0.631578	0.649425	0.667974	0.478708	0.668739	0.723067	0.686186	0.667211	0.688611	0.661432	0.688285	0.665856	0.690296	0.608597	0.704936	0.459125	0.65404	0.655763	0.674705	0.60932	0.654117	0.636548	0.642906	0.660883	0.668187	0.690201	0.559419	0.640348	0.653637	0.694049	0.639735	0.631695	0.647437	0.725293	0.625	0.75	0.7	0.3846	0.4857	0.5	0.6	0.5	0.7333	0.8	0.6667	0.8438	0.6154	0.8214	0.6087	0.7381	0.619	0.6923	0.8696	0.7059	0.7059	0.7857	0.7727	0.5455	0.5714	0.6944	0.4444	0.64	0.8333	0.6471	0.5385	0.6364	0.6667	0.7083	0.64	0.5	0.8235	0.5	0.6304	0.6786	0.6538	0.4615	0.7826	0.6154	0.75	0.7917	0.4667	0.5	0.7097	0.6	0.6	0.7	0.6667	0.4474	0.8182	0.5	0.5714	0.65	0.625	0.6667
9	214268	NA	0.662608	0.572998	0.697542	0.48362	0.721149	0.743883	0.711086	0.781537	0.680618	0.737466	0.802242	0.71741	0.828339	0.786769	0.685525	0.177237	0.774061	0.686601	0.746544	0.751397	0.734321	0.674978	0.698181	0.600456	0.654676	0.726074	0.506346	0.692569	0.769746	0.702434	0.533224	0.588871	0.702677	0.839196	0.8077	0.8182	0.8214	0.5	0.566	1	0.6429	0.8667	1	0.7692	0.6667	0.9474	0.8	1	0.8966	0.9	0.8378	0.6905	0.8571	0.8727	0.7778	0.76	0.8182	0.9375	0.8696	0.9429	0.8947	0.8519	0.8667	0.9091	0.8387	0.6923	0.8158	0.8125	0.85	0.619	0.8947	0.8571	0.9333	0.7778	0.8667	0.913	0.8571	0.7692	0.725	0.76	0.9474	0.8148	0.8684	0.7857	0.8684	0.8182	0.6154	0.7949	0.6667	0.9	0.8	0.7895	0.9091	0.875
9	87497186	NA	0.432123	0.382372	0.448908	0.298568	0.440739	0.457924	0.458706	0.458795	0.523633	0.360117	0.460631	0.449282	0.559468	0.481759	0.448075	0.473168	0.400884	0.421582	0.451363	0.4393	0.431449	0.383822	0.468868	0.409273	0.46424	0.453638	0.344096	0.443579	0.412456	0.480775	0.364194	0.363986	0.425747	0.455168	0.3478	0.2727	0.2143	0.3636	0.3659	0.2188	0.3793	0.2778	0.3846	0.3913	0.2857	0.4516	0.125	0.35	0.3478	0.4375	0.25	0.1481	0.2162	0.4286	0.5	0.2692	0.4815	0.2917	0.4	0.3214	0.3571	0.3871	0.1111	0.2083	0.3	0.2558	0.4118	0.2222	0.3214	0.4118	0.1818	0.375	0.4	0.3191	0.3871	0.3529	0.2609	0.3182	0.4333	0.3571	0.3125	0.3478	0.3333	0.2414	0.2778	0.5455	0.24	0.4286	0.5714	0.5	0.3158	0.3182	0.15	0.25
9	129621083	0.870489	0.73836	0.768665	0.802186	0.744096	0.759859	0.817637	0.79925	0.77347	0.851761	0.768826	0.770497	0.783051	0.814776	0.76621	0.729362	0.826085	0.821639	0.773023	0.781309	0.740844	0.773099	0.73377	0.764653	0.784065	0.777935	0.767729	0.680866	0.75992	0.782991	0.82105	0.526839	0.676838	0.746644	0.799773	0.7778	0.9286	0.8696	0.3333	0.3182	0.8095	0.6429	0.8438	0.7368	0.9583	1	0.8125	0.8542	0.75	0.7917	0.9211	0.7143	0.8889	0.7778	0.8929	0.88	0.8077	0.6875	0.9565	0.8	0.9429	0.8824	0.9333	1	0.7692	0.8462	0.7778	0.8571	0.8276	0.9231	0.8235	0.6842	0.9062	0.7586	0.76	0.8966	0.9231	0.8889	0.75	0.8077	0.88	0.6667	0.8947	0.8571	0.8095	1	0.7	1	0.9062	0.8235	0.8	0.8125	0.9091	0.8571	0.8889

### Sheet: CdLS
Chr	Pos	ADCADN	ATRX	AUTS18	BAFopathy	BFLS	CdLS	CHARGE	Control	Down	Dup7	EEOC	FLHS	GTPTS	HMA	HVDAS_C	HVDAS_T	ICF1	ICF2_3_4	Kabuki	KDVS	Kleefstra	MRD51	MRX93	MRX97	MRXSCJ	MRXSN	MRXSSR	RMNS	RSTS	SBBYSS	SETD1B	Sotos	TBRS	WDSTS	Williams	EPI_02	EPI_12	EPI_01	EPI_04	EPI_09	EPI_11	EPI_03	EPI_05	EPI_07	EPI_17	EPI_08	EPI_06	EPI_14	EPI_16	EPI_10	EPI_13	EPI_15	EPI_18	EPI_19	EPI_20	Control	Control	Control	Control	Control	Control	Control	Control	Control	Control	Control	Control	Control	Control	Control	Control	Control	Control	Control	Control	Control	Control	Control	Control	Control	Control	Control	Control	Control	Control	Control	Control	Control	Control	Control	Control	Control	Control	Control	Control
1	910775	0.602698	0.45726	0.499785	0.504618	0.480948	0.458596	0.496377	0.505488	0.455617	0.529961	0.513246	0.519159	0.490845	0.572804	0.52585	0.508555	0.524929	0.496372	0.556001	0.528154	0.527923	0.477698	0.49069	0.492804	0.514187	0.483168	0.52261	0.467938	0.538713	0.522703	0.537393	0.413497	0.403142	0.497689	0.526215	0.8889	0.5833	0.5429	0.2353	0.3846	0.5667	0.2917	0.4815	0.5625	0.6923	0.8636	0.5	0.575	0.4615	0.5217	0.5128	0.3448	0.625	0.7037	0.3333	0.5909	0.6957	0.6429	0.7619	0.5556	0.5714	0.5833	0.5	0.4444	0.5556	0.3871	0.4615	0.7037	0.4815	0.3667	0.8889	0.619	0.625	0.6216	0.5185	0.6154	0.5	0.3043	0.5769	0.6786	0.5455	0.6818	0.7273	0.5161	0.6957	0.5556	0.6667	0.75	0.5833	0.5385	0.5	0.4286	0.8667	0.5217	0.5455
1	16963733	0.844767	0.756775	0.725349	0.748399	0.749359	0.754531	0.773898	0.751013	0.722211	0.772728	0.732536	0.691353	0.692543	0.70161	0.827584	0.497314	0.750135	0.66401	0.740199	0.704115	0.755444	0.716801	0.718516	0.721623	0.69931	0.711851	0.705021	0.726796	0.717596	0.697687	0.756963	0.780489	0.638858	0.689038	0.827563	0.8125	0.75	0.8571	0.8636	0.871	0.8333	0.8235	0.8125	0.9375	0.7778	0.7143	1	0.6452	0.8519	0.8214	0.8049	0.8889	0.9	0.6562	0.8947	0.7778	0.8519	0.8571	0.9048	0.8125	0.8889	0.7778	0.9474	0.8571	0.8235	0.88	0.7419	0.7059	0.913	0.7692	0.7895	0.8667	0.9091	0.9286	0.6429	0.7917	0.8182	0.7826	0.7308	0.963	0.7826	0.875	0.9545	0.7778	1	1	0.7857	0.6667	0.8235	0.8333	0.9231	0.9231	0.875	0.8947	0.7333
1	31816211	0.920774	0.705156	0.70051	0.714824	0.663682	0.743764	0.742519	0.719625	0.707653	0.755636	0.684357	0.71929	0.723056	0.722494	0.706327	0.609982	0.713845	0.71808	0.699288	0.737019	0.713377	0.713967	0.683608	0.699091	0.733666	0.680077	0.698533	0.707241	0.697889	0.734659	0.674097	0.638465	0.600279	0.666419	0.71712	0.7083	0.6364	0.7143	0.52	0.5526	0.7059	0.4444	0.5652	0.8947	0.6316	0.5385	0.6316	0.6897	0.45	0.7586	0.6667	0.76	0.8636	0.6452	0.5652	0.3636	0.6667	0.6111	0.7	0.5833	0.4839	0.5714	0.6875	0.3636	0.9333	0.6216	0.5	0.7222	0.8077	0.5652	0.6364	0.6875	0.5588	0.8438	0.5333	0.6667	0.7778	0.5833	0.7	0.6667	0.697	0.7333	0.8462	0.6571	0.4783	0.6667	0.6875	0.7692	0.675	0.8333	0.5882	0.7143	0.8462	0.6667	0.4615
1	35120757	0.360415	0.389192	0.195751	0.281142	0.148353	0.198684	0.275065	0.270966	0.244398	0.33611	0.229045	0.360737	0.286463	0.456559	0.233844	0.256691	0.0999245	0.310352	0.269788	0.309798	0.32436	0.232709	0.276234	0.183058	0.23267	0.198275	0.308622	0.108498	0.2334	0.365389	0.139056	0.0999962	0.250128	0.291188	0.222323	0.3704	0.25	0.1875	0	0.1429	0.08	0.2857	0.3235	0.1053	0.2083	0.0952	0.1739	0.225	0.0952	0.1818	0.1081	0.1852	0.0833	0.2083	0.1667	0.1765	0.1923	0.0476	0.1905	0.2273	0.1875	0	0.1905	0.3333	0.0588	0.0667	0.0345	0.1379	0.0952	0.2432	0.1364	0.2222	0.15	0.0667	0.1	0.1852	0.4	0.1739	0.2667	0.303	0.2083	0.25	0.3043	0.1154	0.1429	0.2143	0.3333	0	0.0606	0.0667	0.0588	0.0476	0.1304	0.1111	0.2
1	87202988	0.243293	0.123896	0.229374	0.151203	0.180551	0.124652	0.234376	0.189029	0.0948418	0.168271	0.186394	0.201309	0.115885	0.231553	0.232293	0.180343	0.169016	0.17973	0.144818	0.214573	0.142185	0.187276	0.172189	0.218109	0.169211	0.119098	0.248203	0.182517	0.239597	0.164739	0.239478	0.17432	0.183237	0.194941	0.207456	0.2667	0	0.15	0	0	0	0.375	0.25	0.0625	0.125	0.0833	0.0769	0.2381	0.3571	0.3077	0.2188	0.15	0.0769	0.2727	0.1765	0.2105	0.1905	0.1	0.25	0	0.0741	0.125	0.1667	0.2	0	0.037	0.0278	0.0968	0.1538	0.2353	0.1875	0.2174	0.1111	0.0312	0.1714	0.1176	0.1111	0.0526	0.0476	0.1111	0.3846	0.125	0.4545	0.069	0.125	0.3125	0.25	0.1667	0.24	0.0833	0.0909	0.1	0.2727	0.0769	0.3636
1	91948787	NA	0.446347	0.575504	0.641745	0.475881	0.52939	0.658101	0.596004	0.612283	0.589589	0.642652	0.627638	0.577482	0.64159	0.416598	0.615311	0.580826	0.571257	0.551647	0.605047	0.488277	0.619316	0.610218	0.639421	0.667948	0.469767	0.602718	0.545606	0.631499	0.6162	0.555278	0.435224	0.541854	0.566838	0.620518	0.2381	0.7895	0.1707	0.2143	0.1923	0.4828	0.5	0.2667	0.6	0.36	0.5	0.4615	0.325	0.5366	0.5455	0.3913	0.4762	0.3636	0.3478	0.641	0.381	0.4167	0.5185	0.4615	0.3333	0.4545	0.5789	0.3889	0.625	0.4375	0.2857	0.4615	0.3704	0.24	0.4545	0.5238	0.2778	0.2609	0.4242	0.5	0.5588	0.4118	0.5789	0.6364	0.4375	0.641	0.4118	0.6	0.6	0.1429	0.5	0.6667	0.3889	0.5161	0.2727	0.6429	0.5882	0.5	0.5	0.3333
1	159800346	0.387782	0.245663	0.280019	0.332359	0.266956	0.203274	0.304428	0.266151	0.143935	0.31231	0.275581	0.265765	0.186918	0.303032	0.316574	0.213965	0.327084	0.282597	0.283635	0.224309	0.282296	0.267323	0.272002	0.27092	0.229839	0.132601	0.275653	0.219547	0.268535	0.248909	0.265852	0.284928	0.224512	0.263811	0.250392	0.2727	0.125	0.48	0	0.1892	0.1765	0.2778	0.2188	0.3571	0.2632	0.2353	0.2273	0.0238	0.1795	0.2143	0.1591	0.2759	0.1786	0.2903	0.2667	0.0588	0.2069	0	0.1481	0.1429	0.1935	0.12	0.25	0.1111	0.1364	0.2414	0.1818	0.2	0.0909	0.2727	0.2692	0.25	0.1538	0.2121	0.1212	0.0667	0.0556	0.1429	0.1364	0.28	0.4091	0.3889	0.2941	0.2059	0.1667	0.0526	0.125	0.25	0.3784	0.3	0.4667	0.1176	0.1111	0.0909	0.0833
1	172705019	NA	0.450932	0.426162	0.502592	0.414125	0.381457	0.477235	0.459578	0.301693	0.443817	0.460207	0.470877	0.435156	0.415283	0.444966	0.391541	0.450814	0.40128	0.504515	0.408361	0.392431	0.423148	0.422096	0.446514	0.456977	0.381462	0.441025	0.41382	0.447041	0.43914	0.477818	0.433096	0.376239	0.431597	0.460423	0.5143	0.375	0.5625	0.25	0.3902	0.3	0.5	0.3939	0.3333	0.4333	0.5	0.4444	0.45	0.3333	0.381	0.3333	0.4615	0.1364	0.2727	0.25	0.3333	0.3158	0.2857	0.3667	0.5263	0.1613	0.3077	0.3043	0.2941	0.3333	0.3125	0.3889	0.4091	0.2903	0.375	0.3333	0.2222	0.3333	0.45	0.3	0.4054	0.5	0.4333	0.4643	0.45	0.4	0.28	0.2857	0.3947	0.44	0.6111	0.5455	0.4375	0.3265	0.5652	0.2222	0.3462	0.2308	0.4545	0.3571
1	200033215	0.796958	0.695178	0.72191	0.764964	0.750062	0.693658	0.741697	0.747125	0.641993	0.750138	0.731485	0.725613	0.724064	0.743884	0.764583	0.732334	0.758374	0.650775	0.744341	0.769671	0.691434	0.721598	0.754554	0.735326	0.765739	0.716143	0.764797	0.751165	0.742156	0.735661	0.782991	0.584542	0.674977	0.708696	0.724553	0.9	0.8333	0.8235	0.5556	0.5909	0.75	0.7	0.9429	0.8824	0.8	0.8235	0.7857	0.9444	0.9091	0.8	0.9429	0.6364	0.8519	0.8857	0.8824	0.9444	0.9231	0.8	0.8889	0.8889	0.9091	0.8095	0.84	0.7692	0.5385	0.9	0.8077	0.9474	0.875	0.88	0.8333	0.7143	0.9615	0.963	0.8857	0.875	0.9	0.7	0.9	0.8	0.6129	0.9091	0.9048	0.8889	0.9524	1	0.8462	0.9231	0.8684	1	0.8571	1	0.7222	0.9048	0.9
1	200036705	0.244766	0.11894	0.124113	0.175833	0.147797	0.0859125	0.118436	0.138493	0.108235	0.136639	0.13075	0.152468	0.205569	0.230657	0.153451	0.125419	0.18631	0.136578	0.177553	0.19729	0.1098	0.166474	0.169266	0.138447	0.146644	0.113182	0.150718	0.140556	0.0952382	0.175042	0.141072	0.102117	0.090319	0.112363	0.142114	0.3077	0.1111	0.2051	0.087	0.0784	0.0625	0.2105	0.1316	0.1176	0.1111	0.2353	0.1875	0.3125	0.1071	0.1481	0.2105	0.0556	0	0.1111	0.1951	0.0833	0.1053	0.1	0.1333	0	0.069	0.125	0.0385	0.1	0.1875	0.1154	0.0465	0.0357	0.037	0.2273	0.1786	0.1739	0.08	0.125	0.1053	0.1613	0.1429	0	0.1	0.1538	0.1538	0.2581	0.2174	0.069	0.1111	0.1786	0.0769	0.1667	0.0698	0.0625	0.0714	0.125	0.2353	0.12	0.3333
1	200038495	0.447565	0.214525	0.241953	0.289818	0.253788	0.184007	0.20518	0.251389	0.200981	0.237587	0.280855	0.255085	0.259393	0.365388	0.281925	0.243911	0.30199	0.252365	0.271236	0.3519	0.214829	0.252636	0.301034	0.262038	0.271732	0.26528	0.261048	0.251775	0.221394	0.284904	0.267032	0.210118	0.200744	0.22024	0.250276	0.1562	0.4	0.1944	0.125	0.04	0.0417	0.2632	0.0682	0.1364	0.1739	0.25	0.0714	0.2821	0.0968	0.037	0.2444	0.087	0.125	0.1481	0.175	0.0714	0.0571	0	0.1304	0.12	0.1071	0	0.0385	0.0769	0.3333	0.1154	0.122	0.2	0.1562	0.25	0.0435	0.2083	0.1538	0.28	0.1429	0.1316	0.2778	0.0476	0.1379	0.1538	0.25	0.2273	0.0909	0.2	0.25	0.2083	0.2143	0.2	0.0976	0.2	0.1429	0.0714	0.1667	0.0769	0.2308
1	200041580	0.767566	0.468017	0.534389	0.588543	0.564277	0.44204	0.491474	0.553641	0.50427	0.539282	0.560064	0.532862	0.592468	0.574747	0.521884	0.501572	0.595109	0.585734	0.593426	0.604193	0.473962	0.542031	0.536508	0.51513	0.565471	0.451106	0.528895	0.494551	0.454118	0.601785	0.557381	0.39761	0.446401	0.48638	0.586285	0.8	0.6667	0.6585	0.2143	0.3333	0.3333	0.5	0.4878	0.5	0.2	0.6316	0.375	0.6591	0.44	0.3793	0.5556	0.4615	0.4615	0.5789	0.6333	0.7647	0.5263	0.3529	0.7273	0.6071	0.4286	0.5714	0.6552	0.3846	0.619	0.4839	0.381	0.4667	0.2903	0.6	0.64	0.8276	0.5172	0.52	0.4722	0.4242	0.7059	0.7059	0.4333	0.4074	0.7222	0.5714	0.4583	0.5278	0.5484	0.5455	0.5	0.7059	0.625	0.4667	0.5	0.4706	0.7059	0.6154	0.3571
1	211829428	0.70337	0.598254	0.525792	0.608312	0.464572	0.643685	0.645198	0.628825	0.701354	0.663986	0.662017	0.680724	0.576389	0.634594	0.656559	0.556839	0.575566	0.595106	0.562801	0.599206	0.595931	0.555406	0.618625	0.618613	0.607281	0.71784	0.544359	0.441519	0.470415	0.524921	0.849326	0.621969	0.386179	0.583353	0.690176	0.7059	0.6429	0.4595	0.8667	0.6923	0.6667	1	0.6129	0.6471	0.8214	0.3913	0.8276	0.617	0.8148	0.7391	0.8293	0.6957	0.6667	0.5161	0.5667	0.8333	0.6774	0.5833	0.7	0.72	0.7576	0.619	0.5714	0.6842	0.9167	0.6667	0.5667	0.6667	0.5385	0.7619	0.4706	0.7391	0.6667	0.5946	0.8684	0.6667	0.6667	0.6667	0.625	0.871	0.5556	0.6364	0.5455	0.6341	0.8571	0.6	0.6	0.4783	0.6596	0.6667	1	0.6957	0.6667	0.3684	0.8571
1	223143585	0.722279	0.587825	0.592843	0.608029	0.613605	0.575245	0.662416	0.634357	0.583493	0.659792	0.654796	0.623622	0.615025	0.590117	0.567422	0.618347	0.528286	0.644708	0.626757	0.593809	0.584077	0.618545	0.621611	0.600052	0.559598	0.557166	0.590216	0.488881	0.591851	0.588525	0.661058	0.554235	0.57991	0.599414	0.633323	0.6923	0.5	0.44	0.3333	0.5556	0.4615	0.5263	0.5455	0.3	0.55	0.5714	0.5625	0.4615	0.6562	0.4815	0.5833	0.5217	0.4	0.619	0.4583	0.4	0.5484	0.7692	0.55	0.5652	0.2857	0.6667	0.3333	0.75	0.4545	0.5185	0.4286	0.6774	0.4286	0.6486	0.6818	0.381	0.619	0.5455	0.4444	0.68	0.4545	0.5357	0.36	0.4231	0.6154	0.7059	0.4167	0.4444	0.4375	0.5625	0.5	0.3333	0.4211	0.6154	0.5	0.4	0.2778	0.4583	0.2222
1	231020116	0.860696	0.790781	0.725844	0.810037	0.741693	0.815372	0.831497	0.785705	0.803981	0.849627	0.816888	0.761086	0.819751	0.733741	0.78343	0.749182	0.759105	0.774429	0.78026	0.768017	0.703686	0.762165	0.768798	0.770804	0.783771	0.813971	0.773173	0.684026	0.770096	0.773978	0.822583	0.793045	0.73565	0.798166	0.767695	0.8438	0.75	0.9583	0.8462	0.8571	0.913	0.8929	0.7059	0.8571	0.8571	0.7273	0.92	0.8378	0.8214	0.88	0.8936	0.7391	0.875	0.8519	0.5833	0.9048	0.8611	0.8	0.9333	0.9583	0.9375	0.8667	0.7826	0.625	0.9375	0.8947	0.8421	0.7419	0.95	0.68	0.9333	0.6667	0.6923	0.7561	0.913	0.6667	0.7333	0.8889	0.68	0.6897	0.8182	0.6757	0.7692	0.7667	0.8696	0.875	0.9091	1	0.7949	0.8125	0.9231	0.8261	0.6667	0.8421	0.6429
10	15473113	0.598749	0.226887	0.237971	0.382352	0.239119	0.436014	0.302531	0.347666	0.489416	0.342708	0.28996	0.43066	0.504111	0.551091	0.351632	0.309515	0.305566	0.208161	0.357648	0.344649	0.334979	0.403574	0.365862	0.329614	0.369117	0.400815	0.286704	0.40465	0.293929	0.245563	0.403004	0.153084	0.246361	0.228208	0.30503	0.3333	0.4667	0.2609	0.04	0.0645	0.1667	0.1111	0.1304	0.5	0.1765	0.6471	0.2308	0.4857	0.2593	0.0556	0.5128	0.3704	0.2	0.3793	0.2258	0.4167	0.4688	0.4737	0.3	0.5294	0.2222	0.2632	0.3684	0.6	0.1667	0.4138	0.2571	0.4231	0.2609	0.4	0.3043	0.2857	0.1429	0.2703	0.2647	0.36	0.3846	0.2222	0.2381	0.4375	0.3158	0.1111	0.5714	0.3077	0.5	0.5238	0.4286	0.381	0.1667	0.5238	0.375	0.3	0.1429	0.3333	0.2222
10	80603532	0.882208	0.777616	0.795965	0.830901	0.813225	0.850085	0.812702	0.79937	0.698109	0.819173	0.772706	0.748703	0.812724	0.87062	0.838125	0.811332	0.77356	0.747065	0.742668	0.775438	0.790831	0.817444	0.794946	0.80841	0.742337	0.825941	0.845702	0.836778	0.807463	0.785878	0.889461	0.820024	0.780514	0.785677	0.852413	0.625	0.8571	0.72	0.7692	0.7174	0.7619	1	0.8043	1	1	0.7083	0.75	0.7	0.9677	0.7619	0.8571	0.8529	0.8929	0.6316	0.8788	0.9474	0.6296	0.6667	0.95	0.7222	0.7931	0.6818	0.8077	0.7333	0.7143	0.7586	0.6829	0.8276	0.7838	0.7727	0.9545	0.76	0.8	0.8065	0.6176	0.8889	0.8333	0.7083	0.85	0.8077	0.8	0.75	0.8095	0.8065	0.9444	0.8421	0.7143	0.75	0.8611	0.5833	0.7333	0.6875	0.8696	0.7143	0.75
10	128149543	0.764239	0.708162	0.628214	0.763034	0.551767	0.601812	0.766955	0.761194	0.821588	0.887048	0.689201	0.854665	0.876193	0.819783	0.565198	0.88429	0.666198	0.83385	0.717024	0.781751	0.73173	0.680731	0.697452	0.615915	0.759011	0.718739	0.721398	0.593394	0.711227	0.696364	0.737878	0.367953	0.578106	0.634039	0.865581	0.8	0.8889	0.6923	0.45	0.413	0.8	0.5	0.8222	0.8095	0.9429	0.7368	0.7708	0.6829	0.8	0.7778	0.7556	0.7407	0.8085	0.7083	0.9355	0.7586	0.8261	0.92	0.8667	0.7727	0.7297	0.8571	0.8125	1	0.913	0.6739	0.5385	0.7353	0.75	0.9412	0.85	0.4737	0.9429	0.7692	0.697	0.8462	0.7895	0.8387	0.9355	0.7879	0.8438	0.8	0.88	0.8667	0.619	0.7826	0.9375	0.6842	0.75	0.8667	0.8462	0.8462	0.7895	0.5	0.5
11	368573	0.388563	0.303827	0.306472	0.318735	0.304973	0.246937	0.31024	0.305682	0.275144	0.363062	0.345712	0.283113	0.281204	0.359017	0.327447	0.298271	0.138879	0.278013	0.335099	0.290575	0.312731	0.291113	0.366029	0.328257	0.311024	0.292792	0.301237	0.260641	0.286539	0.289829	0.320362	0.272346	0.288299	0.286968	0.288607	0.2143	0.1905	0.4583	0.1364	0.0789	0.0435	0.2143	0.1724	0.0833	0.1739	0.1739	0.1905	0.1667	0.0811	0.1724	0.1667	0.1515	0.1389	0.0714	0.1429	0.2	0.4231	0.16	0.1	0.3333	0.1429	0.1	0.1333	0	0.1538	0.2121	0.3913	0.1429	0.0556	0.1429	0.1905	0.4	0.1	0.0645	0.1212	0.2917	0.1667	0.4545	0.25	0.3	0.16	0.2222	0.375	0.1667	0.1364	0.2941	0.25	0.1429	0.0435	0.15	0.3125	0.2	0	0.1818	0
11	536758	0.278601	0.134078	0.167507	0.152337	0.107579	0.113463	0.14784	0.155338	0.157606	0.167475	0.18213	0.129321	0.0993263	0.260954	0.110219	0.113644	0.132036	0.171425	0.168152	0.155406	0.187328	0.180657	0.169928	0.150752	0.150111	0.170955	0.154826	0.0785925	0.156807	0.171155	0.173922	0.0942326	0.124816	0.167353	0.146592	0.0476	0	0.0769	0.0667	0.0357	0.1071	0.0417	0.075	0.0556	0.1176	0	0.08	0.1	0	0.0882	0.0455	0.0588	0.037	0.0741	0.0417	0.0667	0	0.1429	0.125	0.0833	0.0833	0.0333	0	0.0526	0	0.0645	0.1143	0.1333	0	0.0526	0	0.15	0.087	0	0.0345	0.1111	0.1765	0.0476	0.0294	0.16	0	0.1579	0	0.1515	0.0526	0.15	0.0769	0.0625	0.0227	0.0667	0	0.0833	0.15	0	0
11	628603	0.672069	0.605064	0.663762	0.730374	0.657876	0.615069	0.727253	0.72693	0.602238	0.72332	0.748171	0.700233	0.661531	0.656975	0.671042	0.662212	0.597637	0.644703	0.727216	0.693313	0.758327	0.713862	0.702607	0.685141	0.750582	0.642525	0.665409	0.579025	0.677694	0.719473	0.695844	0.59227	0.66438	0.685048	0.701223	0.8148	0.8182	0.5	0.5926	0.3514	0.5417	0.5	0.6333	0.8235	0.3889	0.5333	0.8261	0.8235	0.7742	0.5	0.7714	0.7	0.1471	0.7619	0.8095	0.625	0.7778	0.7895	0.76	0.64	0.75	0.6957	0.8947	0.8571	0.6957	0.7692	0.6923	0.8077	0.5909	0.6667	0.8125	0.9333	0.5417	0.7273	0.7879	0.7188	0.7778	0.7	0.7692	0.7333	0.8929	0.75	0.875	0.7931	0.7368	0.7083	0.6667	0.5	0.6744	0.7895	0.9286	0.7895	0.7692	0.7143	0.7692
11	1521083	0.902674	0.861781	0.830499	0.862526	0.800125	0.795122	0.892961	0.867059	0.844831	0.898201	0.875168	0.842739	0.843639	0.804569	0.835252	0.829283	0.835554	0.898385	0.846075	0.816287	0.85043	0.82963	0.846905	0.847692	0.84472	0.882738	0.842108	0.811338	0.809307	0.866543	0.869099	0.877519	0.809407	0.843072	0.895519	0.9032	1	0.8846	0.9091	0.9302	0.96	0.9118	0.9756	0.9333	1	0.9091	0.9655	0.9375	0.85	0.8571	0.9487	0.9167	0.8	0.8889	0.8696	0.9583	0.9286	0.9231	1	0.9583	0.8889	0.9091	0.9375	0.9375	1	0.8966	0.925	0.9615	0.85	0.9677	0.9412	0.9048	0.963	0.963	0.8611	0.8667	1	0.8571	0.9583	0.973	0.9459	0.9474	1	0.9412	0.963	0.9565	1	0.75	0.9574	0.7333	0.8571	0.9	0.875	0.9655	0.9333
11	59062951	0.359768	0.265704	0.338344	0.37905	0.333659	0.31998	0.377076	0.379317	0.46877	0.283318	0.431938	0.534009	0.372205	0.613444	0.33649	0.184498	0.0976004	0.462026	0.404	0.424201	0.414685	0.380395	0.408127	0.409906	0.482494	0.282127	0.387544	0.33513	0.34575	0.380619	0.346326	0.241244	0.308612	0.377922	0.648609	0.7407	0.6154	0.5556	0.0625	0.2759	0.25	0.2273	0.3846	0.3333	0.3158	0.5	0.1579	0.7143	0.5556	0.4167	0.6341	0.3939	0.2941	0.4286	0.5	0.4	0.6364	0.75	0.1667	0.4667	0.3929	0.4615	0.3226	0.4545	0.4	0.2703	0.3448	0.5417	0.2273	0.3235	0.2222	0.5652	0.5152	0.4194	0.4595	0.3333	0.0769	0.5556	0.4444	0.6154	0.5652	0.4545	0.6111	0.3333	0.1429	0.5714	0.5455	0.6154	0.2903	0.2727	0.375	0.6	0.1739	0.3	0.3
11	68684231	0.422964	0.286712	0.175204	0.235916	0.196072	0.202205	0.241656	0.250981	0.249754	0.27105	0.216547	0.286278	0.23622	0.461501	0.263388	0.194966	0.227249	0.257666	0.255957	0.240895	0.217707	0.282604	0.294301	0.212512	0.27792	0.24771	0.248301	0.19734	0.249808	0.241	0.276391	0.128419	0.181309	0.231185	0.26802	0.2703	0.1818	0.12	0.0417	0.0208	0.0526	0.1154	0.375	0.0741	0.1667	0.1818	0.0909	0.25	0.0541	0.1667	0.1702	0.24	0.0882	0.1471	0.1224	0.2917	0	0.2222	0.2	0.0769	0.1667	0.15	0.2083	0.1053	0.1429	0.1818	0.1613	0.0571	0.0909	0.125	0.2727	0.2727	0.1667	0.1562	0.1081	0.25	0.1071	0.2222	0.4231	0.3636	0.1111	0.1905	0.1765	0.1613	0.1364	0.1667	0.25	0	0.0714	0.1667	0.0909	0.1667	0.05	0.2759	0.1667
11	69891759	0.835157	0.567354	0.610239	0.631767	0.596227	0.550413	0.657849	0.632483	0.610745	0.653685	0.589762	0.648854	0.569344	0.649722	0.56476	0.606885	0.662324	0.596501	0.609037	0.605768	0.611996	0.654149	0.590249	0.587369	0.618208	0.657231	0.641167	0.561762	0.609082	0.570212	0.675297	0.633514	0.576351	0.622385	0.686183	0.8095	0.875	0.6923	0.65	0.6522	0.913	0.5	0.9412	0.8182	0.7619	0.6	0.6	0.9	0.8529	0.9167	0.7778	0.52	1	0.8857	0.9091	0.9231	0.8077	0.8261	0.8333	0.8095	0.9565	0.7692	0.6154	0.5	0.6364	0.8421	0.9062	1	0.7333	0.9048	0.7368	0.84	0.7727	0.8	0.8286	0.6333	1	0.875	0.6897	1	0.8235	0.963	0.5714	0.931	0.6923	0.8333	0.75	0.6667	0.8857	0.7619	0.8	0.9474	1	0.8947	1
11	111604669	0.39858	0.330251	0.288993	0.343524	0.302766	0.385973	0.343876	0.347607	0.375091	0.352887	0.411241	0.374887	0.282931	0.364249	0.51007	0.164463	0.356457	0.331209	0.352784	0.322463	0.326366	0.31249	0.376518	0.313621	0.342128	0.33912	0.334822	0.332335	0.321412	0.280287	0.399764	0.34905	0.250138	0.336965	0.35465	0.0833	0.4	0.1429	0.28	0.2222	0.1053	0.375	0.4348	0.3	0.1667	0.2	0.4	0.2439	0.2692	0.1944	0.3725	0.2273	0.32	0.1739	0.3056	0.3889	0.28	0.5455	0.24	0.05	0.375	0.2105	0.1364	0.25	0.2593	0.3043	0.1905	0.2667	0.2	0.3929	0.1154	0.1786	0.1667	0.1707	0.0938	0.0833	0.1154	0.1481	0.1176	0.28	0.2121	0.3333	0.2381	0.1944	0.1429	0.2174	0.1667	0.2	0.4773	0.4444	0.2143	0.2941	0.2353	0.0769	0.1
11	130600763	0.916377	0.851915	0.690769	0.74515	0.682735	0.675207	0.813712	0.793687	0.804297	0.811913	0.720826	0.841797	0.784965	0.837539	0.743648	0.683832	0.800731	0.635998	0.742161	0.752917	0.805299	0.758746	0.750911	0.754604	0.800644	0.85808	0.72323	0.831545	0.776863	0.762101	0.77861	0.562171	0.669799	0.722656	0.81985	0.7143	0.6154	0.7	0.4444	0.5333	0.68	0.4348	0.7714	0.8462	0.75	0.8235	0.84	0.6857	0.925	0.7826	0.8788	0.8846	0.9167	0.8333	0.7333	0.68	0.72	0.7222	0.4815	0.7143	0.8056	0.8182	0.8889	0.5556	0.9231	0.55	0.8085	0.7714	0.9667	0.9091	0.5294	0.7778	0.76	0.766	0.7692	0.8214	0.6667	0.7407	0.7895	0.75	0.5676	0.8421	0.5	0.9118	0.75	0.9	0.8333	0.65	0.7368	0.9412	0.8824	0.7778	0.5	0.76	0.8889
12	14774052	0.351782	0.190957	0.304106	0.239814	0.31866	0.246414	0.381541	0.311995	0.289485	0.380236	0.331689	0.308445	0.338275	0.501126	0.161781	0.234358	0.429013	0.432841	0.302374	0.448914	0.359456	0.275568	0.377986	0.383236	0.356028	0.427301	0.297812	0.152167	0.31464	0.278236	0.392762	0.105651	0.217871	0.333696	0.43673	0.15	0.1538	0.0476	0.0333	0	0	0.087	0.2759	0	0.25	0.1724	0.1333	0.1875	0.1786	0.2667	0.1053	0.1579	0.1053	0.0938	0.1364	0.3	0.15	0.125	0.0556	0.3043	0.2759	0.037	0.1905	0.1333	0.0588	0.0769	0.1562	0.1724	0.2273	0.1053	0.1667	0.2	0.2432	0.1818	0.0541	0.2121	0.3529	0.2143	0.1739	0.3448	0.1786	0	0.16	0.2	0.3043	0.125	0.2105	0.1538	0.2143	0	0.1429	0.1739	0	0.1212	0.1818
12	57726209	0.677862	0.804345	0.813207	0.790185	0.850825	0.889755	0.73668	0.772613	0.827394	0.703274	0.434636	0.578368	0.69726	0.775778	0.930734	0.706204	0.680288	0.711424	0.636224	0.850958	0.87319	0.842547	0.83873	0.85478	0.710548	0.91881	0.790708	0.85824	0.720604	0.861633	0.796778	0.811922	0.752193	0.797035	0.817963	0.6786	0.6667	0.4324	1	0.9787	0.9643	0.8889	0.9512	1	0.5909	0.4762	0.8	0.9143	1	0.871	0.9091	0.76	0.75	0.6842	0.575	0.7647	0.9333	1	1	0.9524	0.7576	0.7222	0.9524	1	1	0.8611	0.8636	0.9545	0.8519	0.9583	1	0.6316	0.8519	0.8788	0.875	0.7826	0.875	0.8261	0.8621	0.9583	0.8889	0.92	0.8333	0.9535	1	1	0.9167	0.875	0.8571	1	0.8261	0.9474	0.7727	1	0.8889
12	108101586	0.852772	0.646344	0.72149	0.761123	0.697907	0.655434	0.75332	0.757834	0.739725	0.770519	0.769935	0.853859	0.760763	0.860886	0.772891	0.727379	0.756917	0.666052	0.718001	0.766239	0.778402	0.768085	0.710998	0.719204	0.814661	0.804141	0.754541	0.793728	0.695177	0.776466	0.762027	0.595548	0.679158	0.755321	0.779368	0.8	0.8462	0.6786	0.4839	0.75	0.5	0.64	0.7407	0.5333	0.75	0.8125	0.9412	0.7692	0.6897	0.8333	0.6857	0.9259	0.7059	0.8929	0.75	0.7368	0.8	0.8235	0.9	0.72	0.7368	0.9565	0.9	0.6	0.7143	0.9167	0.8889	0.84	0.7429	0.64	0.8889	0.7619	0.6923	0.9	0.8824	0.8846	0.7778	0.7273	0.6818	0.7083	0.5909	0.5833	0.65	0.7714	0.9231	0.85	0.6667	0.6364	0.7353	0.6923	0.8	0.5	0.9333	0.9231	0.6667
12	108457779	0.915166	0.605263	0.64946	0.766374	0.742518	0.615502	0.781064	0.740112	0.733118	0.79708	0.759088	0.829431	0.807106	0.828719	0.747958	0.600278	0.69318	0.444203	0.698026	0.778809	0.703203	0.668146	0.701339	0.703628	0.813265	0.727068	0.737533	0.766531	0.663045	0.7937	0.783767	0.460352	0.631863	0.729912	0.790772	0.7619	0.8889	0.7037	0.4	0.7179	0.6667	0.7778	0.75	0.9	0.8	0.3077	0.6471	0.75	0.9714	0.7931	0.9583	0.8846	0.8261	0.8667	0.8438	0.8182	0.6154	0.7	0.9412	0.8889	0.76	0.7059	0.8571	0.8	0.7222	0.7812	0.75	0.6429	0.8276	0.8333	0.8095	0.7273	0.8696	0.8108	0.7143	0.7097	0.8667	0.8571	0.7308	0.6667	0.6897	0.6875	0.9333	0.8621	0.7368	0.6875	0.8182	0.8	0.9118	0.6875	0.7333	0.6667	0.9524	0.7143	1
12	114734697	0.636482	0.543708	0.622905	0.568532	0.553778	0.624019	0.581492	0.578245	0.494104	0.556268	0.559519	0.684145	0.526962	0.643388	0.513183	0.498671	0.456806	0.51321	0.628099	0.584545	0.54718	0.518138	0.511463	0.541523	0.607518	0.484983	0.559611	0.491606	0.57756	0.559727	0.586376	0.354533	0.493037	0.553704	0.653639	0.7778	0.9167	0.7333	0.2188	0.3488	0.7692	0.3704	0.6316	0.7	0.85	0.8571	0.5143	0.7907	0.8889	0.697	0.871	0.6061	0.6897	0.8182	0.6774	0.7222	0.7857	0.7273	0.8519	0.4643	0.7812	0.7059	0.4545	0.6364	0.8636	0.7083	0.5682	0.7586	0.6364	0.4062	0.4783	0.85	0.64	0.7778	0.5682	0.7	0.7333	0.8889	0.3667	0.8333	0.4483	0.6818	0.65	0.7451	0.7083	0.697	0.6667	0.7143	0.5	0.6667	0.7	0.7619	0.7083	0.8182	0.6923
13	23488734	0.718338	0.546201	0.538131	0.563416	0.559925	0.412922	0.514861	0.502444	0.557442	0.514267	0.556088	0.425053	0.532631	0.497133	0.483431	0.531729	0.50929	0.498146	0.54798	0.513679	0.503967	0.492844	0.500094	0.446063	0.490796	0.322757	0.566677	0.526274	0.486476	0.485291	0.452508	0.600386	0.525377	0.495297	0.64612	0.75	0.4	0.6364	0.8788	0.6341	0.2917	0.5556	0.375	0.375	0.48	0.5625	0.5185	0.68	0.5484	0.5	0.7959	0.3429	0.4286	0.4688	0.5758	0.5714	0.5	0.6296	0.3913	0.56	0.3846	0.5556	0.5	0.6364	0.85	0.8529	0.7292	0.3571	0.2963	0.4074	0.65	0.6818	0.4167	0.5806	0.525	0.6667	0.6471	0.6957	0.4062	0.3	0.5909	0.5	0.5294	0.4146	0.5625	0.6667	0.25	0.4	0.4643	0.3636	0.6	0.5625	0.4118	0.4	0.3684
13	113407794	0.840611	0.770837	0.790814	0.706658	0.765332	0.682697	0.853658	0.806449	0.8364	0.800945	0.795103	0.805617	0.730425	0.811572	0.800135	0.746993	0.717862	0.794044	0.771398	0.777595	0.817147	0.834204	0.765424	0.777141	0.77107	0.735283	0.837203	0.652992	0.748509	0.729913	0.839002	0.668395	0.734416	0.736621	0.778476	0.8	0.6667	0.9231	0.5714	0.7097	0.8	0.75	0.6667	0.75	0.9048	1	0.875	0.8085	0.8846	0.8421	0.9118	0.8966	0.6522	0.7407	0.8	0.8621	0.9524	1	0.8929	0.8667	0.7941	0.8696	0.8333	0.8636	0.9091	0.8065	0.7895	0.7273	0.7143	0.7	0.7	0.8571	0.7143	0.6667	0.8571	0.88	0.7917	0.8333	0.75	0.9375	0.8846	0.9333	0.875	0.8824	0.7931	0.9474	0.6	0.75	0.86	0.7308	0.875	0.8095	0.9286	0.7368	0.4444
14	45772373	NA	0.838084	0.63905	0.735728	0.732489	0.630469	0.64394	0.708642	0.770264	0.77846	0.663188	0.762916	0.854939	0.715742	0.746861	0.572222	0.654927	0.539727	0.773793	0.724079	0.62834	0.62976	0.663916	0.743773	0.764601	0.759171	0.743469	0.819956	0.718847	0.72927	0.747629	0.538555	0.595731	0.641649	0.693456	0.7778	0.6364	0.75	0.32	0.4688	0.6818	0.3793	0.7059	0.8667	0.6897	0.7308	0.8333	0.7736	0.5	0.5758	0.525	0.3889	0.48	0.6	0.8571	0.6333	0.5714	0.4286	0.6071	0.3913	0.6857	0.7586	0.5882	0.5714	0.6	0.6667	0.6667	0.6552	0.75	0.7568	0.6552	0.4783	0.3333	0.7222	0.62	0.6389	0.6923	0.6667	0.6486	0.6667	0.7879	0.7	0.7222	0.7241	0.6944	0.6786	0.6316	0.5	0.6739	0.4375	0.6429	0.65	0.8125	0.5	0.6667
15	45401544	0.48576	0.522258	0.502596	0.508342	0.428069	0.452287	0.548395	0.54912	0.548751	0.636905	0.544477	0.543487	0.460729	0.528722	0.475932	0.525487	0.423871	0.519111	0.493151	0.487142	0.503503	0.650446	0.511245	0.596481	0.531237	0.657302	0.513695	0.44026	0.455155	0.513444	0.575203	0.531348	0.465498	0.483288	0.548621	0.6316	0.625	0.4211	0.375	0.7188	0.3333	0.6	0.4722	0.7273	0.5	0.3	0.6087	0.375	0.7059	0.3636	0.4444	0.5652	0.6452	0.2692	0.3438	0.6471	0.5333	0.375	0.5	0.6	0.4	0.4667	0.6364	0.25	0.4286	0.5405	0.1667	0.5	0.5385	0.6	0.44	0.1579	0.6296	0.4231	0.5714	0.5	0.4545	0.3571	0.4324	0.6774	0.7857	0.3478	0.4	0.3421	0.3333	0.6364	0.4545	0.7143	0.5789	0.5556	0.6471	0.5455	0.1818	0.1905	0.2857
16	3193426	0.7522	0.798017	0.743912	0.764865	0.716486	0.675382	0.829332	0.806392	0.860018	0.872273	0.764422	0.756175	0.776883	0.732941	0.667281	0.679456	0.203271	0.826766	0.755493	0.8277	0.772455	0.78585	0.717972	0.774414	0.810684	0.69419	0.763088	0.66204	0.708275	0.715259	0.788553	0.831333	0.773088	0.752414	0.793867	0.7667	0.9286	0.6667	0.8889	0.8824	0.75	0.9333	0.907	0.7059	0.7	0.7619	0.8519	0.8649	0.8333	0.8889	0.875	0.8286	0.65	0.8846	1	0.9583	0.9394	0.9091	0.9355	0.6538	0.9143	0.7647	0.7368	0.9286	0.625	0.7419	0.7692	0.9167	0.9091	0.7826	0.8421	0.8	0.8438	0.9615	0.8519	0.7727	0.8	0.875	0.7778	0.8148	0.7727	0.8696	0.7857	0.75	0.95	0.75	0.7143	0.7	0.8378	0.8	0.6923	1	0.9412	0.8571	0.9231
16	31819860	0.795958	0.758115	0.656804	0.686686	0.632188	0.739133	0.682512	0.686835	0.618431	0.802872	0.67111	0.692444	0.724985	0.721328	0.692026	0.672685	0.765393	0.580999	0.723399	0.621766	0.590109	0.666075	0.669522	0.655231	0.672518	0.586651	0.616976	0.668409	0.695497	0.66429	0.663714	0.58534	0.637412	0.633045	0.648246	1	0.8235	0.973	1	0.8718	1	0.8485	1	1	1	0.9583	0.875	0.9444	0.8462	0.8571	0.878	0.9032	0.9167	0.9	0.9333	0.88	0.84	0.9545	0.9565	0.8333	0.8974	0.875	0.9	0.875	0.8077	0.9474	0.9286	0.9565	0.9	0.9211	0.9	0.913	0.9091	0.9211	0.8333	0.75	0.8095	0.92	0.8667	1	0.931	1	0.9565	0.8889	0.8333	0.8077	0.8	0.8182	0.85	0.8571	0.9412	1	0.9375	0.7826	0.75
16	72787242	NA	0.527469	0.514146	0.43337	0.381544	0.443501	0.490761	0.516845	0.435742	0.507251	0.480327	0.60724	0.503811	0.52785	0.477514	0.507095	0.561054	0.529864	0.488769	0.514503	0.506023	0.528106	0.563341	0.549314	0.431454	0.446248	0.47684	0.417525	0.456394	0.495584	0.494954	0.451409	0.354587	0.429659	0.568034	0.3077	0.125	0.4	0.5556	0.2424	0.45	0.3571	0.2692	0.3846	0.5385	0.25	0.45	0.4	0.5161	0.4211	0.5556	0.2963	0.5926	0.4146	0.3667	0.4	0.2222	0.6364	0.375	0.4737	0.3235	0.3889	0.2941	0.375	0.2857	0.2917	0.4737	0.3636	0.3462	0.5556	0.6	0.2069	0.45	0.3636	0.5366	0.4138	0.4783	0.4615	0.6316	0.3	0.5385	0.3529	0.4815	0.5833	0.6429	0.1765	0.3571	0.4444	0.5714	0.2857	0.1818	0.2727	0.25	0.3158	0.5556
16	84085062	0.487931	0.346596	0.353374	0.329496	0.420297	0.411054	0.402504	0.384455	0.307324	0.435769	0.348356	0.337099	0.367007	0.379148	0.494677	0.246584	0.455855	0.387439	0.382465	0.350683	0.416573	0.37759	0.385953	0.341317	0.332121	0.350155	0.400325	0.360106	0.381676	0.369315	0.401439	0.455444	0.295126	0.356609	0.480878	0.3103	0.3333	0.1852	0.3077	0.275	0.4167	0.4545	0.4444	0.3571	0.3704	0.375	0.44	0.2941	0.3226	0.3704	0.2167	0.3438	0.2857	0.1786	0.2273	0.2	0.375	0.1923	0.1429	0.2143	0.3226	0.2692	0.3103	0.5333	0.2609	0.375	0.3	0.3871	0.2333	0.3684	0.375	0.3684	0.3636	0.2917	0.2708	0.25	0.3333	0.1667	0.2	0.375	0.4483	0.2857	0.3333	0.4412	0.2	0.36	0.4375	0.4118	0.2895	0.3077	0.5455	0.2667	0.2727	0.28	0.375
16	85626928	0.570328	0.475311	0.395008	0.431994	0.361375	0.291212	0.36126	0.413901	0.252451	0.452215	0.804297	0.360009	0.279249	0.333728	0.378098	0.399876	0.405106	0.383468	0.403968	0.344756	0.406699	0.373044	0.416322	0.459306	0.414219	0.58481	0.366303	0.324187	0.302611	0.381794	0.489909	0.456875	0.238876	0.439266	0.415633	0.3704	0.2727	0.5	0.64	0.2941	0.5714	0.6154	0.3529	0.3889	0.3846	0.4	0.3478	0.4444	0.5833	0.5172	0.5652	0.1923	0.3438	0.5	0.1667	0.5333	0.35	0.7143	0.6	0.45	0.5278	0.4286	0.44	0.25	0.5	0.3	0.3226	0.6071	0.7143	0.2	0.7778	0.2222	0.625	0.5806	0.6667	0.5926	0.4091	0.3913	0.3043	0.625	0.5909	0.2941	0.3529	0.3667	0.5833	0.5455	0.8	0.3571	0.5882	0.6471	0.0769	0.3	0.5714	0.4762	0.8182
16	86341459	0.401027	0.362032	0.355854	0.412365	0.438148	0.440722	0.38582	0.401424	0.400697	0.445455	0.391387	0.4227	0.387784	0.401934	0.35424	0.346831	0.264178	0.289892	0.424376	0.368329	0.368945	0.399108	0.383552	0.411462	0.374468	0.363467	0.387933	0.299328	0.329701	0.335943	0.400516	0.276185	0.336493	0.388053	0.457257	0.5714	0.1111	0.2083	0.25	0.2	0.3103	0.1333	0.3824	0.3529	0.04	0.3158	0.5238	0.2941	0.3929	0.2143	0.2973	0.125	0.2222	0.1739	0.2	0.375	0.5263	0.1176	0.2143	0.3182	0.3226	0.3571	0.3158	0.4545	0.0667	0.3095	0.4318	0.32	0.3333	0.1154	0.2593	0.1034	0.1071	0.375	0.3043	0.25	0.4828	0.3571	0.1364	0.3929	0.3	0.2222	0.3462	0.1515	0.2	0.3333	0.1111	0.3125	0.1522	0.3077	0.2	0.15	0.2941	0.3333	0.0769
16	87703226	0.462457	0.476737	0.498838	0.520451	0.476524	0.422107	0.496206	0.528411	0.562614	0.548157	0.473373	0.508281	0.421908	0.489675	0.489005	0.505685	0.49062	0.517119	0.519657	0.470221	0.495812	0.5474	0.506435	0.514634	0.443291	0.51407	0.522794	0.392656	0.487167	0.479421	0.534092	0.528107	0.39465	0.49417	0.622879	0.5	0.1	0.1515	0.4091	0.3125	0.3529	0.7143	0.381	0.2273	0.4211	0.5556	0.2857	0.25	0.1667	0.5263	0.4865	0.0714	0.2	0.1154	0.6	0.4375	0.3182	0.3333	0.1429	0	0.1875	0.2632	0.375	0.25	0.2	0.5238	0.129	0.4231	0.3684	0.32	0.4839	0.2308	0.2963	0.1818	0.3714	0.2	0.375	0.4348	0.2258	0.6	0.4	0.3333	0.5	0.3448	0.4545	0	0.4167	0.1	0.2571	0.1875	0.5455	0.4706	0.2727	0.0714	0.3333
17	4901543	0.641185	0.444554	0.370552	0.478029	0.505506	0.425575	0.524671	0.498085	0.510562	0.442716	0.49592	0.373102	0.44732	0.635267	0.390936	0.355532	0.272569	0.598312	0.517312	0.478085	0.50182	0.46219	0.468929	0.486767	0.471398	0.637061	0.546949	0.363065	0.463803	0.505884	0.486415	0.442962	0.475056	0.478867	0.591497	0.7917	0.5385	0.1935	0.5455	0.5306	0.1724	0.6111	0.4242	0.3	0.1579	0.7	0.55	0.5143	0.7059	0.4286	0.48	0.24	0.6667	0.1471	0.3611	0.4286	0.7647	0.5185	0.7273	0.6087	0.7429	0.3667	0.1538	0.2308	0.5263	0.3793	0.3548	0.5	0.8148	0.2963	0.6667	0.7826	0.6389	0.6429	0.413	0.6111	0.7222	0.4762	0.3077	0.6333	0.5588	0.6667	0.3182	0.5	0.5556	0.5333	0.5714	0.6923	0.2391	0.25	0.6316	0.75	0.5	0.2727	0.7143
17	5024420	0.440711	0.424112	0.355866	0.316973	0.338476	0.240578	0.364536	0.34204	0.240795	0.441518	0.382848	0.325331	0.31503	0.406676	0.3176	0.429933	0.417649	0.358346	0.301663	0.205563	0.331274	0.327457	0.307958	0.30174	0.273781	0.278812	0.456877	0.32459	0.350403	0.339449	0.459454	0.284413	0.247841	0.430674	0.274684	0.4545	0.3846	0.3	0.0417	0.122	0.1724	0.2353	0.5556	0.3333	0.0455	0.1304	0.3235	0.1471	0.2326	0.3043	0.1333	0.4231	0.3793	0.2692	0.4483	0.1111	0.2812	0.375	0.3529	0.25	0.1364	0.1429	0.1538	0.3182	0.1111	0.125	0.5556	0.4706	0.25	0.2593	0.2222	0.1739	0.25	0.25	0.2121	0.2414	0.375	0.2857	0.3913	0.2903	0.4545	0.35	0.2609	0.2667	0.3077	0.36	0.6364	0.1905	0.5429	0.5	0.25	0.2381	0.15	0.2857	0.3333
17	5116374	0.396013	0.249875	0.200567	0.232957	0.16966	0.164016	0.251229	0.252499	0.275897	0.276891	0.225553	0.286265	0.207237	0.382144	0.193358	0.159448	0.189399	0.298953	0.259083	0.219256	0.234549	0.25817	0.210647	0.227287	0.223328	0.327265	0.261945	0.156098	0.228927	0.254873	0.26969	0.200127	0.211838	0.238942	0.305335	0.36	0.125	0.1786	0.0476	0.0556	0.1579	0	0.25	0.2308	0.2	0.3333	0.0741	0.1707	0.1875	0.1667	0.1277	0.1333	0.3333	0.16	0.2069	0.15	0.0851	0.1111	0.1739	0.04	0.4	0.087	0.1562	0.3529	0.1304	0.1538	0.0541	0.1212	0.0968	0.4545	0.2917	0.1143	0.0952	0.1818	0.0682	0.1351	0.0909	0.1	0.3913	0.1071	0.2857	0.0476	0.3077	0.1176	0.25	0.0769	0.25	0	0.04	0.1875	0.0833	0.16	0.0417	0.0741	0.3333
17	31917544	0.724686	0.459522	0.506901	0.541373	0.481108	0.476838	0.537345	0.564843	0.508923	0.595798	0.493455	0.603176	0.535313	0.730063	0.531491	0.48433	0.559031	0.582941	0.56846	0.542964	0.524287	0.607729	0.53349	0.464929	0.567383	0.490672	0.524689	0.382854	0.560647	0.577722	0.609968	0.241842	0.392071	0.472565	0.569955	0.7241	0.6154	0.6061	0.2917	0.1613	0.4231	0.2083	0.3488	0.5	0.75	0.6875	0.6111	0.525	0.5526	0.4412	0.52	0.3913	0.7692	0.35	0.2857	0.5	0.5217	0.6957	0.3889	0.4286	0.6129	0.45	0.6071	0.8125	0.6774	0.3704	0.3529	0.0556	0.6429	0.3333	0.5	0.3462	0.4167	0.5263	0.26	0.5	0.6875	0.5185	0.5172	0.6667	0.3704	0.6	0.4615	0.4545	0.4074	0.6667	0.2727	0.4545	0.4651	0.6154	0.5909	0.5333	0.2	0.4286	0.6
17	37787507	NA	0.803993	0.781575	0.789889	0.759772	0.762629	0.81835	0.812319	0.617132	0.864835	0.815431	0.826365	0.792337	0.815842	0.807214	0.792755	0.836905	0.737411	0.799587	0.819811	0.764939	0.773447	0.784001	0.774904	0.801938	0.822987	0.793074	0.831351	0.830546	0.766922	0.825743	0.684345	0.680347	0.743594	0.800063	0.8182	0.8333	0.875	0.7027	0.5152	0.9	0.3571	0.8182	0.7619	0.875	0.8065	0.6	0.6471	0.5862	0.7778	0.8478	0.8571	0.7143	0.7917	0.8788	0.8421	0.7692	0.7857	0.8421	0.7391	0.7576	0.65	0.5909	0.6667	0.7273	0.8235	0.7297	0.7391	0.8621	0.8	0.7857	0.7083	0.8	0.8158	0.6286	0.7	0.7586	0.913	0.8333	0.8065	0.8261	0.84	0.75	0.9032	0.7727	0.75	0.6	0.7692	0.8333	0.6667	0.9231	0.5909	0.8333	0.8	0.8333
17	41047369	0.543349	0.573726	0.560777	0.641511	0.602235	0.533773	0.600318	0.624574	0.549187	0.684061	0.619018	0.689709	0.581842	0.755858	0.710206	0.59959	0.432297	0.541524	0.679026	0.695467	0.599301	0.665647	0.635673	0.610957	0.646609	0.678001	0.636426	0.578729	0.584348	0.569814	0.587298	0.283061	0.491386	0.59078	0.66976	0.6818	0.5	0.375	0.1765	0.2895	0.4706	0.1765	0.7647	0.7692	0.7778	0.9231	0.6522	0.7073	0.4688	0.6	0.6	0.4688	0.7143	0.5714	0.7027	0.68	0.6957	0.5	0.5789	0.625	0.4615	0.4	0.625	0.5556	0.5294	0.3077	0.4375	0.75	0.6562	0.875	0.3333	0.8095	0.5217	0.5581	0.75	0.8824	0.65	0.5217	0.3684	0.6667	0.6667	0.4118	1	0.7826	0.7727	0.5625	0.75	0.5556	0.6667	0.4091	0.5	0.7083	0.2	0.36	0.6923
17	43645859	0.758948	0.680811	0.659509	0.682902	0.64158	0.634536	0.701726	0.693447	0.696224	0.753695	0.69829	0.670341	0.717196	0.761262	0.700889	0.663122	0.600266	0.685288	0.688168	0.742138	0.693228	0.690144	0.667125	0.676658	0.672046	0.625155	0.683281	0.597129	0.681802	0.727973	0.643499	0.462237	0.581311	0.687538	0.681093	0.6667	0.7273	0.75	0.2593	0.3	0.375	0.3913	0.7188	0.5417	0.8571	0.6957	0.619	0.7632	0.5217	0.5588	0.5714	0.7083	0.4286	0.6923	0.6739	0.5385	0.7778	0.4286	0.7727	0.52	0.5185	0.6471	0.44	0.7143	0.6923	0.3611	0.4516	0.2778	0.5909	0.8387	0.5789	0.7826	0.5625	0.6111	0.5435	0.5172	0.5294	0.6	0.6364	0.6071	0.6818	0.6071	0.8333	0.75	0.5185	0.52	0.4615	0.6667	0.4848	0.5926	0.4118	0.4839	0.75	0.5333	0.5333
17	72123468	0.465919	0.286458	0.2174	0.318145	0.304942	0.213841	0.373906	0.320237	0.329835	0.286422	0.302617	0.347077	0.35872	0.322027	0.320125	0.257716	0.179712	0.339618	0.271219	0.309577	0.305964	0.365442	0.320602	0.33586	0.270872	0.470224	0.3069	0.300103	0.248814	0.296962	0.4346	0.33708	0.304961	0.317234	0.39104	0.2632	0.3333	0.0385	0.3125	0.1667	0.1667	0.2222	0.0435	0.0667	0.1538	0.2105	0.3333	0.4138	0.3333	0.3333	0.2727	0.16	0.1852	0.15	0.1	0.1579	0.3448	0.1818	0.4375	0.2857	0.3333	0	0.3889	0.3077	0.2941	0.1538	0.2	0.1852	0.1667	0.2	0.35	0.1818	0.3158	0.2222	0.2222	0.3548	0.3182	0.1176	0.2857	0.3571	0.4	0.3125	0.3077	0.3448	0.36	0.35	0.3	0	0.3333	0.1333	0.0769	0.0909	0.2667	0.2174	0.5
17	72124270	NA	0.672239	0.580913	0.721781	0.719255	0.586079	0.810355	0.725038	0.752915	0.757725	0.761099	0.800758	0.776096	0.708389	0.727038	0.635583	0.582003	0.722691	0.691378	0.713215	0.731055	0.749799	0.696308	0.719287	0.661867	0.889113	0.675014	0.622726	0.663524	0.764322	0.851159	0.753532	0.547274	0.728454	0.760276	0.7692	0.6154	0.4688	0.8	0.7576	0.5172	0.8261	0.871	0.6667	0.8095	0.6316	0.5	0.5758	0.7667	0.8387	0.6809	0.7273	0.5641	0.4688	0.5333	0.36	0.6774	0.7143	0.6667	0.6429	0.825	0.3158	0.7778	0.8462	0.5455	0.5172	0.7368	0.6129	0.45	0.6562	0.8667	0.7407	0.5417	0.6	0.775	0.5938	0.4783	0.6818	0.6818	0.75	0.75	0.6087	0.68	0.6585	0.6552	0.64	0.6154	0.6429	0.7576	0.65	0.8462	0.6667	0.7368	0.5926	0.625
17	79137895	0.584876	0.373392	0.342935	0.371861	0.359225	0.291543	0.414013	0.397948	0.393558	0.43065	0.371712	0.388061	0.344344	0.427924	0.327255	0.399547	0.389672	0.387141	0.370921	0.311057	0.409351	0.399276	0.364413	0.407159	0.393414	0.373278	0.408481	0.332881	0.35154	0.332583	0.457214	0.43761	0.369196	0.347391	0.394527	0.3846	0.2143	0.1364	0.25	0.3	0.3333	0.0667	0.2432	0.1429	0.2273	0	0.1765	0.2444	0.25	0.1923	0.2571	0.2812	0.2083	0.2121	0.25	0.1875	0.2414	0.2308	0.36	0.2105	0.2143	0.2667	0.2353	0.1875	0.1667	0.2188	0.2973	0.4194	0.3	0.1304	0.52	0.1905	0.2222	0.4737	0.2258	0.1481	0.2222	0.2353	0.1818	0.375	0.2857	0.2727	0.3125	0.1714	0.1818	0.3571	0.1818	0.3333	0.1471	0.1579	0.25	0.0435	0.3333	0.2941	0.1667
18	34593263	0.441636	0.389976	0.325438	0.449784	0.379309	0.473977	0.474455	0.438676	0.49443	0.437783	0.393381	0.623251	0.596539	0.529855	0.438742	0.384398	0.497429	0.422591	0.4095	0.484344	0.297043	0.390876	0.430055	0.514251	0.499538	0.541466	0.424274	0.405199	0.391348	0.319076	0.454274	0.334372	0.353881	0.380742	0.466282	0.4762	0.6364	0.4565	0.1818	0.1944	0.4091	0.3158	0.4483	0.5833	0.7	0.3182	0.4286	0.2973	0.2647	0.4074	0.25	0.5294	0.6667	0.4	0.6444	0.4211	0.3462	0.4667	0.5	0.3333	0.4	0.4783	0.1923	0.5455	0.4615	0.3421		0.2857	0.32	0.2273	0.3182	0.3333	0.4	0.2821	0.2895	0.2162	0.2917	0.4783	0.5172	0.625	0.3333	0.2727	0.619	0.45	0.4375	0.4211	0.7	0.2667	0.3636	0.3529	0.3846	0.4483	0.1176	0.2632	0.25
18	79529104	0.828126	0.859679	0.857474	0.871295	0.913962	0.918978	0.913737	0.895677	0.898215	0.965351	0.914614	0.911726	0.875872	0.824071	0.948526	0.811836	0.852133	0.829937	0.897072	0.880251	0.90213	0.836841	0.824879	0.834229	0.844376	0.914859	0.857748	0.778554	0.852315	0.875506	0.894962	0.933017	0.759464	0.864321	0.929525	0.7619	0.8182	0.8	0.7368	0.7778	0.8235	0.6111	0.7	0.8667	0.913	0.6667	0.9286	0.8182	0.7222	0.9091	0.9355	0.9459	0.8261	0.75	0.8529	0.8261	0.8158	0.5333	0.8519	0.6316	0.8182	0.8125	0.8889	0.5882	0.8	0.7333		0.8636	0.6897	0.871	1	0.9048	0.5556	0.84	0.6957	0.5833	0.8636	0.7895	0.7	0.8438	0.9474	0.8077	0.72	0.7105	0.8261	0.7222	0.7143	0.8333	0.6829	0.8571	0.6	0.7368	1	0.6818	0.7857
19	676009	0.318451	0.261487	0.225211	0.268166	0.241727	0.227386	0.25746	0.261503	0.250762	0.259393	0.24678	0.209989	0.23168	0.335786	0.257001	0.250002	0.147412	0.266988	0.250756	0.229335	0.276427	0.303542	0.279648	0.250628	0.247469	0.266224	0.29531	0.219669	0.239844	0.221942	0.242053	0.179447	0.221734	0.263486	0.273368	0.0714	0.2	0.15	0.0556	0.0714	0.1154	0.1111	0.1667	0.2308	0.1304	0.3125	0.2917	0.125	0.2222	0.08	0.0789	0.4737	0.1852	0.1429	0.2609	0.1875	0.3333	0.2222	0.1875	0.0476	0.2593	0.0714	0.1	0.2857	0.0526	0.1053		0.2195	0.3182	0.0909	0.125	0.25	0	0.3333	0.125	0.1875	0.2143	0.1538	0.125	0.1379	0.2162	0.08	0.2353	0.2286	0.0667	0.0588	0.25	0.125	0.1905	0.0833	0.0833	0.1429	0	0.2222	0.2857
19	1287429	0.427613	0.42222	0.489752	0.522235	0.47738	0.441317	0.532086	0.517588	0.56952	0.493642	0.512561	0.541262	0.471074	0.641764	0.493944	0.45714	0.338771	0.457458	0.50017	0.477703	0.516844	0.491695	0.493185	0.448788	0.515776	0.57811	0.526452	0.464768	0.474194	0.475652	0.579704	0.333114	0.450535	0.485892	0.572449	0.6562	0.7778	0.5806	0.4375	0.4211	0.4062	0.4333	0.5526	0.4667	0.45	0.4375	0.3913	0.4706	0.8621	0.5714	0.6	0.6429	0.72	0.5217	0.6667	0.6522	0.4091	0.52	0.6296	0.5238	0.36	0.6538	0.4138	0.625	0.52	0.6061		0.6562	0.4167	0.3226	0.5263	0.7391	0.5	0.5897	0.6316	0.5556	0.6875	0.4815	0.4815	0.7576	0.5909	0.625	0.619	0.5208	0.5714	0.375	0.6667	0.7	0.5238	0.5	0.6429	0.5714	0.4783	0.3333	0.4286
19	1450387	0.248382	0.167546	0.141886	0.153485	0.135953	0.131919	0.164709	0.16736	0.175362	0.140929	0.179827	0.161106	0.146657	0.189259	0.149177	0.144633	0.108504	0.140874	0.149996	0.166736	0.180667	0.218833	0.196075	0.184388	0.16981	0.17708	0.182926	0.145047	0.151667	0.1409	0.203272	0.177955	0.161072	0.171118	0.193645	0.08	0	0.04	0.037	0.0667	0.0263	0.2857	0.1176	0	0.1111	0.0667	0.125	0.0857	0.1212	0.0909	0.0588	0.0606	0	0.0882	0.1143	0.0526	0.3947	0	0	0.0312	0	0.0952	0.0357	0	0	0.0294		0.0385	0.0526	0	0.1212	0.0741	0.1212	0.2759	0.0294	0.0645	0.1111	0.0455	0.027	0.0333	0.087	0.0476	0.0455	0.1224	0	0.0455	0.1	0.0714	0.0444	0.05	0.1364	0.0435	0.037	0.1154	0.1
19	12754795	0.578747	0.465123	0.489373	0.525124	0.422451	0.448528	0.499163	0.51629	0.512289	0.526633	0.506509	0.514542	0.453282	0.635511	0.480922	0.461518	0.20527	0.477279	0.54094	0.465787	0.511578	0.526021	0.49755	0.47148	0.496544	0.531291	0.544064	0.477418	0.484774	0.549587	0.488173	0.359276	0.460274	0.470182	0.587553	0.75	0.4286	0.6207	0.3548	0.3333	0.3125	0.2353	0.5952	0.4667	0.75	0.7222	0.8824	0.6757	0.5652	0.4545	0.5758	0.5	0.5806	0.6	0.7188	0.5	0.7143	0.6786	0.6	0.6667	0.5	0.6364	0.4091	0.7	0.5789	0.7727		0.7419	0.5455	0.5357	0.52	0.5263	0.4815	0.6667	0.5758	0.697	0.5385	0.4545	0.7778	0.6774	0.7143	0.6087	0.7143	0.6176	0.4	0.5333	0.8333	0.3	0.5714	0.6667	0.5714	0.5294	0.4375	0.4815	0.5714
19	16326551	0.687038	0.501964	0.497195	0.537076	0.499487	0.441892	0.580155	0.539686	0.487708	0.559686	0.551668	0.500046	0.442901	0.454958	0.468143	0.510832	0.569029	0.563484	0.532881	0.548545	0.516991	0.519742	0.517178	0.543147	0.571376	0.550091	0.515803	0.48692	0.490388	0.537412	0.538608	0.556526	0.507753	0.515316	0.528797	0.8636	0.5714	0.6774	0.6111	0.4419	0.4762	0.6154	0.5333	0.6667	0.4348	0.8571	0.8235	0.5909	0.5385	0.2759	0.5882	0.4	0.4242	0.8696	0.48	0.4211	0.75	0.7368	0.8182	0.6	0.7407	0.8333	0.6	0.9167	0.6154	0.48		0.7778	0.8148	0.6667	0.5217	0.5882	0.5833	0.7	0.4667	0.6452	0.4762	0.6667	0.5357	0.5172	0.8929	0.5833	0.75	0.4054	0.5238	0.6471	0.7222	0.9	0.7429	0.8667	0.875	0.5333	0.5263	0.7333	0.5
19	31761653	0.570554	0.507287	0.468646	0.499299	0.4593	0.412114	0.480596	0.476743	0.475223	0.493684	0.445985	0.515061	0.408374	0.549794	0.466144	0.404442	0.427144	0.425748	0.49631	0.50817	0.47457	0.441745	0.470177	0.438601	0.510906	0.505195	0.467452	0.479079	0.411792	0.446413	0.488272	0.417454	0.438547	0.433071	0.503424	0.4839	0.625	0.5	0.3125	0.2979	0.3929	0.5926	0.4324	0.3125	0.48	0.6111	0.5	0.5472	0.6562	0.3214	0.5111	0.3871	0.56	0.4857	0.6486	0.3714	0.5	0.5	0.6774	0.4138	0.5	0.6071	0.3939	0.4615	0.3043	0.381		0.4242	0.3214	0.3793	0.4286	0.28	0.6364	0.4211	0.5652	0.3958	0.6316	0.6667	0.2759	0.6897	0.5	0.4091	0.619	0.4706	0.5526	0.3636	0.5	0.5556	0.3429	0.5714	0.3636	0.3448	0.381	0.3939	0.4
19	35533783	0.504734	0.236592	0.313347	0.322198	0.286196	0.291985	0.341219	0.347885	0.301342	0.37262	0.328512	0.333281	0.283258	0.592519	0.279143	0.29453	0.280139	0.309775	0.376815	0.310595	0.314802	0.369389	0.353769	0.328624	0.332067	0.319059	0.356398	0.209873	0.325126	0.328837	0.352464	0.1726	0.265391	0.310396	0.402379	0.4118	0.3077	0.1923	0.0741	0.1212	0.0833	0.1111	0.1364	0.3571	0.1429	0.15	0.1818	0.175	0.2258	0.1111	0.2368	0.16	0.1667	0.1852	0.2857	0.2381	0.2222	0.2941	0.125	0.375	0.16	0.2273	0.2	0.0909	0.4	0.4348		0.16	0.16	0.2083	0.2174	0.15	0.28	0.3438	0.2432	0.1786	0.1176	0.0385	0.125	0.2424	0.4	0.2963	0.25	0.3125	0.2	0.2308	0.3571	0.25	0.2286	0.1739	0.1818	0.3333	0.1875	0.0952	0
19	36776124	0.891718	0.846333	0.621033	0.688484	0.691498	0.65516	0.788635	0.75379	0.75232	0.803216	0.675957	0.639247	0.803446	0.773223	0.755433	0.661218	0.810625	0.80011	0.75844	0.748364	0.660183	0.811981	0.730226	0.721585	0.669982	0.849289	0.800595	0.714369	0.75336	0.777348	0.835777	0.676084	0.6391	0.782665	0.732781	0.9231	0.7857	0.8462	0.9231	0.4324	0.6552	0.4828	0.8333	0.5	0.9565	0.96	0.9615	0.9118	0.7353	0.96	0.6429	0.8286	0.9355	0.6667	0.8333	0.9259	0.7419	0.9444	0.8	0.7037	0.8718	0.6364	0.7727	0.9167	0.9615	0.9643		1	0.7895	0.9	0.8095	0.2632	0.8182	0.9375	0.641	0.9118	0.6522	0.8889	0.88	1	0.9333	0.9286	0.85	0.9	0.6667	0.8235	1	0.3333	0.7805	0.75	0.8182	0.8421	0.7222	0.8846	0.6923
19	45940759	0.806365	0.859544	0.732866	0.841338	0.802582	0.79222	0.835668	0.859512	0.868865	0.890137	0.822942	0.854908	0.885028	0.860979	0.847556	0.815812	0.787009	0.865113	0.839472	0.800638	0.843802	0.830296	0.817541	0.767354	0.857621	0.823487	0.824261	0.782412	0.831976	0.82952	0.841346	0.605362	0.748706	0.845747	0.872164	0.8621	1	0.9722	0.8	0.7812	0.9189	0.7037	0.9667	1	0.9375	0.9167	0.9355	0.8857	0.8605	0.95	0.9091	0.8947	0.9737	0.9429	0.9318	0.8529	0.9394	1	1	0.9412	0.8889	0.9412	0.9167	1	1	0.9355		0.8966	0.8571	0.9474	0.8636	0.95	0.8824	0.8947	0.8889	0.9259	0.963	0.9333	1	0.9655	0.9744	1	1	0.9143	0.8947	0.963	1	0.875	0.9211	0.8571	0.9231	1	0.9583	0.871	1
19	47444580	0.299685	0.207912	0.186889	0.21332	0.216734	0.176549	0.226857	0.216515	0.209393	0.220903	0.22483	0.193948	0.183757	0.193047	0.16157	0.187785	0.138344	0.148746	0.195488	0.182904	0.213581	0.225358	0.261337	0.233711	0.222524	0.210071	0.245125	0.145879	0.174206	0.207167	0.227163	0.241293	0.23078	0.204171	0.240034	0.1667	0.1	0.0833	0.1364	0.2439	0.1724	0.0833	0.119	0.35	0.1364	0.1579	0	0.1463	0.1143	0.1463	0.1111	0.1333	0.2083	0.0909	0.3333	0.1481	0.15	0.1429	0.0769	0.0769	0.0938	0.25	0.1111	0	0.15	0.1389		0.1111	0.0909	0.0625	0.0345	0.1154	0.0909	0.1364	0.1538	0.0256	0.0588	0.1515	0.1852	0.1905	0.24	0.0714	0.1667	0.1923	0.16	0.0435	0	0.0833	0.1622	0.1765	0.0714	0.0667	0.15	0.1667	0.2
19	48293717	0.964958	0.785576	0.770208	0.796839	0.787977	0.741599	0.816214	0.80319	0.723514	0.824739	0.800776	0.768475	0.778607	0.752707	0.754252	0.792036	0.827889	0.797404	0.795739	0.806359	0.779119	0.77923	0.763613	0.783081	0.803176	0.780672	0.770408	0.789817	0.77739	0.780168	0.82514	0.724617	0.765379	0.767754	0.832122	0.7667	0.8462	0.9688	0.4783	0.5238	0.8857	0.55	0.9062	0.8889	0.8519	0.8333	0.7391	0.825	0.8056	0.8276	0.8723	0.7568	0.7647	0.8667	0.7419	0.9375	0.8889	0.6364	0.9375	0.8095	0.9286	0.9583	0.7917	0.8	0.8571	0.8537		0.8	0.8571	0.7037	0.9474	0.7727	0.875	0.9394	0.7941	0.9032	0.8421	0.7778	0.9	0.8148	0.825	0.95	0.5833	0.75	0.8485	0.7083	0.7333	0.6667	0.871	0.95	0.8667	0.7143	1	0.7143	0.6429
19	48444303	NA	0.250683	0.210006	0.258287	0.260352	0.188642	0.319756	0.296894	0.375743	0.327871	0.231352	0.228135	0.19766	0.374179	0.189706	0.214012	0.088086	0.334845	0.277679	0.272481	0.238147	0.288493	0.295814	0.289189	0.315833	0.22347	0.29568	0.118309	0.190543	0.213276	0.298213	0.234885	0.233396	0.258381	0.335611	0.4737	0.4444	0.1935	0.1786	0.3421	0.2857	0.2727	0.2903	0.0667	0.2593	0.2778	0.4	0.1458	0.125	0.381	0.3953	0.2581	0.3929	0.45	0.3243	0.2	0.1111	0.4	0.2593	0.3	0.2093	0.2222	0.3182	0.125	0.2778	0.1111		0.3043	0.0435	0.1905	0.3125	0.2917	0.2581	0.2258	0.3125	0.3929	0.1765	0.28	0.2174	0.2759	0.4375	0.2581	0.4286	0.1429	0.1739	0.1739	0.1	0.0667	0.2222	0.2143	0.3889	0.2222	0	0.1765	0.3333
19	50358005	0.323833	0.398025	0.336606	0.426114	0.315259	0.306403	0.438633	0.394532	0.398142	0.352562	0.463128	0.123243	0.37867	0.582067	0.412503	0.419493	0.111843	0.452268	0.406591	0.538204	0.464749	0.397705	0.413767	0.508403	0.358933	0.334278	0.561484	0.181309	0.357085	0.453061	0.365719	0.477563	0.412957	0.454575	0.521418	0.2	0	0.2	0.2308	0.5333	0.1786	0.3571	0.4	0	0.4737	0.2692	0.3043	0.381	0.7391	0.1923	0.3148	0.1818	0.3214	0.3571	0.275	0.2105	0.4483	0.375	0.1667	0	0.2727	0.0323	0.25	0.1111	0.1111	0.3333		0	0.1724	0.05	0.2143	0.0556	0.0968	0.0769	0.0976	0.25	0.1176	0.1034	0.25	0.125	0.1176	0.1053	0.2727	0.1714	0.3462	0.04	0.2727	0	0.2619	0.1	0.1905	0.2222	0.1905	0.2727	0.0667
19	54094745	0.794624	0.597919	0.461374	0.570929	0.522174	0.42898	0.533046	0.524914	0.253092	0.521265	0.506207	0.462575	0.484268	0.551948	0.365046	0.482988	0.661632	0.444992	0.522274	0.4973	0.532577	0.533622	0.519412	0.520437	0.484631	0.374657	0.561089	0.54203	0.544687	0.521312	0.482997	0.629302	0.517054	0.547594	0.564821	0.64	0.6667	0.3158	0.7727	0.6923	0.5455	0.625	0.5152	0.5263	0.5789	0.6364	0.6667	0.451	0.7619	0.6552	0.8788	0.6316	0.6	0.7692	0.7826	0.6111	0.5357	0.7273	0.5385	0.4	0.7143	0.6842	0.6667	0.75	0.45	0.5769		0.6944	0.28	0.4583	0.8571	0.5333	0.5	0.3438	0.5652	0.5	0.8571	0.6667	0.8333	0.92	0.3913	0.5714	0.6923	0.5862	0.5556	0.7	0.375	0.4444	0.5854	0.6667	0.8333	0.3333	0.5833	0.4444	1
19	54923696	0.714798	0.727259	0.716062	0.734966	0.723276	0.677202	0.762245	0.731355	0.746837	0.737315	0.702404	0.737263	0.733643	0.756605	0.724072	0.740421	0.747695	0.640697	0.691591	0.739534	0.645899	0.700558	0.699926	0.701221	0.73639	0.759859	0.717606	0.683634	0.692401	0.709297	0.732273	0.684281	0.673138	0.700238	0.756114	0.8519	0.6667	0.75	0.9091	0.7838	0.9333	0.7368	0.8571	0.7143	0.8125	0.875	0.9091	0.8182	0.6667	0.8929	0.7778	0.85	0.9231	0.7143	0.9091	0.8571	0.7391	0.7826	0.7059	0.92	0.6429	0.8125	0.8095	1	0.8182	0.7667		0.7619	0.8438	0.8065	0.5263	0.6429	0.8421	0.6452	0.6296	0.6957	0.8462	0.5263	0.7742	0.8462	0.8966	0.7917	0.8462	0.6389	0.7692	0.8333	0.7273	0.5	0.8049	0.5455	0.9	0.6316	0.7333	0.6667	1
19	58154276	0.49905	0.641117	0.527627	0.5736	0.489947	0.523192	0.625337	0.601688	0.631724	0.622332	0.613441	0.526193	0.609742	0.597229	0.589923	0.585781	0.503093	0.542367	0.553925	0.577346	0.554364	0.542308	0.559488	0.554689	0.594386	0.639431	0.581701	0.46529	0.587617	0.60215	0.633	0.525492	0.535416	0.554165	0.574172	0.5263	0.5455	0.6	0.5	0.4516	0.5	0.4375	0.4828	0.5	0.3913	0.6667	0.6071	0.6176	0.4074	0.5789	0.3235	0.4783	0.5556	0.72	0.6667	0.4	0.7143	0.5238	0.75	0.68	0.4828	0.5333	0.3548	0.7	0.5556	0.5556		0.4333	0.6429	0.4138	0.9412	0.2143	0.6667	0.5833	0.5833	0.6585	0.5	0.1667	0.5556	0.5217	0.6	0.45	0.7619	0.4839	0.8077	0.5	0.6667	0.1667	0.5294	0.1538	0.7857	0.5882	0.3889	0.55	0.6154
2	138781176	0.49022	0.327144	0.359507	0.402106	0.384406	0.293473	0.468173	0.428379	0.238106	0.356799	0.429314	0.436686	0.523233	0.606323	0.319936	0.29017	0.457003	0.394694	0.441957	0.506205	0.331402	0.44481	0.498261	0.466498	0.486079	0.415688	0.471266	0.308991	0.362145	0.431907	0.508532	0.367293	0.273299	0.324474	0.440413	0.5789	0.2727	0.0645	0.4583	0.1316	0.3158	0.3077	0.2619	0.0625	0	0.2632	0.7222	0.9167	0.3667	0.0909	0.0455	0.28	0.5263	0.25	0.75	0.2	0.5484	0.5926	0.2083	0.3125	0.3333	0.6364	0.2	0.4167	0.7143	0.4286	0.2581	0.0741	0.3704	0.5789	0.2353	0.0952	0.3448	0.45	0.2889	0.4138	0.5556	0.2	0.375	0.3929	0.4	0.35	0.1429	0.2857	0.4	0.1905	0.6	0.5455	0.3333	0.6471	0.7273	0.4167	0.4286	0.5	0.75
2	170816600	0.191984	0.161108	0.249334	0.252056	0.243415	0.284156	0.123098	0.161885	0.0857208	0.0771927	0.263783	0.122293	0.184596	0.338544	0.328119	0.281458	0.148683	0.099836	0.184181	0.219322	0.273041	0.323434	0.347544	0.240932	0.164288	0.259468	0.264074	0.264553	0.27806	0.234368	0.266381	0.147443	0.258466	0.258106	0.0942417	0.08	0	0.0385	0.1053	0.0526	0	0.0526	0.1034	0	0.0625	0.0714	0	0.0426	0	0.0455	0	0.0333	0.0833	0	0.069	0.125	0.0345	0	0.1053	0.0625	0	0	0	0.125	0	0	0.0476	0.0435	0	0.0455	0.1071	0.0714	0	0	0	0	0	0.0667	0.0417	0.0385	0.1333	0	0.05	0	0.1333	0.1111	0	0	0.027	0	0	0.0625	0.0714	0.0667	0
2	219160008	0.614937	0.466803	0.580528	0.52836	0.457789	0.499811	0.542328	0.526426	0.511633	0.526981	0.514439	0.512287	0.525689	0.60596	0.486104	0.595628	0.497195	0.506734	0.521038	0.553787	0.551918	0.538657	0.565427	0.55478	0.550127	0.539585	0.586621	0.394815	0.548144	0.552736	0.589597	0.492778	0.46813	0.52874	0.559024	0.28	0.3333	0.4	0.2381	0.2692	0.3333	0.2778	0.3462	0.4167	0.1538	0.2727	0.5417	0.5161	0.36	0.3333	0.3611	0.3889	0.4615	0.4667	0.4211	0.2857	0.3667	0.4	0.5333	0.4286	0.4091	0.2222	0.2727	0.1538	0.3529	0.2174	0.2703	0.4828	0.2857	0.3333	0.5	0.4348	0.4643	0.3846	0.359	0.3158	0.3684	0.3636	0.3243	0.3636	0.625	0.3333	0.7	0.3438	0.3333	0.2308	0.4167	0.3	0.4615	0.4706	0.125	0.4118	0.25	0.2632	0.1818
2	219572199	0.513911	0.443109	0.383182	0.494649	0.416919	0.403299	0.475949	0.464636	0.442468	0.543958	0.389009	0.448876	0.45128	0.5581	0.440871	0.504547	0.489211	0.441568	0.497395	0.476626	0.417157	0.448936	0.461101	0.434194	0.426803	0.400144	0.475926	0.39895	0.44754	0.460613	0.501291	0.364034	0.319336	0.422025	0.535113	0.4667	0.3	0.4643	0.2	0.3846	0.28	0.3529	0.2581	0.4118	0.5263	0.4167	0.4615	0.4375	0.3333	0.5385	0.2778	0.4828	0.4583	0.4091	0.6522	0.4286	0.4444	0.15	0.4211	0.5217	0.56	0.3333	0.35	0.2222	0.5833	0.2121	0.3	0.2424	0.3421	0.4848	0.55	0.2083	0.5	0.3214	0.3103	0.48	0.5882	0.3333	0.4211	0.2917	0.4167	0.3571	0.3077	0.2105	0.4231	0.45	0.4	0.3333	0.3	0.25	0.5294	0.375	0.4167	0.4167	0.3333
2	221569583	0.593056	0.534477	0.468447	0.545834	0.409018	0.437307	0.61337	0.576128	0.602859	0.710771	0.567199	0.635458	0.621553	0.615005	0.645552	0.464807	0.525404	0.558837	0.60893	0.681878	0.532606	0.601438	0.525422	0.586553	0.615303	0.606118	0.5896	0.542057	0.550248	0.606565	0.642838	0.570802	0.38507	0.521998	0.593378	0.4706	0.4545	0.6522	0.56	0.3529	0.3889	0.5909	0.5789	0.1875	0.375	0.2857	0.7333	0.525	0.4516	0.3182	0.5128	0.5217	0.4643	0.7037	0.5	0.44	0.4348	0.5263	0.55	0.45	0.2308	0.2778	0.5	0.25	0.4	0.4	0.48	0.7308	0.2857	0.6842	0.7619	0.5263	0.6842	0.3143	0.4545	0.3103	0.3684	0.3913	0.4762	0.6	0.6	0.6364	0.4545	0.4815	0.5	0.7143	0.8095	0.2353	0.3514	0.2105	0.3333	0.7857	0.1765	0.3667	0.3636
2	234951148	0.229512	0.1376	0.143512	0.138961	0.129752	0.134841	0.192475	0.173201	0.197012	0.216528	0.0973799	0.194609	0.127668	0.3339	0.27436	0.0665239	0.183947	0.184443	0.177967	0.167706	0.155813	0.153142	0.144196	0.144996	0.159698	0.146614	0.144731	0.0856414	0.163088	0.129734	0.17547	0.11213	0.106453	0.131625	0.157603	0.125	0	0.04	0	0.0323	0	0.1905	0.1081	0.0588	0.1905	0.1111	0	0.0938	0.0417	0	0.08	0.0741	0.0769	0.1034	0.0938	0.0769	0.0741	0.0714	0.0909	0.0435	0.0833	0.0435	0.1333	0.125	0	0.0312	0	0.027	0.0323	0.0357	0.037	0.0455	0.0769	0.1429	0.0426	0.0588	0.08	0.0952	0	0.1	0.125	0	0.1053	0.0606	0	0.05	0.1429	0.2222	0.0364	0.1053	0	0.1818	0.0588	0.0909	0
20	63774582	0.846767	0.704482	0.666488	0.684819	0.616183	0.617327	0.728864	0.70108	0.659767	0.77156	0.669086	0.623031	0.685339	0.666021	0.661955	0.684003	0.734626	0.696878	0.672286	0.610752	0.6957	0.698688	0.653192	0.663645	0.699276	0.691561	0.706434	0.6473	0.660808	0.693582	0.719932	0.695449	0.612834	0.690978	0.722525	0.8214	0.7333	0.8182	0.8148	0.9062	0.4828	0.8947	0.8947	0.7083	0.7273	0.9091	0.8261	0.6596	0.973	0.975	0.8571	0.9333	0.8462	0.7	0.8333	0.7333	0.7368	0.7895	0.8947	0.85	0.8605	0.8667	0.7619	0.9091	0.7391	0.7949		0.7692	0.7667	0.697	0.8947	0.8276	1	0.7692	0.8864	0.8108	0.6667	0.8214	0.8485	0.7353	0.8286	0.7778	0.7647	0.8222	0.75	0.9333	0.8333	0.8182	0.86	0.8	0.6923	0.8462	0.8333	0.8095	0.9091
21	45634625	NA	0.608498	0.667771	0.665997	0.647588	0.505911	0.736555	0.68879	0.669894	0.72496	0.684885	0.683151	0.679233	0.587111	0.58336	0.654765	0.794149	0.676943	0.643103	0.503529	0.677902	0.565895	0.613544	0.630313	0.678065	0.606046	0.638163	0.634211	0.574782	0.627545	0.720914	0.76114	0.558191	0.610155	0.622635	0.5	0.2727	0.6562	0.913	0.84	0.64	0.75	0.5789	0.3158	0.8182	0.6111	0.875	0.6774	0.3158	0.8	0.6053	0.6296	0.7241	0.4	0.8974	0.625	0.7941	0.7647	0.7917	0.7	0.625	0.8333	0.5	0.5238	0.6818	0.6562		0.6296	0.5312	0.5556	0.6111	0.48	0.5909	0.6	0.7586	0.7419	0.8333	0.6296	0.6	0.5806	0.7073	0.8276	0.8667	0.2778	0.4286	0.6538	0.5	1	0.5778	0.6	0.4667	0.3684	0.8	0.56	0.2857
21	46661707	0.528706	0.504925	0.5051	0.487409	0.381889	0.429165	0.585803	0.542024	0.469132	0.513709	0.623956	0.568866	0.496373	0.619747	0.580369	0.360177	0.365064	0.521024	0.592382	0.539518	0.567251	0.566039	0.539788	0.521342	0.542325	0.500509	0.55445	0.440068	0.514986	0.576631	0.546312	0.469941	0.460532	0.528781	0.705884	0.5556	0.5789	0.7667	0.35	0.5385	0.4615	0.7586	0.875	0.75	0.5385	0.5714	0.7619	0.6522	0.75	0.913	0.6774	0.4737	0.7037	0.4286	0.4571	0.6667	0.7586	0.2941	0.3333	0.55	0.6897	0.55	0.3529	0.6923	0.6923	0.5		0.7308	0.68	0.8636	0.7857	0.7647	0.3	0.6818	0.8333	0.6667	0.4545	0.7727	0.3125	0.6296	0.7407	0.5	0.5789	0.7353	0.36	0.7308	0.4545	0.3	0.5758	0.2593	0.5714	0.5625	0.7692	0.5938	0.5
22	24764066	0.684218	0.753623	0.757855	0.850057	0.814132	0.763075	0.862333	0.871263	0.867033	0.890903	0.892828	0.88844	0.899379	0.956523	0.773877	0.777464	0.367729	0.899417	0.914813	0.844205	0.854226	0.865286	0.788534	0.871328	0.844004	0.71149	0.900228	0.705079	0.832931	0.817523	0.837624	0.501346	0.712519	0.844399	0.923779	0.9444	0.4286	1	0.6	0.5484	0.7143	0.5882	0.8261	0.76	0.9444	1	0.8333	0.8667	0.8214	0.8621	0.8571	0.8485	0.8889	1	0.9444	0.96	0.7	1	0.8077	0.9375	0.8065	0.7083	0.8571	0.8333	0.5556	0.8214		0.7742	0.7391	0.85	0.9048	0.9444	0.9259	0.7917	0.9231	0.7692	0.92	0.913	0.7407	0.7586	0.9	0.75	1	0.7429	0.9167	0.8846	0.9167	0.8182	0.8125	0.6667	0.75	0.9259	0.9	0.875	0.8235
22	24764411	0.811346	0.581084	0.639849	0.684591	0.673389	0.620463	0.659697	0.689674	0.634429	0.679787	0.690351	0.706736	0.637516	0.758297	0.643698	0.635596	0.451133	0.658076	0.714408	0.669888	0.677978	0.679385	0.662323	0.67742	0.700182	0.675778	0.722464	0.61022	0.651234	0.637914	0.694232	0.470834	0.592854	0.681707	0.738763	0.9444	0.7778	0.8214	0.75	0.5	0.8095	0.5263	0.8333	0.7308	0.8095	0.8889	0.6667	0.8235	0.7742	0.8966	0.8	0.7273	0.9524	0.7647	0.8889	0.8846	0.75	0.875	0.8276	0.8421	0.8667	0.6154	0.6667	0.9	0.6316	0.8333		0.8077	0.7143	0.7143	0.7778	0.8182	0.7931	0.6154	0.8519	0.7308	0.9231	0.7273	0.9412	0.8519	0.8125	0.6875	0.8095	0.9211	0.8889	0.7619	0.9	0.8571	0.9032	0.4615	0.7857	0.7	0.8889	0.8824	0.7059
22	42129204	0.596913	0.531269	0.551909	0.535737	0.50218	0.496882	0.52461	0.549567	0.567186	0.580626	0.499514	0.512318	0.50803	0.685192	0.54381	0.521196	0.382009	0.565165	0.536868	0.546086	0.542514	0.550359	0.505501	0.544126	0.552283	0.517851	0.564823	0.492475	0.496614	0.528154	0.497466	0.431438	0.456724	0.503175	0.648805	0.7812	0.5714	0.5333	0.3333	0.3415	0.6111	0.9259	0.4878	0.7273	0.64	0.5333	0.8333	0.7174	0.7742	0.7407	0.7561	0.8077	0.6429	0.5172	0.8	0.48	0.7917	0.5714	0.6875	0.5833	0.7727	0.4211	0.7895	0.6667	0.7895	0.7333		0.6774	0.25	0.7037	0.65	0.9259	0.6765	0.5806	0.7222	0.7667	0.6842	0.5789	0.4643	0.7632	0.7692	0.6667	0.6087	0.6857	0.5789	0.5484	0.6667	0.6471	0.6842	0.5625	0.2	0.5714	0.8333	0.45	0.6667
22	49656516	0.838559	0.665984	0.81208	0.802418	0.728302	0.597906	0.794559	0.726953	0.517154	0.772135	0.753149	0.616352	0.608439	0.62496	0.554079	0.748446	0.718375	0.853322	0.616348	0.745774	0.7406	0.583094	0.64519	0.727188	0.425654	0.87683	0.797494	0.495001	0.699882	0.709457	0.800026	0.81171	0.674739	0.659267	0.817924	0.6667	0.9	0.8889	0.8387	0.7586	0.4583	1	0.8276	0.5455	0.7826	0.8333	0.2778	0.6087	0.7586	0.75	0.4474	0.8462	0.9062	0.7931	0.7708	0.4444	0.7188	0.9231	0.9524	0.8636	0.8056	0.8333	0.8571	0.6	0.8333	0.5185		0.9032	0.8438	0.8	0.8421	0.8	0.4444	0.8	0.9286	0.6471	0.6786	0.6818	0.8571	0.76	0.625	0.8125	0.7826	0.6818	0.72	0.88	0.7778	0.75	0.902	0.7143	0.5833	0.7333	1	0.4815	0.8889
22	49929282	0.0624803	0.231567	0.195232	0.212106	0.166186	0.183873	0.238471	0.22037	0.198319	0.166884	0.212943	0.167144	0.160824	0.312713	0.266079	0.214007	0.0671378	0.191551	0.196187	0.203205	0.225607	0.239692	0.244793	0.209732	0.192959	0.229605	0.265947	0.160218	0.21079	0.205515	0.213351	0.192668	0.221136	0.237046	0.274532	0.3043	0.0909	0.1053	0.1304	0.0952	0.12	0.1	0.3	0.2143	0.2353	0.1667	0.0769	0.129	0.1852	0.1905	0.1111	0.25	0.1304	0.2105	0.16	0.3182	0.2333	0.1579	0.2667	0.1667	0.2	0.0909	0.1111	0.3636	0.1667	0.1613		0.1667	0.1724	0.1765	0.2	0.1579	0.2	0.2759	0.129	0.25	0.2308	0.15	0.1667	0.3333	0.3684	0.1	0.1875	0.0976	0.1429	0.1905	0.2	0.25	0.2326	0.2	0.0833	0.0435	0.1818	0.0556	0.2
3	7916092	0.836246	0.813582	0.706941	0.778843	0.72769	0.652898	0.752123	0.768103	0.71641	0.755971	0.737585	0.804927	0.819431	0.807132	0.75106	0.704403	0.719673	0.548064	0.767785	0.751164	0.722779	0.759404	0.745507	0.758313	0.795154	0.794013	0.763531	0.798132	0.760281	0.76941	0.796816	0.595657	0.67611	0.733577	0.798962	0.7895	0.8947	0.7812	0.381	0.4615	0.7059	0.5417	0.8636	0.7917	1	0.9412	0.7059	0.8958	0.9167	0.8462	0.8269	0.8333	0.7143	0.7083	0.8919	0.8571	0.64	0.9545	0.92	0.6923	0.8333	0.8947	0.75	0.8125	0.9091	0.7556	0.8649	0.8235	0.7778	0.7838	0.8947	0.9259	0.6667	0.8125	0.7407	0.8929	0.8571	0.76	0.7308	0.9412	0.76	0.92	0.85	0.8333	0.875	0.64	0.8182	0.9412	0.8571	0.9091	0.9167	0.8571	0.7857	0.8261	0.6364
3	10764558	0.464774	0.308006	0.30713	0.366638	0.33609	0.284926	0.332257	0.344924	0.358933	0.418509	0.347816	0.377963	0.361379	0.466307	0.335399	0.292882	0.153336	0.272002	0.383891	0.302055	0.35908	0.388147	0.361233	0.312923	0.381281	0.327955	0.326715	0.340976	0.34385	0.337111	0.367522	0.256315	0.288739	0.337444	0.285804	0.45	0.5385	0.4286	0.1364	0.2857	0.25	0.1111	0.3793	0.5333	0.6	0.6562	0.4444	0.64	0.2778	0.16	0.2973	0.2069	0.3846	0.6364	0.4737	0.48	0.5152	0.3684	0.5882	0.4091	0.4167	0.4118	0.5	0.5	0.1304	0.3846	0.3214	0.3333	0.0741	0.4286	0.1852	0.4286	0.3793	0.1724	0.4762	0.1905	0.24	0.36	0.3846	0.5556	0.4091	0.3077	0.5882	0.2903	0.4286	0.2105	0.5294	0.3636	0.3077	0.2857	0.6842	0.3333	0.3077	0.4	0.3333
3	73685417	0.500981	0.358503	0.319764	0.405436	0.334372	0.432287	0.413508	0.365535	0.317138	0.366552	0.349149	0.373815	0.380765	0.436462	0.382212	0.3444	0.346658	0.250999	0.397851	0.399471	0.305376	0.342192	0.396745	0.37421	0.381468	0.395033	0.402634	0.372409	0.373784	0.331363	0.407629	0.324351	0.356496	0.360701	0.348588	0.5357	0.3	0.2581	0.2105	0.2	0.6667	0.4091	0.4286	0.1579	0.5	0.1111	0.5	0.3636	0.3704	0.25	0.3721	0.4211	0.4	0.3125	0.3871	0.5238	0.4737	0.0667	0.3684	0.3333	0.4483	0.4737	0.75	0.3158	0.2273	0.3548	0.2667	0.3929	0.2083	0.1875	0.125	0.4118	0.7308	0.3438	0.4167	0.4583	0.45	0.4348	0.6087	0.2857	0.375	0.4706	0.4737	0.3043	0.5	0.4167	0.1111	0.3333	0.4706	0.5714	0.3636	0.3684	0.4286	0.4211	0.4286
3	75396351	0.691027	0.6375	0.650184	0.725584	0.62119	0.665099	0.767511	0.743263	0.804642	0.764522	0.766057	0.749328	0.675047	0.787501	0.700227	0.655292	0.152551	0.738638	0.779187	0.732241	0.743528	0.726855	0.711105	0.71624	0.737769	0.61905	0.754414	0.475865	0.679608	0.708289	0.676118	0.529326	0.629769	0.717403	0.836829	0.5862	0.6667	0.4706	0.2	0.2791	0.5161	0.15	0.7429	0.6296	0.36	0.8182	0.8621	0.56	0.5417	0.9714	0.4182	0.4242	0.5	0.5263	0.4118	0.6	0.9032	0.3333	1	0.7222	0.55	0.5161	0.55	0.3571	0.6667	0.381	0.3846	0.5952	0.6154	0.2692	0.4667	0.4286	0.6667	0.6875	0.6829	0.6667	0.25	0.4783	0.5952	0.6571	0.7442	0.4444	0.45		0.7037	0.7273	0.5	0.7143	0.7222	0.4444	0.5	0.1818	0.6667	0.5714	0.3
3	80770337	0.906212	0.668627	0.721035	0.801377	0.82915	0.728565	0.852456	0.830764	0.733374	0.751372	0.850167	0.892274	0.896142	0.850346	0.801531	0.661	0.784229	0.743638	0.816027	0.892757	0.788315	0.862723	0.864365	0.864794	0.751985	0.764974	0.809046	0.738855	0.766435	0.828012	0.815908	0.664261	0.756593	0.819398	0.916139	0.8519	0.8333	0.8889	0.7391	0.9333	0.6	0.75	0.95	0.9167	0.8696	1	0.9286	0.9459	1	1	0.9815	1	0.9677	0.8462	0.9655	0.8966	0.9048	0.8	0.8889	0.8947	0.9706	0.9231	0.9355	0.9091	0.8519	0.95	0.875	0.92	0.8519	1	0.963	1	0.8846	0.9118	0.8372	0.9062	0.9091	0.9615	0.913	0.8788	1	0.913	1	0.9512	0.8	0.9231	0.8182	0.7778	1	0.8947	1	1	1	0.84	1
3	126416368	0.485582	0.368074	0.349851	0.385041	0.352184	0.343871	0.378135	0.3942	0.372867	0.419729	0.371945	0.382005	0.391955	0.451078	0.334992	0.322177	0.182098	0.441951	0.414744	0.370287	0.372312	0.420403	0.383591	0.359728	0.37445	0.333849	0.384709	0.321064	0.359498	0.395434	0.390467	0.264636	0.365869	0.393555	0.42524	0.4348	0.6364	0.3636	0.1667	0.0741	0.3571	0.0588	0.3913	0.4211	0.36	0.5357	0.1111	0.3143	0.4062	0.5714	0.3143	0.3793	0.36	0.32	0.3636	0.52	0.3438	0.2963	0.2917	0.4074	0.3333	0.1	0.5238	0.4444	0.2903	0.4103	0.2093	0.3824	0.2083	0.6087	0.3333	0.3478	0.6364	0.5	0.1778	0.4118	0.3636	0.381	0.5556	0.3043	0.3125	0.5	0.4545	0.6129	0.3182	0.4737	0.6	0.25	0.3235	0.3214	0.6522	0.1875	0.3939	0.28	0.375
4	305581	0.532678	0.449793	0.244029	0.292739	0.212034	0.229018	0.349982	0.311018	0.235531	0.347063	0.317218	0.322841	0.245952	0.396717	0.39395	0.287661	0.354324	0.265365	0.327004	0.299536	0.256657	0.284837	0.393751	0.355562	0.275547	0.340043	0.333244	0.255162	0.339248	0.312859	0.354615	0.222878	0.205353	0.301381	0.331433	0.2667	0.2727	0.1724	0.3182	0.25	0.1923	0.3077	0.359	0.1	0.4348	0.2692	0.25	0.1042	0.2791	0.2564	0.2667	0.2692	0.2857	0.2609	0.3438	0.3333	0.2286	0.2353	0.25	0.1364	0.2143	0.125	0.28	0.25	0.5	0.2424	0.2973	0.4412	0.2903	0.4146	0.2692	0	0.2683	0.1714	0.1957	0.2857	0.2632	0.24	0.0667	0.2593	0.2083	0.1923	0.16	0.0278	0.2857	0.16	0.3125	0.1538	0.2364	0.2857	0.1429	0.2632	0.4444	0.25	0.2222
4	4862703	0.606928	0.293769	0.283839	0.260349	0.272276	0.241833	0.319931	0.300082	0.291302	0.277586	0.356282	0.241047	0.289508	0.232703	0.258611	0.326078	0.323728	0.324852	0.231713	0.291552	0.282552	0.295612	0.27744	0.319987	0.312182	0.288771	0.301269	0.236695	0.236537	0.344109	0.434115	0.32904	0.206615	0.284752	0.340503	0.1562	0.2	0.375	0.2174	0.2	0.0952	0.4667	0.3125	0.1818	0.0952	0.3636	0.2857	0.359	0.1111	0.3333	0.1905	0.1667	0.16	0.1538	0.2439	0.2778	0.1429	0.5	0.3846	0.3636	0.1765	0.2222	0.2857	0.2353	0.4615	0.2258	0.1212	0.2778	0.25	0.3667	0.4	0.2917	0.2	0.4516	0.2414	0.2414	0.4	0.3158	0.2105	0.4	0.6316	0.3	0.3125	0.0476	0.0952	0.2667	0.25	0.4545	0.3243	0.2308	0.2143	0.1667	0.0909	0.1111	0.1667
4	172664775	0.860929	0.798329	0.782543	0.827157	0.820122	0.827451	0.775698	0.80175	0.77928	0.777873	0.794161	0.767916	0.786862	0.762082	0.8188	0.778225	0.752809	0.633985	0.793033	0.806333	0.767884	0.795822	0.788716	0.766392	0.788327	0.829731	0.810317	0.788096	0.800527	0.809553	0.820204	0.809165	0.784545	0.768023	0.822638	0.75	0.8571	0.8929	0.85	0.8182	0.875	0.9091	0.7241	0.8485	0.7407	0.96	0.697	0.8824	0.8235	0.84	0.7778	0.8571	0.7931	0.8	0.8667	0.875	0.6957	0.7917	0.8095	0.7143	0.7391	0.8462	0.5882	0.75	0.6818	0.8148	0.7179	0.7353	0.75	0.871	0.8148	0.75	0.7931	0.82	0.8205	0.8438	0.9259	1	0.8462	0.8519	0.8611	0.8	0.95	0.8684	0.6538	0.7576	0.8	0.9286	0.8333	0.8462	0.9	0.8	0.6875	0.8571	0.625
4	186934416	0.70805	0.51952	0.531215	0.491521	0.513798	0.475986	0.50915	0.526359	0.55057	0.475495	0.560894	0.582858	0.588485	0.572662	0.531434	0.519734	0.57219	0.546689	0.525243	0.543968	0.535762	0.522235	0.509505	0.539918	0.551819	0.519084	0.555242	0.556111	0.501948	0.557384	0.506382	0.425276	0.46705	0.558035	0.579882	0.7917	0.7692	0.9787	0.5417	0.5517	0.6	0.6	0.7436	0.6842	0.7368	0.8571	0.76	0.9487	0.8276	0.8261	0.8039	0.6154	0.8065	0.7353	0.8966	0.6957	0.6296	0.8333	0.875	0.6842	0.8065	0.75	0.9091	0.8333	0.9583	0.875	0.7333	0.8667	0.7838	0.6667	0.8095	0.9545	0.8148	0.8125	0.6667	0.8846	0.9259	0.7917	0.7037	0.8889	0.8889	0.65	1	0.75	0.8235	0.8387	0.8636	0.8462	0.7234	0.8182	0.5333	0.8571	0.9091	0.7647	0.6667
5	496349	0.66678	0.55063	0.593782	0.557228	0.585222	0.616353	0.547192	0.559824	0.580182	0.520584	0.542309	0.564681	0.544194	0.7035	0.532864	0.627075	0.434511	0.511892	0.555062	0.486075	0.495156	0.556525	0.578456	0.595244	0.593611	0.560059	0.593533	0.590372	0.559001	0.538882	0.609261	0.413844	0.516901	0.55022	0.611883	0.3704	0.375	0.3571	0.3333	0.35	0.8125	0.5185	0.6061	0.6364	0.7273	0.7647	0.5455	0.641	0.3548	0.65	0.6905	0.4737	0.7	0.5897	0.5	0.3478	0.7333	0.75	0.6061	0.5	0.7429	0.4194	0.64	0.6087	0.7333	0.6579	0.75	0.5667	0.4783	0.7097	0.625	0.6316	0.7368	0.5227	0.697	0.3226	0.5909	0.619	0.56	0.5	0.6111	0.6842	0.6087	0.7179	0.6875	0.5882	0.6	0.4167	0.5738	0.625	0.7	0.5	0.7222	0.6538	0.75
5	759429	0.574767	0.632072	0.565834	0.667103	0.665137	0.543283	0.653793	0.645872	0.569886	0.687056	0.631916	0.600284	0.673371	0.642409	0.567516	0.596979	0.565554	0.629061	0.656472	0.642292	0.667697	0.668427	0.560178	0.612125	0.652909	0.61141	0.626227	0.586867	0.588863	0.573515	0.626924	0.631973	0.582797	0.622335	0.693389	0.6667	0.9167	0.7667	0.3333	0.7231	0.4706	0.6304	0.8955	0.6471	0.4839	0.9167	0.7174	0.4474	0.7857	0.7429	0.725	0.6316	0.9286	0.5	0.5417	0.8	0.4583	0.5	0.7143	0.7059	0.5909	0.7778	0.7959	0.5	0.4211	0.56	0.5556	0.7241	0.6786	0.6667	0.4615	0.85	0.5417	0.7027	0.4222	0.45	0.6111	0.56	0.5263	0.6552	0.3913	0.8333	0.5	0.9	0.4444	0.5714	0.8333	0.6316	0.8571	0.84	0.9545	0.6154	0.625	0.4615	0.375
5	3605770	0.42018	0.346936	0.320478	0.350137	0.389094	0.288445	0.366074	0.377957	0.306826	0.433672	0.353134	0.462909	0.379873	0.486783	0.339864	0.268781	0.243883	0.326344	0.42112	0.409248	0.345941	0.386354	0.394439	0.312599	0.424699	0.35522	0.353164	0.336325	0.346363	0.334892	0.398352	0.250044	0.324841	0.356878	0.40792	0.6	0	0.2	0	0.1143	0.125	0.1739	0.1	0.4444	0.2105	0.5714	0.24	0.2292	0.3667	0.28	0.2368	0.3077	0.24	0.3462	0.2903	0.2632	0.0741	0.2353	0.2632	0.1111	0.2692	0.25	0.25	0.1667	0.25	0.4167	0.2895	0.5	0.2143	0.375	0.4286	0.04	0.4762	0.2424	0.2941	0.2632	0.3529	0.35	0.2308	0.2308	0.2083	0.3	0.2174	0.1481	0.25	0.2105	0.2857	0.1538	0.2222	0	0.2143	0.3571	0.1111	0.1579	0.1818
5	43037021	NA	0.626486	0.764508	0.754533	0.559492	0.828328	0.750562	0.773857	0.709538	0.783487	0.804546	0.761041	0.665555	0.819223	0.723089	0.740045	0.698703	0.778105	0.768204	0.746677	0.796477	0.805578	0.715827	0.787867	0.705794	0.69626	0.687183	0.583098	0.781041	0.749661	0.857203	0.583606	0.426173	0.808594	0.786815	0.6957	0.7143	0.6667	0.5455	0.4062	0.9583	0.5625	0.8056	0.8	0.8571	0.7143	0.8095	0.5897	0.6364	0.8621	0.7436	0.9231	0.6	0.875	0.625	0.5714	0.8276	0.8148	0.8667	0.6538	0.7879	0.6429	0.6667	0.75	0.7895	0.6667	0.3947	0.8	0.6818	0.8065	0.6111	0.9286	0.75	0.8788	0.7234	0.8214	0.6316	0.7222	0.6667	0.8889	0.88	0.7308	0.8	0.8276	0.7059	0.7727	0.6667	0.8182	0.6585	0.7333	0.9333	0.8333	0.9286	0.625	0.6667
5	43038509	NA	0.231336	0.299487	0.320622	0.199264	0.475068	0.304783	0.357162	0.259835	0.383934	0.31475	0.38983	0.378903	0.506409	0.29952	0.336116	0.339384	0.249069	0.358717	0.367872	0.3858	0.452643	0.346298	0.376557	0.361467	0.239704	0.307919	0.179975	0.356248	0.344072	0.558084	0.278263	0.157986	0.342436	0.462026	0.35	0.2941	0.4062	0.2609	0.2941	0.55	0.2381	0.4737	0.5556	0.2632	0.2143	0.625	0.2778	0.36	0.1613	0.1463	0.6667	0.0833	0.1905	0.3824	0.2727	0.5	0.5652	0.3889	0.375	0.1944	0.3846	0.2222	0.3846	0.2105	0.1765	0.1351	0.2424	0.4	0.3704	0.35	0.3667	0.15	0.2941	0.3036	0.2059	0.3333	0.4615	0.36	0.381	0.2121	0.4167	0.1579	0.2414	0.2857	0.3478	0.1818	0.2727	0.3056	0.2083	0.3333	0.1538	0.7333	0.3333	0.2
5	43631477	0.585198	0.422827	0.457525	0.436413	0.511211	0.515712	0.468054	0.471372	0.467571	0.476965	0.460797	0.453927	0.462346	0.458697	0.579202	0.338463	0.502489	0.443334	0.430621	0.44607	0.438696	0.485088	0.467259	0.431063	0.461896	0.521525	0.478815	0.431019	0.453049	0.417923	0.504847	0.539239	0.367806	0.42302	0.525711	0.6667	0.625	0.4091	0.6154	0.5	0.4615	0.9	0.5	0.5	0.5	0.6364	0.4545	0.6111	0.4167	0.5417	0.5938	0.55	0.4167	0.4091	0.1667	0.6	0.3571	0.5	0.125	0.5	0.7333	0.4375	0.3846	0.6667	0.5455	0.3043	0.3939	0.4286	0.5333	0.6429	0.6923	0.2308	0.4211	0.4	0.4762	0.5625	0.4762	0.4375	0.4583	0.6429	0.8235	0.2222	0.5	0.2222	0.5833	0.4444	0.5	0.2857	0.32	0.3333	0.4444	0.4167	0.3571	0.4444	0.5455
5	76080635	NA	0.810922	0.822455	0.840352	0.829667	0.759838	0.853285	0.858578	0.813075	0.8956	0.827167	0.885531	0.773923	0.893097	0.788195	0.838646	0.8643	0.81151	0.826956	0.870547	0.805644	0.846639	0.842993	0.861684	0.873294	0.845943	0.831651	0.891013	0.815157	0.789609	0.862306	0.615811	0.753759	0.790098	0.857108	0.8065	0.625	0.7941	0.4667	0.4848	0.7368	0.5652	0.6341	1	0.85	0.8571	0.6818	0.9149	0.9091	0.6	0.931	0.7826	0.8621	0.7857	0.9688	0.7895	0.8857	0.9444	0.7391	0.7037	0.8824	0.76	0.8	0.7273	0.95	0.6667	0.8205	0.913	0.9091	0.95	1	0.8333	0.8286	0.9737	0.7727	0.8966	0.7727	0.88	0.8571	0.6923	0.8929	0.6818	0.8571	0.75	1	0.9048	0.9091	0.9333	0.8378	0.9583	0.9333	0.9333	0.95	0.8065	0.8333
5	80083132	0.718739	0.526702	0.465751	0.564969	0.628839	0.684723	0.661877	0.625934	0.589835	0.608684	0.566939	0.755244	0.631639	0.748231	0.657225	0.182308	0.289672	0.664318	0.681068	0.446249	0.573824	0.548206	0.545779	0.49714	0.620866	0.425631	0.564401	0.318718	0.602209	0.48892	0.513234	0.414251	0.519091	0.560536	0.76827	0.8333	0.6667	0.5667	0.36	0.25	0.5909	0.4167	0.625	0.8947	0.5417	0.5833	0.6	0.4444	0.8148	0.6154	0.4839	0.7	0.5909	0.6786	0.5417	0.6207	0.65	0.7391	0.2222	0.6154	0.3704	0.64	0.25	0.7	0.8235	0.4706	0.5862	0.8333	0.6818	0.6667	0.3333	0.8235	0.5385	0.4762	0.4706	0.6552	0.4091	0.5769	0.4839	0.6897	0.6296	0.7391	0.8065	0.7568	0.6842	0.625	0.25	0.8333	0.6977	0.8	0.6471	0.65	0.5	0.6154	0.3333
5	159097262	0.373599	0.272517	0.280289	0.273618	0.161626	0.221819	0.328713	0.330126	0.393731	0.312669	0.421746	0.338427	0.288003	0.448666	0.37874	0.349592	0.397566	0.416705	0.32278	0.36887	0.420438	0.447035	0.259313	0.352429	0.220068	0.358401	0.325361	0.239112	0.204895	0.456504	0.531275	0.135031	0.177588	0.260139	0.436345	0.4091	0.3182	0.3429	0.1818	0.0588	0.2593	0.1111	0.2222	0.2632	0.2222	0.5714	0.2903	0.2619	0.3333	0.2778	0.2308	0.2903	0.1892	0.2121	0.1875	0.24	0.2432	0.3636	0.1562	0.32	0.2807	0.1667	0.2143	0.4167	0.5294	0.3077	0.3559	0.3333	0.1667	0.2727	0.32	0.3704	0.35	0.3818	0.1957	0.2222	0.2778	0.25	0.2727	0.3333	0.3448	0.1667	0.1765	0.4857	0.3571	0.2857	0.375	0.375	0.4375	0.2	0.3333	0.1667	0.3636	0.3462	0.5833
5	177309590	0.676586	0.602124	0.554397	0.59559	0.639714	0.549486	0.62257	0.589551	0.455548	0.609317	0.523133	0.551056	0.605277	0.587411	0.579946	0.509041	0.596364	0.501355	0.623581	0.508745	0.601013	0.615716	0.560071	0.535461	0.535706	0.536665	0.568457	0.570945	0.606695	0.596057	0.679201	0.629922	0.499578	0.551969	0.687947	0.625	0.7273	0.88	0.8462	0.549	0.56	0.8636	0.5806	0.45	0.7	0.6364	0.6765	0.4884	0.8125	0.697	0.75	0.85	0.75	0.5263	0.6571	0.5417	0.72	0.6818	0.7143	0.6667	0.5714	0.3846	0.45	0.5294	0.5217	0.6129	0.7778	0.6923	0.48	0.6667	0.7619	0.45	0.75	0.4667	0.6667	0.7333	0.7	0.625	0.56	0.5667	0.5135	0.5	0.5	0.65	0.8333	0.6364	0.6364	0.3333	0.6585	0.7273	0.5714	0.6875	0.5	0.8571	0.5714
5	179801859	0.385965	0.242042	0.235601	0.231298	0.214885	0.286961	0.240446	0.248032	0.278448	0.213046	0.243684	0.207516	0.222701	0.261945	0.39578	0.169231	0.229316	0.245482	0.274598	0.244052	0.275175	0.271171	0.280927	0.259276	0.224891	0.23758	0.271397	0.242112	0.235842	0.258904	0.280807	0.293886	0.200515	0.270681	0.367153	0.125	0.125	0.1818	0.1	0.1163	0.1714	0.2	0.3095	0.2143	0.2593	0.1111	0.125	0.1	0.1875	0.1282	0.1429	0.2143	0.0571	0.0625	0.0541	0.0476	0.0303	0.2069	0.2083	0.0833	0.2	0.0417	0.375	0.2105	0.12	0.25	0.0732	0.0938	0.2381	0.1538	0.1562	0.1852	0.1923	0.1395	0.1837	0.2791	0.2	0.25	0.1944	0.3333	0.2	0.04	0.1429	0.1364	0.0741	0.2632	0.3077	0	0.102	0.3889	0	0.125	0.25	0.0952	0.125
6	31971404	0.49886	0.616028	0.37386	0.500041	0.442121	0.415337	0.576772	0.53511	0.723757	0.509764	0.422501	0.418658	0.493682	0.499095	0.419575	0.394182	0.114532	0.520337	0.474655	0.509325	0.43637	0.475692	0.508749	0.475045	0.466291	0.76288	0.538236	0.348309	0.384715	0.475644	0.577238	0.580105	0.470331	0.479303	0.713891	0.5238	0.3333	0.5185	0.4615	0.525	0.4706	0.56	0.5312	0.3478	0.7647	0.3333	0.5556	0.6154	0.7429	0.76	0.6053	0.4828	0.5588	0.4828	0.3704	0.3448	0.7667	0.5263	0.5652	0.6154	0.3714	0.2778	0.4545	0.6667	0.7143	0.4667	0.7333	0.5833	0.3226	0.2105	0.4	0.6129	0.5556	0.4828	0.5676	0.5833	0.4783	0.3793	0.3929	0.4762	0.7647	0.6818	0.2308	0.4872	0.4444	0.4375	0.5	0.7778	0.55	0.4783	0.3077	0.5	0.5	0.6818	0.625
6	32038419	0.950991	0.820837	0.809922	0.814774	0.802236	0.774196	0.863368	0.837121	0.81301	0.878337	0.802608	0.825024	0.80699	0.778705	0.739523	0.806153	0.863115	0.869906	0.821449	0.797226	0.796778	0.774655	0.767029	0.810034	0.821395	0.807394	0.790011	0.824485	0.798894	0.80851	0.834713	0.847751	0.797372	0.798176	0.882459	1	1	0.963	0.9	1	1	0.9545	0.9677	1	0.9583	1	1	1	0.9583	0.9412	1	0.963	0.9722	1	0.9697	1	0.7857	1	0.931	0.9444	0.9722	1	0.95	0.9444	1	1	0.9677	1	0.9524	0.96	1	0.9259	1	0.913	0.96	1	0.9333	1	1	0.9375	0.9048	1	0.9048	0.8889	0.8571	1	1	1	0.9565	1	1	0.8667	0.9286	1	1
6	75493959	NA	0.605673	0.59282	0.615606	0.492393	0.672579	0.61329	0.625175	0.685811	0.687384	0.569146	0.703696	0.581115	0.631481	0.626782	0.586762	0.645173	0.622582	0.635599	0.570741	0.607729	0.534709	0.577257	0.599786	0.647326	0.614886	0.637745	0.61889	0.631968	0.517482	0.682548	0.46996	0.48003	0.589266	0.55739	0.5161	0.625	0.5217	0.2222	0.3125	0.75	0.5238	0.6842	0.6667	0.875	0.7647	0.65	0.3846	0.5667	0.5217	0.25	0.45	0.6471	0.5882	0.5185	0.6471	0.6522	0.6	0.5	0.5	0.6471	0.3636	0.4667	0.3571	0.5238	0.4583	0.5135	0.7619	0.6774	0.619	0.5417	0.5652	0.5263	0.619	0.5714	0.2857	0.6071	0.6154	0.5217	0.7143	0.6087	0.7	0.9	0.45	0.5556	0.6667	0.5556	0.4286	0.675	0.6364	0.875	0.4706	0.7857	0.619	0.8
6	98840423	NA	0.214822	0.268051	0.226466	0.21707	0.191248	0.228895	0.252673	0.231726	0.249139	0.232479	0.274122	0.229148	0.327862	0.245781	0.231646	0.298753	0.242514	0.273153	0.294276	0.235063	0.268506	0.272424	0.287504	0.275184	0.2496	0.265106	0.227387	0.221196	0.232378	0.260118	0.218262	0.201288	0.217556	0.286372	0.2667	0.5	0.1471	0.1304	0.1429	0	0.4375	0.1724	0.1875	0.25	0.1765	0.28	0.4286	0.1	0.1333	0.1515	0.037	0.16	0.3636	0.3077	0.125	0.1818	0.2174	0.4348	0.2581	0.125	0.2174	0	0.2222	0.375	0.2609	0.1724	0.2727	0.129	0.2	0.2609	0.1429	0.2963	0.2143	0.2941	0.2083	0.1176	0.0833	0.1364	0.0625	0.1905	0.1579	0.2353	0.125	0.15	0.2308	0.2	0.2857	0.2444	0.0476	0.3636	0.2632	0.2941	0.125	0.2222
6	168384675	NA	0.828194	0.853017	0.824947	0.843072	0.717317	0.860474	0.821064	0.838771	0.845458	0.804768	0.81381	0.841449	0.791544	0.808524	0.790669	0.887267	0.712164	0.794681	0.788047	0.76634	0.804116	0.753039	0.780912	0.829167	0.627134	0.811406	0.722907	0.769337	0.871927	0.774747	0.869073	0.779635	0.788204	0.8508	0.7619	0.5556	0.7407	0.9231	0.8919	0.7083	0.8696	0.8485	0.8182	0.8125	0.9091	0.6875	0.75	0.913	1	0.6829	0.9167	0.8333	0.8148	0.7143	0.75	0.8	0.7647	1	0.8421	0.6875	0.7692	0.72	0.625	0.8	0.8	0.7647	0.6818	0.8571	0.8148	0.84	0.6429	0.7826	0.8	0.6765	0.7931	0.75	0.6842	0.8	0.75	0.963	0.5789	0.7778	0.7083	0.6923	0.6842	0.6667	0.7857	0.625	0.8235	1	0.75	0.7895	0.75	0.6
7	516792	0.433087	0.253564	0.277807	0.28181	0.23188	0.22538	0.26867	0.312106	0.393781	0.391357	0.263639	0.37668	0.302015	0.435785	0.419212	0.193217	0.320618	0.353392	0.325496	0.338607	0.211537	0.332759	0.289238	0.284774	0.380287	0.355197	0.311214	0.286824	0.298626	0.196247	0.417856	0.159789	0.164078	0.285713	0.255343	0.125	0	0.28	0	0.0556	0.1304	0.0625	0.2121	0.0909	0.1111	0.15	0.25	0.4286	0.1538	0	0.1515	0.05	0.3636	0	0.1304	0.0667	0.3684	0.05	0	0.0833	0.2258	0.15	0.3333	0.2	0.0714	0.0385	0.1538	0.1071	0.1667	0.3333	0.2353	0.3077	0.0769	0.3636	0.2759	0.1905	0.2609	0.1176	0.0385	0.2667	0.3	0.2222	0.2857	0.1944	0.2692	0.3846	0.4444	0.1	0.1029	0	0.0769	0.381	0.1176	0.36	0.1111
7	2480155	0.956803	0.805387	0.891643	0.915267	0.891118	0.855236	0.933779	0.91308	0.929494	0.952404	0.884899	0.929537	0.905335	0.883581	0.86455	0.913511	0.908513	0.921488	0.898837	0.904667	0.879679	0.820219	0.845859	0.867239	0.905552	0.908115	0.883093	0.899532	0.906035	0.906385	0.883146	0.650922	0.774596	0.875096	0.926819	0.9474	1	0.9583	0.619	0.8	1	0.8	0.9	0.8889	1	1	0.92	0.9474	0.8889	0.9375	1	0.8889	1	0.9545	0.9474	0.9167	0.9375	0.9412	0.9565	0.9333	0.875	0.8667	1	1	1	0.8636	0.9722	1	0.92	0.875	1	0.85	0.8636	0.9722	0.9535	0.9048	0.9091	0.9444	0.9545	1	0.9	1	0.9474	0.9333	0.7778	1	0.8	0.8947	0.9231	1	0.8889	0.9412	0.9375	0.9474	1
7	4819598	0.673058	0.656807	0.694855	0.809844	0.664493	0.601847	0.817025	0.739414	0.69653	0.815459	0.751048	0.751074	0.706993	0.821177	0.706401	0.701522	0.797481	0.748224	0.770716	0.652057	0.706077	0.714703	0.654621	0.687914	0.731993	0.642073	0.676517	0.638084	0.72931	0.72077	0.697473	0.578508	0.595242	0.699555	0.792628	0.4815	1	1	0.4615	0.2903	0.7037	0.6087	0.8864	0.5625	0.9259	0.6842	0.9167	0.7647	0.8684	0.9565	0.75	0.76	0.7308	0.7742	0.75	0.8182	0.6757	0.8333	0.8571	0.6154	0.6279	0.9524	0.9	0.7	0.6429	0.625	0.7872	0.725	0.8529	0.7143	0.7273	0.7826	0.5714	0.7241	0.9024	0.8947	0.7647	0.8696	0.75	0.8571	0.931	0.8846	0.95	0.75	0.6364	0.75	1	0.8333	0.8	0.75	0.8667	0.7059	0.6875	0.7143	0.4545
7	5595503	0.658336	0.660012	0.670218	0.715266	0.736818	0.670932	0.751678	0.740128	0.606262	0.785258	0.616611	0.627408	0.645586	0.755367	0.702987	0.734621	0.77469	0.713401	0.737837	0.703555	0.718805	0.701142	0.694443	0.706247	0.634274	0.72769	0.696908	0.594331	0.731389	0.665272	0.83245	0.668354	0.631148	0.654791	0.780518	0.9	0.4444	0.7143	0.625	0.4615	0.6154	0.5625	0.7273	0.4545	0.6818	0.6364	0.3704	0.587	0.68	0.6842	0.6071	0.6333	0.7727	0.7	0.6786	0.3846	0.6667	0.5652	0.7037	0.6667	0.75	0.7	0.6429	0.8667	0.5455	0.6279	0.6667	0.6897	0.6316	0.75	0.6316	0.76	0.7308	0.7429	0.7368	0.5294	0.8571	0.5	0.8333	0.6829	0.7037	0.5	0.5882	0.6389	0.7857	0.7059	0.6667	0.6667	0.7027	0.5	0.7333	0.7857	0.5789	0.6129	0.4545
7	28315986	0.464515	0.348556	0.355949	0.388738	0.273914	0.288235	0.334917	0.34732	0.277149	0.352853	0.343065	0.328118	0.328195	0.442485	0.358595	0.341017	0.362619	0.272396	0.32548	0.322034	0.329511	0.380128	0.381507	0.360964	0.349082	0.39152	0.367998	0.376844	0.333448	0.335149	0.39045	0.277614	0.279656	0.373333	0.351774	0.0625	0.5714	0.24	0.1765	0.1667	0.25	0.125	0.4286	0.0667	0.3043	0.2857	0.3	0.1333	0.1875	0.3529	0.1364	0.1875	0.2083	0.25	0.3636	0.3158	0.2857	0.1818	0.0556	0.4286	0.1379	0.3889	0.2667	0.25	0.1875	0.3333	0.3235	0.1923	0.2903	0.2	0.1818	0.2143	0.2857	0.25	0.1923	0.2941	0.2105	0.1875	0.0769	0.4167	0.3571	0.375	0.1905	0.2414	0.2143	0.3846	0.25	0.1818	0.4138	0.2143	0.25	0.1	0	0.0667	0.1818
7	28412512	0.491846	0.330958	0.41149	0.36087	0.378553	0.335148	0.433032	0.414509	0.322832	0.449624	0.383014	0.533496	0.368801	0.550482	0.442374	0.384877	0.449012	0.407302	0.419115	0.42606	0.372747	0.387222	0.436489	0.560607	0.48806	0.369573	0.377995	0.360419	0.395848	0.396677	0.402269	0.262298	0.272299	0.378454	0.429722	0.5217	0.2222	0.1714	0.3333	0.087	0.1667	0.2353	0.6	0.5	0.2593	0.2727	0.3889	0.5	0.28	0.0833	0.3333	0.25	0.6111	0.5714	0.2917	0.45	0.3077	0.0952	0.4737	0.3684	0.3704	0.4	0.3	0.4615	0.2353	0.4286	0.5455	0.4	0.3226	0.5	0.3333	0.3056	0.2353	0.4194	0.275	0.3684	0.4444	0.5517	0.5385	0.3846	0.5455	0.5	0.4375	0.6538	0.4	0.3529	0.4286	0.4545	0.381	0.25	0.2	0.4583	0.7	0.3333	0.4
8	1167323	0.778158	0.804901	0.783739	0.786702	0.700334	0.644385	0.792902	0.778593	0.700406	0.808192	0.826178	0.765182	0.675239	0.815391	0.785953	0.785745	0.760251	0.673705	0.766952	0.777358	0.747976	0.725158	0.771985	0.767503	0.778712	0.831622	0.75537	0.658269	0.725577	0.725861	0.783346	0.790009	0.763099	0.721979	0.758566	0.7391	1	0.76	0.9	0.6829	0.7857	0.7143	0.7297	0.9474	0.5	0.8235	0.875	0.9167	0.7647	0.9	0.9677	0.9259	0.871	0.9677	0.9697	0.9583	0.7308	0.8125	0.95	0.9412	0.8158	0.95	0.4828	0.6364	0.6667	0.8966	0.6452	0.9667	0.9091	0.9565	0.9412	0.8421	0.5676	0.7143	0.6562	0.8235	0.6957	0.6538	0.92	0.913	0.72	0.7778	0.9091	0.8857	1	0.9167	0.9091	1	0.6452	0.7222	0.7143	0.3636	0.9524	0.8182	0.8571
8	1899977	0.772438	0.356789	0.567936	0.654393	0.446101	0.486775	0.73021	0.733724	0.807639	0.729422	0.655419	0.72424	0.450254	0.567515	0.44989	0.357181	0.724199	0.698331	0.724521	0.55995	0.726109	0.669814	0.608089	0.661445	0.799823	0.532994	0.58794	0.589859	0.620714	0.670195	0.597947	0.729177	0.573937	0.651488	0.81272	0.8276	0.875	0.8571	0.7143	0.6765	0.6667	0.7391	0.8438	0.75	0.85	0.9286	0.931	0.587	0.8387	0.9231	0.8333	0.84	0.8182	0.9048	0.875	0.9524	0.9	0.9655	0.95	0.7917	0.8333	0.8824	0.9048	0.6667	0.9412	0.92	0.9211	0.8649	0.8519	0.8387	0.9167	0.9583	0.8485	0.9394	0.9024	0.871	0.7895	0.88	0.9444	0.878	0.7586	0.8667	0.8649	0.8182	0.96	0.9	1	0.9048	0.9259	0.8182	0.8889	0.8	0.8421	0.8421	0.75
8	11736494	0.408505	0.177392	0.259837	0.34525	0.341422	0.425554	0.319981	0.341236	0.339798	0.356591	0.276306	0.526809	0.289766	0.558547	0.225618	0.0873038	0.372882	0.262039	0.36726	0.316155	0.367478	0.315318	0.390047	0.301733	0.398373	0.338809	0.343025	0.310485	0.376432	0.294428	0.298163	0.14507	0.2352	0.30767	0.375147	0.4	0.4167	0.3226	0.1304	0.2391	0.3462	0.1818	0.5278	0.3846	0.3462	0.2308	0.2632	0.2162	0.3684	0.2941	0.2	0.3913	0.4	0.24	0.625	0.3462	0.2222	0.2692	0.3333	0.3333	0.2121	0.35	0.1765	0.1667	0.3333	0.2414	0.2143	0.3478	0.3333	0.32	0.4762	0.1786	0.2593	0.2812	0.1944	0.3077	0.1111	0.3333	0.44	0.4074	0.3333	0.4	0.3077	0.3611	0.2414	0.3846	0.4286	0.25	0.2667	0.3333	0.3333	0.3	0.5263	0.4583	0.3
8	63418484	0.764968	0.824015	0.765042	0.825555	0.776163	0.869059	0.825475	0.825051	0.83538	0.832346	0.799893	0.85045	0.867801	0.867372	0.8464	0.819746	0.727125	0.709844	0.810084	0.832145	0.834161	0.77091	0.807991	0.806762	0.845263	0.870153	0.840989	0.83615	0.758701	0.793369	0.854765	0.747874	0.777686	0.817007	0.85552	0.8889	0.8667	0.9474	0.4667	0.7391	0.9167	0.5263	0.8519	0.9412	0.8889	0.8667	0.8333	0.8788	0.8214	0.8077	0.8222	0.8889	0.7143	0.7778	0.8788	0.9167	0.8333	0.7857	0.65	0.8824	0.8462	0.9412	0.7391	0.7273	0.8696	0.7368	0.9231	0.8696	0.8889	0.9412	0.8261	0.9375	0.8	0.9143	0.8378	0.8571	0.8462	0.8438	0.7556	0.8889	0.8	0.8095	0.9444	0.76	0.875	0.8333	0.9	0.9167	0.8235	0.9091	0.8421	0.8182	0.9333	0.7917	0.8
8	65560427	0.284637	0.177847	0.162863	0.208397	0.158528	0.163598	0.235722	0.209926	0.194652	0.23017	0.18932	0.320726	0.194546	0.380985	0.206432	0.160026	0.196427	0.219345	0.2299	0.199432	0.220301	0.208402	0.251115	0.193837	0.22806	0.216731	0.202356	0.174037	0.209461	0.214697	0.219117	0.109844	0.159666	0.214144	0.242454	0.1724	0.1429	0.0588	0	0.0233	0.0625	0.1111	0.2821	0	0.125	0.1765	0.08	0.2188	0.1923	0.4211	0.1333	0.2273	0.1538	0.2917	0.1111	0.2222	0.2174	0	0.0625	0.1667	0.0606	0.0435	0.1053	0	0.0667	0.0333	0.0286	0.0625	0.1364	0.2162	0	0.1739	0.0789	0.125	0.1053	0.1463	0.1071	0.08	0.0833	0.2143	0.2069	0.1739	0.1481	0.1786	0.3448	0.1905	0.2	0.1429	0.2432	0.1333	0.3333	0	0	0.1429	0.1667
8	96327997	0.521672	0.276079	0.382375	0.330689	0.403097	0.409149	0.29518	0.336277	0.372039	0.277831	0.329514	0.343843	0.220881	0.289221	0.388591	0.160739	0.346237	0.303313	0.298992	0.289724	0.424988	0.341487	0.360554	0.341399	0.353617	0.346649	0.335164	0.297887	0.304889	0.307692	0.355571	0.333647	0.233502	0.302813	0.531713	0.2727	0.3333	0.1379	0.1818	0.1667	0.4348	0.1905	0.3125	0.4286	0.1875	0.25	0.2308	0.3214	0.2581	0.3214	0.16	0.2414	0.2593	0.1304	0.2353	0.24	0.2414	0.16	0.3125	0.2105	0.2917	0.1111	0.1579	0.2	0.2632	0.2903	0.1707	0.3824	0.2188	0.2381	0.375	0.2353	0.3214	0.2069	0.3396	0.2727	0.25	0.1852	0.3636	0.1579	0.2963	0.3333	0.2222	0.16	0.2632	0.4545	0.3333	0.2222	0.3846	0.25	0.2857	0.1739	0.3158	0.1538	0.125
8	140047356	0.785251	0.642424	0.715688	0.746856	0.665207	0.622408	0.741414	0.709055	0.686665	0.714741	0.797699	0.709071	0.64751	0.613694	0.740348	0.63368	0.675038	0.657319	0.711178	0.639848	0.608264	0.737653	0.664698	0.701369	0.724633	0.66775	0.717965	0.57504	0.672512	0.700655	0.708931	0.66337	0.588748	0.7003	0.741882	0.8	0.9231	0.7857	0.8125	0.7222	0.6842	0.8125	0.8333	0.9333	0.8947	0.8	0.8	0.75	0.7931	0.7241	0.7353	0.48	0.5	0.6364	0.7778	0.8947	0.6818	0.875	0.96	0.6786	0.96	0.7059	0.7143	0.6	0.6316	0.7812	0.7805	0.7812	0.9583	0.8125	0.7222	0.8	0.8235	0.7391	0.8	0.7576	0.6364	0.8261	0.92	0.9545	0.9167	0.8333	0.8667	0.875	0.8571	0.85	0.8	0.9286	0.8723	1	1	0.6429	0.8571	0.8235	0.7143
8	142128948	0.567141	0.455567	0.487305	0.510314	0.489786	0.460635	0.516322	0.533075	0.629388	0.697214	0.485565	0.646109	0.54701	0.668514	0.518118	0.411663	0.352596	0.496209	0.5141	0.587214	0.480752	0.508876	0.504795	0.399271	0.595876	0.55052	0.467286	0.520695	0.471919	0.438986	0.50795	0.345272	0.447478	0.477331	0.484527	0.6538	0.4545	0.5	0.1538	0.2647	0.4231	0.1364	0.3636	0.2727	0.619	0.4	0.5455	0.5455	0.2667	0.2778	0.5312	0.375	0.5	0.32	0.5417	0.4667	0.5417	0.3333	0.6154	0.6667	0.2821	0.1667	0.3333	0.5	0.375	0.3636	0.7059	0.4062	0.25	0.4	0.381	0.3846	0.4815	0.4	0.5	0.25	0.4286	0.3182	0.76	0.6875	0.5714	0.5652	0.6875	0.2143	0.6667	0.6154	0.8	0.2222	0.36	0.3	0.3333	0.5	0.4444	0.3333	0.6429
8	143275873	0.19922	0.353635	0.332769	0.281867	0.358717	0.254584	0.294913	0.318634	0.465348	0.261598	0.261024	0.178915	0.294881	0.448093	0.306646	0.295823	0.0735233	0.347415	0.30068	0.295085	0.305953	0.378609	0.346741	0.287677	0.456325	0.229296	0.360505	0.156183	0.245889	0.265014	0.279552	0.305923	0.285228	0.372346	0.357748	0.2222	0.4444	0.4	0.1538	0.2333	0.0833	0.1	0.4444	0	0.1212	0.3846	0.25	0.1111	0.3684	0.35	0.0638	0.5556	0.2174	0.1613	0.2581	0.2381	0.2273	0.1923	0.1333	0.1111	0.2857	0.1818	0.4375	0.5	0.3333	0.0833	0.5758	0.2143	0.1429	0.1923	0.3889	0.0769	0.2083	0.2273	0.225	0.1905	0.3571	0.2727	0.4828	0.1111	0.4062	0.1429	0.2632	0.1842	0.4737	0.1429	0.5556	0.3077	0.2051	0.5	0.4211	0.1765	0.1818	0.0833	0.5
9	31031142	NA	0.651992	0.55682	0.599694	0.568477	0.552535	0.62237	0.620273	0.65242	0.643927	0.605832	0.693854	0.766927	0.661393	0.59934	0.556318	0.506928	0.5749	0.641125	0.650912	0.578081	0.614306	0.585003	0.622191	0.633199	0.555307	0.650655	0.597469	0.570491	0.56466	0.634371	0.507029	0.520674	0.601731	0.585536	0.75	0.6	0.7317	0.6429	0.5833	0.5758	0.3889	0.6	0.6667	0.4615	0.5882	0.5333	0.7368	0.6	0.7083	0.5128	0.7	0.5526	0.5455	0.6522	0.4091	0.6429	0.6111	0.7037	0.5455	0.5556	0.6316	0.6957	0.3333	0.7222	0.4545	0.5	0.5806	0.6667	0.4737	0.6875	0.7273	0.5714	0.5714	0.5135	0.4444	0.5294	0.5625	0.3	0.6842	0.7391	0.5667	0.7368	0.5185	0.5312	0.625	0.5	0.6923	0.5	0.5294	0.8182	0.75	0.7059	0.5455	0.7
9	137234234	0.849453	0.711943	0.681475	0.784673	0.763429	0.671664	0.798628	0.77791	0.771476	0.84279	0.777085	0.747685	0.700622	0.804631	0.728858	0.725255	0.687017	0.705495	0.7492	0.745487	0.75565	0.709371	0.70543	0.712194	0.780179	0.706891	0.71329	0.772695	0.687027	0.705422	0.780628	0.590491	0.698428	0.706069	0.762397	0.9167	1	1	0.9286	0.7907	0.8889	0.6842	0.9487	0.9167	1	1	0.875	0.9	0.8108	0.9565	0.9375	0.96	0.85	0.92	0.9259	0.8125	0.931	0.7778	0.8571	0.8333	0.9259	0.6818	0.8235	0.8182	0.8636	0.9565	0.95	0.871	0.963	0.931	0.8519	0.9524	1	0.9394	0.8537	0.8846	0.931	0.92	0.84	1	0.8696	0.9615	1	0.9767	0.8889	0.95	0.8333	0.6667	0.9459	0.8571	0.625	0.9474	1	1	0.9

### Sheet: CHARGE
Chr	Pos	ADCADN	ATRX	AUTS18	BAFopathy	BFLS	CdLS	CHARGE	Control	Down	Dup7	EEOC	FLHS	GTPTS	HMA	HVDAS_C	HVDAS_T	ICF1	ICF2_3_4	Kabuki	KDVS	Kleefstra	MRD51	MRX93	MRX97	MRXSCJ	MRXSN	MRXSSR	RMNS	RSTS	SBBYSS	SETD1B	Sotos	TBRS	WDSTS	Williams	EPI_02	EPI_12	EPI_01	EPI_04	EPI_09	EPI_11	EPI_03	EPI_05	EPI_07	EPI_17	EPI_08	EPI_06	EPI_14	EPI_16	EPI_10	EPI_13	EPI_15	EPI_18	EPI_19	EPI_20	Control	Control	Control	Control	Control	Control	Control	Control	Control	Control	Control	Control	Control	Control	Control	Control	Control	Control	Control	Control	Control	Control	Control	Control	Control	Control	Control	Control	Control	Control	Control	Control	Control	Control	Control	Control	Control	Control	Control	Control
1	8210585	1	0.801954	0.74638	0.790381	0.79024	0.727404	0.707102	0.794134	0.784712	0.815845	0.750145	0.771875	0.75363	0.790654	0.744252	0.824519	0.76712	0.704059	0.771486	0.770425	0.73444	0.760103	0.74533	0.775014	0.79419	0.704006	0.819578	0.793918	0.749471	0.736819	0.79179	0.802701	0.747964	0.755715	0.806944	0.7895	0.8333	0.875	0.8649	0.65	0.7241	0.6	0.7317	0.6875	0.875	0.6316	0.8571	0.7895	0.75	0.52	0.6304	0.75	0.6296	0.7188	0.8333	0.6897	0.9091	0.8636	0.8636	0.8696	0.75	0.8333	0.625	0.8235	0.8182	0.6364	0.9615	0.8214	0.5455	0.6429	0.913	0.8696	0.8387	0.72	0.7778	0.8636	0.6471	0.8696	0.85	0.7576	0.8485	0.6875	0.75	0.8333	0.9375	0.9091	0.8	0.6154	0.7838	0.8125	0.7895	0.7692	0.7	0.7647	0.7778
1	22676969	0.719743	0.767289	0.822725	0.849605	0.785001	0.81672	0.780064	0.827095	0.821526	0.880798	0.849321	0.857494	0.858228	0.871213	0.854636	0.821812	0.78988	0.810274	0.863721	0.877598	0.827629	0.822084	0.794989	0.777819	0.861165	0.829283	0.790608	0.810682	0.832099	0.859932	0.822303	0.584568	0.715438	0.817234	0.905963	0.8857	1	1	0.7	0.6486	0.8125	0.6923	0.931	0.9231	0.875	0.8571	0.8889	0.9189	0.8519	0.7368	0.9	0.7727	0.9259	0.92	0.9032	0.92	0.8519	0.8125	0.95	0.9667	0.7667	0.9545	1	0.8462	0.8667	0.7222	0.8571	0.9259	0.9565	0.8824	0.8667	0.9524	0.8889	0.9375	0.8333	1	0.7619	0.9355	0.8571	0.9677	0.8333	0.963	0.9545	0.8214	0.9231	0.9375	0.7	0.95	0.8605	0.9474	1	0.8889	0.6	0.7857	0.8421
1	53092720	0.610264	0.633719	0.614251	0.650751	0.620282	0.616904	0.72195	0.653687	0.571245	0.705538	0.59577	0.662841	0.64562	0.698496	0.585901	0.671136	0.703659	0.593205	0.637578	0.606342	0.628791	0.608013	0.61988	0.571668	0.592102	0.616255	0.679974	0.6389	0.63339	0.596274	0.654309	0.579542	0.553075	0.600758	0.728143	0.5	0.625	0.7083	0.2963	0.625	0.75	0.5333	0.5	0.6667	0.8235	0.5714	0.7273	0.697	0.8182	0.6552	0.8108	0.8846	0.7826	0.8846	0.7037	0.7826	0.7778	0.6842	0.7143	0.76	0.4615	0.7	0.7368	0.9333	0.9412	0.7	0.3871	0.64	0.4828	0.7097	0.6087	0.625	0.5455	0.6579	0.6765	0.7419	0.5652	0.6087	0.7857	0.8519	0.7647	0.5417	0.6522	0.6667	0.6	0.5294	0.25	0.6154	0.4375	0.5833	0.6667	0.4286	0.8333	0.7727	0.4
1	57517696	NA	0.604132	0.660703	0.66905	0.716789	0.656607	0.586703	0.682566	0.696266	0.718665	0.662371	0.733263	0.717704	0.691616	0.66778	0.622026	0.692114	0.559743	0.679414	0.67017	0.688242	0.686003	0.664892	0.643704	0.716616	0.692364	0.636784	0.731154	0.644933	0.652844	0.703975	0.468977	0.546069	0.593268	0.598132	0.8261	0.6	0.7073	0.5882	0.36	0.5	0.4783	0.7429	1	0.913	0.7727	0.7619	0.8667	0.36	0.32	0.7949	0.6818	0.3793	0.8519	0.7368	0.7895	0.7857	0.6818	0.619	0.6667	0.5862	0.6538	0.6316	0.7143	0.8182	0.7333	0.7273	0.7429	0.7	0.7368	0.5	0.7143	0.5	0.7222	0.8108	0.7857	0.7857	0.9231	0.6087	0.8621	0.6944	0.6	0.8235	0.8462	0.6429	0.6667	0.7692	0.6	0.7347	0.7619	0.625	0.8421	0.875	0.6957	0.5294
1	92482404	0.131188	0.324895	0.317131	0.262969	0.243412	0.344319	0.38794	0.272158	0.372945	0.340772	0.227443	0.211492	0.283227	0.408767	0.459507	0.362306	0.206294	0.171375	0.291242	0.244398	0.366343	0.375964	0.251349	0.306715	0.212428	0.515026	0.328546	0.210058	0.327417	0.39762	0.588434	0.205705	0.114166	0.472645	0.267723	0.1765	0	0.0333	0.087	0.0833	0.0476	0.3125	0.2917	0.1538	0	0.1176	0.12	0.1569	0.2174	0.1538	0.1	0.1923	0.1429	0.087	0.2059	0	0.2381	0.125	0.1154	0.125	0.1034	0.1	0.037	0.0909	0.1111	0.1176	0.0233	0.1163	0.0952	0.1471	0.0556	0.1875	0.0625	0.0789	0.1081	0	0.1875	0.0455	0.1176	0.0385	0.1538	0.1304	0.1429	0	0.1765	0.2174	0.375	0.0769	0.125	0.1667	0.25	0.0476	0.0588	0.0435	0
1	156581995	0.357136	0.392204	0.359527	0.323368	0.215778	0.395387	0.498302	0.350911	0.508844	0.517436	0.331868	0.566241	0.311543	0.361672	0.298193	0.309698	0.295544	0.294379	0.272191	0.179073	0.468981	0.335699	0.25919	0.311923	0.349619	0.467898	0.426675	0.27669	0.431193	0.287301	0.505473	0.315055	0.298037	0.452266	0.261793	0.125	0.1667	0.3462	0.1667	0.3125	0.2105	0.5	0.3043	0.2308	0.55	0.3182	0.381	0.1176	0.04	0.2105	0.125	0.1818	0.0833	0.0833	0.1724	0.2	0.3333	0.4667	0	0.2667	0.2308	0.55	0.12	0.2308	0.2609	0.2222	0.2903	0.3077	0.3571	0.1481	0.2	0.1667	0.1333	0.3	0.3077	0.1071	0.2	0.3333	0.2353	0.3333	0.2727	0.1818	0.5556	0.3429	0.05	0.3684	0.3333	0.3	0.2778	0.1765	0.1	0.3684	0.1667	0	0.1429
1	240409091	NA	0.625537	0.524019	0.597908	0.561228	0.562497	0.481211	0.584864	0.512682	0.649362	0.527045	0.580403	0.500915	0.549833	0.531135	0.558425	0.602248	0.381096	0.55932	0.583787	0.479293	0.508103	0.552925	0.506746	0.547325	0.716687	0.585724	0.538684	0.569389	0.512538	0.65156	0.597056	0.569649	0.580143	0.564047	0.5217	0.5333	0.4815	0.6111	0.4848	0.5769	0.4211	0.5455	0.5882	0.5909	0.4545	0.3929	0.4737	0.2286	0.32	0.4074	0.4545	0.6774	0.3939	0.4333	0.5417	0.5758	0.3846	0.619	0.15	0.2424	0.24	0.2222	0.5333	0.3889	0.5	0.4318	0.5556	0.4286	0.3	0.3913	0.4074	0.5	0.2778	0.4103	0.3704	0.48	0.32	0.5588	0.5517	0.3333	0.2667	0.5385	0.2286	0.5217	0.4545	0.4615	0.4375	0.439	0.2778	0.4211	0.4	0.3889	0.2857	0.6429
1	240423772	0.537122	0.322424	0.263697	0.326502	0.33893	0.320341	0.40665	0.323427	0.308793	0.352942	0.265176	0.349065	0.32541	0.346081	0.340762	0.282939	0.356827	0.166191	0.310281	0.280017	0.269925	0.351113	0.334745	0.308576	0.30331	0.345595	0.348848	0.343089	0.288092	0.300789	0.354596	0.336162	0.274472	0.315157	0.330462	0.1562	0.2222	0.1	0.2083	0.25	0.3478	0.125	0.3143	0.1176	0.4118	0.1818	0.3333	0.0667	0.4333	0.3	0.28	0.25	0.3438	0.4348	0.2308	0.4138	0.3333	0.1429	0.15	0.125	0.25	0.2083	0.25	0.3684	0	0.2	0.2821	0.2857	0.3333	0.5833	0.3333	0.4333	0.2593	0.4	0.25	0.3636	0.2727	0.0833	0.3529	0.1875	0.3182	0.2609	0.1818	0.3158	0.1923	0.3929	0.625	0.25	0.3953	0.1176	0.2941	0.3043	0.3333	0.2273	0.1111
10	665957	0.797589	0.59974	0.630617	0.62185	0.577904	0.622973	0.55499	0.623897	0.575156	0.626898	0.607203	0.641161	0.601998	0.656706	0.546622	0.577244	0.620339	0.530976	0.59898	0.579912	0.656827	0.641487	0.586294	0.607618	0.617574	0.592996	0.618156	0.606931	0.623916	0.639524	0.680312	0.600407	0.576186	0.665677	0.622336	0.8571	0.6667	0.8824	0.875	0.8372	0.8065	0.625	0.973	0.6875	0.8636	0.8462	0.8929	0.7	0.878	0.7778	0.7381	0.9211	0.7838	0.7105	0.8333	0.8571	0.8	1	0.8571	0.75	0.8333	0.9643	0.8095	0.8	1	0.8485	0.8205	0.9024	0.9259	0.9091	0.8667	0.8276	0.8462	0.95	0.881	0.7812	0.7143	0.8636	0.8333	0.875	0.9	0.9231	0.9	0.8125	0.88	0.96	0.8462	0.75	0.8367	0.9333	1	0.6429	0.8667	0.8571	1
10	24118548	0.552107	0.378438	0.271023	0.361986	0.314273	0.453296	0.519239	0.383533	0.436594	0.440508	0.303589	0.525676	0.52077	0.561723	0.445308	0.239417	0.353312	0.239082	0.416845	0.427683	0.43356	0.343058	0.41124	0.37755	0.43692	0.475778	0.370507	0.448733	0.389706	0.389083	0.453095	0.159012	0.251547	0.379484	0.343589	0.4138	0.1429	0.3704	0.0417	0.0952	0.375	0.1333	0.5	0.3684	0.2593	0.5	0.4737	0.4	0.25	0.4	0.25	0.4848	0.3333	0.3077	0.5714	0.36	0.25	0.25	0.3529	0.1739	0.4571	0.2632	0.1481	0.4118	0.5455	0.1429	0.1053	0.3429	0.3929	0.4	0.3158	0.4706	0.1111	0.2195	0.15	0.3103	0.1765	0.2917	0.2917	0.3	0.1935	0.5789	0.3333	0.05	0.4815	0.2308	0.25	0.4	0.2727	0.4167	0.3636	0.5	0.1579	0.4286	0.3636
10	85104006	0.55799	0.488277	0.385665	0.48309	0.427321	0.438831	0.388902	0.445173	0.507606	0.435285	0.402428	0.48789	0.407208	0.558716	0.440052	0.425811	0.422426	0.197827	0.442485	0.432166	0.471676	0.420551	0.442024	0.396617	0.464261	0.516853	0.473476	0.522663	0.423871	0.363075	0.507384	0.358366	0.401779	0.424367	0.417116	0.6522	0.8571	0.5	0.5	0.3548	0.6429	0.5	0.4	0.5882	0.5263	0.25	0.48	0.6316	0.2667	0.6296	0.3158	0.3043	0.3226	0.4839	0.6585	0.4211	0.3704	0.6957	0.5	0.4286	0.381	0.5	0.3333	0.6111	0.5556	0.275	0.2821	0.5	0.6667	0.5833	0.35	0.3182	0.3043	0.3846	0.3784	0.3667	0.5	0.5	0.4211	0.6	0.6	0.5667	0.5	0.3793	0.2632	0.619	0.5	0.3636	0.6098	0.3077	0.6429	0.5294	0.7	0.3529	0.1111
10	86632594	0.683907	0.495367	0.510312	0.572616	0.498661	0.541626	0.498022	0.559249	0.501577	0.547906	0.526442	0.608465	0.584746	0.682332	0.492667	0.533056	0.651023	0.572582	0.563915	0.587749	0.537668	0.550548	0.554184	0.520813	0.599396	0.584389	0.523247	0.551581	0.557362	0.527162	0.604896	0.331927	0.427003	0.500856	0.571447	0.7143	0.8	0.619	0.2857	0.4091	0.6111	0.5263	0.5926	0.6154	0.7931	0.8	0.7647	0.7073	0.5938	0.625	0.7838	0.3889	0.7083	0.8	0.7333	0.7619	0.56	0.4118	0.75	0.5263	0.72	0.4	0.7619	0.6923	0.5833	0.575	0.6176	0.6452	0.6923	0.6667	0.7727	0.4667	0.5517	0.6316	0.5806	0.6296	0.4	0.4706	0.5833	0.7222	0.7778	0.6667	0.7778	0.8148	0.5	0.5385	0.6667	0.875	0.8077	0.8333	0.5	0.6111	0.3077	0.6316	0.7273
10	92695786	0.755479	0.758225	0.724254	0.749994	0.795536	0.752569	0.857889	0.762725	0.861325	0.755649	0.820164	0.678044	0.815144	0.678587	0.710088	0.71352	0.781159	0.769794	0.800185	0.696694	0.714747	0.740424	0.577157	0.702686	0.736457	0.86649	0.720126	0.638529	0.754163	0.785125	0.87175	0.854488	0.488464	0.786861	0.905405	0.84	0.8182	0.7931	0.9091	0.881	0.8333	0.8421	1	0.6364	0.8333	0.9048	0.8571	0.8776	0.88	0.9677	0.7778	0.9231	0.8	0.6875	0.5312	0.8	0.92	0.1875	0.6667	0.8519	0.8	0.7143	0.8519	0.6667	0.85	0.8438	0.5	0.7368	0.9259	0.625	1	0.5	0.84	0.6842	0.7429	0.7931	0.6364	0.5238	0.619	0.8214	0.8621	0.8947	0.88	0.8846	0.7097	0.8889	0.75	0.8182	0.8857	0.7333	0.7222	0.7333	0.8462	0.95	0.9286
10	114937845	0.234652	0.175697	0.163724	0.185665	0.174373	0.184787	0.284563	0.193806	0.170694	0.181581	0.169904	0.184816	0.202379	0.224543	0.173662	0.146793	0.186248	0.0925404	0.199418	0.199804	0.16533	0.21035	0.195122	0.180427	0.181432	0.167129	0.173122	0.198259	0.165174	0.196653	0.184534	0.176811	0.159238	0.183773	0.229892	0.1481	0.0556	0.16	0.0909	0.125	0.1111	0.1429	0.2051	0.0455	0.0909	0.25	0.2188	0.0784	0.1515	0.1481	0.1389	0.2	0.1818	0.2105	0.1471	0.2632	0.1176	0.1053	0.1667	0.0833	0.0741	0	0.0455	0.1579	0.3684	0.1786	0.2	0.0667	0.1923	0.125	0.0278	0.0455	0.0882	0.1212	0.2	0.1818	0.3214	0.1429	0.0571	0.2143	0.2258	0.3333	0.05	0.25	0.2381	0.12	0.2143	0.2727	0.225	0.0769	0.1053	0.04	0.1579	0.05	0.1111
10	126463555	NA	0.170112	0.144138	0.170324	0.200395	0.160413	0.266749	0.162813	0.125134	0.198906	0.155828	0.192725	0.252652	0.21521	0.164057	0.133118	0.198768	0.0970541	0.189794	0.114369	0.110074	0.164006	0.174267	0.172405	0.170989	0.155298	0.204118	0.166915	0.176985	0.153046	0.199861	0.350319	0.158562	0.135176	0.18252	0.2381	0.2	0.2593	0.6818	0.2791	0.0455	0.1667	0.0385	0.0526	0.0741	0.1364	0	0.0769	0.1613	0.0417	0.0816	0.2632	0.1667	0.2727	0.1795	0.2143	0.0333	0.1154	0.0882	0.037	0.1143	0	0.16	0.1667	0.0556	0.075	0	0.1316	0.0476	0.0938	0.0303	0	0.1739	0.08	0.0889	0	0.0357	0.1481	0.0385	0.2727	0.3333	0	0.2143	0.1132	0.1852	0.0625	0	0	0.0976	0.125	0.125	0.0909	0.1333	0.0435	0
10	130885181	0.827099	0.69269	0.552768	0.635367	0.57291	0.539803	0.748345	0.653023	0.542429	0.7022	0.601999	0.577008	0.623338	0.565483	0.600245	0.504924	0.706632	0.591046	0.668943	0.521477	0.503717	0.555537	0.592157	0.663979	0.602993	0.612198	0.636784	0.555027	0.638139	0.547287	0.664025	0.737441	0.603887	0.554236	0.69705	0.8095	0.75	0.6364	1	1	0.8696	0.95	0.9756	0.8	0.85	0.7895	0.7143	0.6757	0.7619	0.9048	0.5806	0.7273	0.7308	0.8108	0.8485	0.8636	0.75	0.6364	0.4444	0.7619	0.5	0.5217	0.9375	0.6	0.4167	0.7143	0.625	0.625	0.7879	0.6538	0.7586	0.6818	0.72	0.6	0.7931	0.8529	0.5	0.6316	0.7391	0.8214	0.5	0.6667	0.6667	0.7241	0.5217	0.65	0.9333	0.5882	0.5192	0.5833	0.5625	0.9048	0.5833	0.5769	0.75
10	130885191	0.5244	0.6543	0.492644	0.574508	0.503115	0.475623	0.711321	0.586618	0.511703	0.720716	0.551846	0.543168	0.561351	0.489803	0.556287	0.414963	0.586169	0.477955	0.628465	0.483869	0.436665	0.434986	0.487577	0.565319	0.518256	0.548919	0.545732	0.473756	0.587117	0.518989	0.534814	0.721888	0.544863	0.504396	0.675602	0.6471	0.5714	0.625	0.8421	0.7778	0.6	0.619	0.7059	0.5714	0.8125	0.4444	0.4762	0.5128	0.6364	0.619	0.5517	0.4737	0.6897	0.6562	0.5758	0.5882	0.619	0.4762	0.35	0.8235	0.4348	0.4375	0.6154	0.7	0.3333	0.55	0.5	0.56	0.625	0.6	0.6429	0.6316	0.6522	0.4	0.4194	0.6667	0.45	0.4706	0.4783	0.4783	0.5357	0.5714	0.5789	0.5172	0.4737	0.6429	0.75	0.25	0.2444	0.5385	0.4545	0.6	0.3333	0.4375	0.4615
11	12508608	NA	0.714707	0.621444	0.723688	0.67437	0.72624	0.635659	0.709221	0.720373	0.741274	0.664132	0.751673	0.652547	0.753202	0.709572	0.690609	0.684282	0.579724	0.703832	0.704849	0.628592	0.637268	0.712758	0.639595	0.701932	0.71302	0.708117	0.742204	0.694499	0.623003	0.765031	0.665316	0.640831	0.698264	0.699797	0.8889	0.7143	0.6571	0.5	0.4839	0.68	0.5294	0.5556	0.7143	0.4706	0.6111	0.75	0.68	0.5909	0.7826	0.5952	0.4211	0.8182	0.7742	0.6667	0.7222	0.6333	0.7	0.875	0.5909	0.7714	0.8	0.5769	0.6667	0.7273	0.5333	0.6098	0.6452	0.625	0.5172	0.7778	0.6857	0.5806	0.7436	0.6471	0.6429	0.5667	0.6154	0.7619	0.5789	0.7368	0.5909	0.625	0.7308	0.7692	0.8182	0.8889	0.6364	0.6957	0.6667	0.9286	0.75	0.9	0.7	0.375
11	12802736	0.967429	0.785186	0.736337	0.883407	0.76533	0.851026	0.783387	0.854877	0.904935	0.903264	0.838983	0.89012	0.827951	0.878382	0.845711	0.746623	0.793041	0.845451	0.843296	0.846837	0.751262	0.798233	0.802756	0.786852	0.873503	0.843324	0.82679	0.826765	0.797876	0.804764	0.856071	0.826965	0.756805	0.838164	0.854942	0.875	0.9	0.875	0.88	0.7714	0.875	0.8667	0.7647	1	0.7297	0.8333	0.6452	0.875	0.8065	0.9231	0.8158	0.8182	0.8333	0.8889	0.8889	0.9167	0.8	0.75	0.85	0.8214	0.8857	0.6364	0.6923	0.75	0.8667	0.7297	0.8182	0.8333	0.6842	0.875	0.875	0.8636	0.8667	0.775	0.875	0.68	0.8571	0.8462	0.6875	0.8621	0.9643	0.9048	0.85	0.7812	0.8889	0.7083	0.8462	0.9091	0.8222	0.8696	0.5833	0.65	0.5333	0.8077	0.8571
11	12863337	0.639972	0.501429	0.50975	0.512373	0.484738	0.446354	0.566715	0.501809	0.525441	0.497685	0.495066	0.547519	0.582012	0.568633	0.525959	0.517755	0.546515	0.482432	0.484497	0.536062	0.509447	0.520342	0.512496	0.55919	0.515874	0.425626	0.544289	0.455756	0.471181	0.537361	0.482874	0.47532	0.396036	0.491881	0.542997	0.7143	0.7273	0.5312	0.44	0.4375	0.3226	0.68	0.3939	0.45	0.4545	0.3	0.4333	0.4444	0.275	0.6296	0.5	0.5455	0.3667	0.4324	0.5	0.6111	0.4231	0.7333	0.6316	0.6296	0.2917	0.5294	0.4706	0.3333	0.5	0.4571	0.4	0.5	0.5833	0.4444	0.6	0.5	0.4828	0.4242	0.6	0.3333	0.3	0.4	0.5357	0.4091	0.4	0.2759	0.4706	0.5	0.5484	0.7222	0.5714	0.4348	0.4902	0.625	0.5625	0.5909	0.2857	0.4333	0.4286
11	40692163	NA	0.67906	0.582877	0.683017	0.68264	0.6352	0.759462	0.683525	0.641608	0.676033	0.663917	0.72734	0.729501	0.641138	0.678924	0.59896	0.536983	0.440975	0.684858	0.64133	0.599937	0.647394	0.657221	0.656839	0.661582	0.60802	0.670345	0.653738	0.620613	0.614993	0.691784	0.745261	0.631551	0.642147	0.737174	0.871	0.8333	0.6667	0.75	0.7083	0.5294	0.8333	0.8889	0.6316	0.8148	0.7368	0.5	0.6957	0.5217	0.4762	0.5294	0.7619	0.6087	0.5	0.625	0.625	0.6522	0.7391	0.7368	0.7778	0.8519	0.75	0.4706	0.5556	0.7778	0.6552	0.5682	0.65	0.5172	0.5556	0.6667	0.6	0.5	0.6667	0.5263	0.52	0.7692	0.7619	0.5	0.8261	0.9375	0.7333	0.5714	0.6562	0.7308	0.8125	0.6	0.8462	0.6452	0.375	0.7059	0.8125	0.6667	0.6316	1
11	57156053	0.432681	0.276916	0.289049	0.31355	0.285226	0.267189	0.22473	0.29601	0.273792	0.252819	0.280987	0.283311	0.220788	0.283672	0.26868	0.280934	0.203919	0.280013	0.246015	0.283179	0.278528	0.336787	0.322548	0.286428	0.287291	0.285998	0.297973	0.283491	0.270758	0.256657	0.299737	0.323779	0.287392	0.270865	0.33861	0.3333	0.4545	0.2667	0.2778	0.1	0.7273	0.2857	0.3529	0.2727	0.4667	0.3636	0.25	0.3846	0.3103	0.1667	0.3478	0.2174	0.2273	0.2174	0.2083	0.3571	0.1786	0.2353	0.2273	0.2381	0.1786	0.125	0.2857	0.4286	0.3	0.2903	0.1364	0.3714	0.3636	0.3158	0.2353	0.1111	0.2857	0.2692	0.3333	0.2609	0.3125	0.2	0.1923	0.0909	0.3	0.4118	0.35	0.2609	0.25	0.7143	0.6667	0.0909	0.3929	0.2857	0.5	0.1765	0	0.3333	0.3333
11	58968631	0.690007	0.760381	0.558733	0.675103	0.66483	0.659001	0.797295	0.697717	0.680417	0.802248	0.650584	0.832208	0.686935	0.833957	0.733755	0.554592	0.698398	0.693827	0.644831	0.724588	0.736104	0.669022	0.673042	0.698431	0.71366	0.745966	0.607231	0.516233	0.551274	0.656118	0.610368	0.509519	0.502082	0.694161	0.736637	0.8667	0.9444	0.7143	0.3636	0.7188	0.9167	0.5789	0.9615	1	0.8235	0.9412	0.8571	0.9091	0.931	0.9231	0.9796	0.9032	0.7632	0.8857	0.8438	0.9	0.8889	0.8889	0.7143	0.9091	0.7857	0.9375	0.5	0.9091	0.9474	0.9677	0.9545	0.9355	0.7692	0.92	0.8929	0.4444	0.6579	0.7632	0.78	0.9	0.8696	0.7	0.8333	0.8611	0.8667	0.9048	0.85	0.7647	0.75	0.8571	0.8	0.7647	0.775	0.931	0.5882	0.7826	0.76	0.8261	0.8182
11	69471212	0.70883	0.612771	0.63278	0.758644	0.633692	0.644675	0.75561	0.691941	0.616292	0.752011	0.64355	0.729167	0.725241	0.852843	0.661522	0.624606	0.641361	0.632313	0.716913	0.752699	0.642988	0.653033	0.707252	0.596236	0.742779	0.781579	0.648442	0.630761	0.713373	0.743305	0.666199	0.379253	0.521717	0.673781	0.684438	0.7	0.7222	0.7391	0.125	0.1471	0.4737	0.2632	0.8	0.7857	0.6842	0.7778	0.6875	0.7778	0.4545	0.6486	0.8511	0.64	0.5882	0.7308	0.7143	0.45	0.5714	0.4286	0.6818	0.5	0.5	0.5	0.6875	0.7692	0.6957	0.2857	0.5897	0.6667	0.5	0.7692	0.5263	0.4762	0.5714	0.6875	0.697	0.6071	0.6364	0.6471	0.7143	0.913	0.68	0.8947	0.5455	0.5152	0.7143	0.5	0.6667	0.7273	0.6286	0.6429	0.6429	0.625	0.5833	0.5357	0.7273
11	71266669	0.693504	0.54599	0.553411	0.599534	0.560038	0.58209	0.546094	0.601907	0.590187	0.671511	0.604348	0.624159	0.595953	0.737071	0.585508	0.511051	0.577766	0.530385	0.577173	0.628976	0.569716	0.592937	0.591565	0.514023	0.642809	0.611958	0.53147	0.648723	0.582755	0.583051	0.626628	0.453074	0.505561	0.568718	0.582983	0.6061	0.6923	0.9167	0.4	0.3571	0.7391	0.5556	0.7436	0.6957	0.6875	0.8333	0.913	0.7805	0.5429	0.6	0.7143	0.5	0.64	0.7714	0.5625	0.6296	0.68	0.5333	0.7333	0.7391	0.7143	0.52	0.3333	0.5714	0.9091	0.6923	0.6889	0.5455	0.6552	0.8889	0.5172	0.7778	0.5	0.7308	0.6829	0.5625	0.7241	0.75	0.4	0.9032	0.7273	0.6667	0.8696	0.6739	0.6875	0.8333	0.75	0.6667	0.75	0.8235	0.5714	0.5714	0.7857	0.9048	0.7333
11	79404662	0.684104	0.621294	0.531613	0.627261	0.573063	0.625088	0.571684	0.620112	0.608056	0.633051	0.542106	0.612726	0.68938	0.705577	0.632346	0.621363	0.701402	0.500909	0.576808	0.611769	0.508525	0.627867	0.593707	0.659334	0.57592	0.653862	0.627195	0.597063	0.561569	0.58174	0.597545	0.434876	0.56494	0.578155	0.605015	0.4545	0.5	0.5897	0.3077	0.25	0.5882	0.5	0.7391	0.5714	0.7143	0.625	0.5417	0.4222	0.4688	0.6486	0.6122	0.75	0.6364	0.4286	0.5833	0.55	0.5926	0.7778	0.6111	0.5833	0.5	0.6154	0.7895	0.6	0.3	0.697	0.5952	0.6129	0.6875	0.7368	0.8421	0.6207	0.7143	0.2424	0.525	0.6	0.7222	0.6154	0.75	0.75	0.8571	0.6522	0.7222	0.6071	0.6	0.5833	0.7273	0.7273	0.6667	0.6875	0.25	0.5	0.7	0.4412	0.7273
11	84923144	NA	0.391751	0.257254	0.39588	0.398582	0.360637	0.529178	0.421778	0.446113	0.391489	0.433057	0.504247	0.512985	0.49879	0.430378	0.306267	0.23946	0.345709	0.409304	0.360639	0.422629	0.4036	0.379745	0.488131	0.413933	0.410718	0.421212	0.321199	0.315593	0.251154	0.433568	0.236366	0.296911	0.389132	0.498648	0.3158	0.2667	0.3	0.3478	0.0909	0.2857	0.1111	0.15	0.25	0.4706	0.2778	0.4286	0.1837	0.4583	0.4074	0.2115	0.3448	0.28	0.2121	0.3611	0.4	0.3793	0.2941	0.4231	0.2609	0.3077	0.2222	0.2222	0.3333	0.1538	0.2286	0.1951	0.4516	0.2105	0.2174	0.24	0.48	0.2414	0.3421	0.2903	0.2439	0.2857	0.1923	0.125	0.4286	0.2258	0.1111	0.375	0.3438	0.4815	0.3889	0.4	0.5833	0.2647	0.5333	0.2778	0.32	0.3889	0.2963	0.2
11	89491846	0.581109	0.475872	0.514328	0.481516	0.456643	0.462922	0.392584	0.491538	0.511125	0.471432	0.557879	0.583036	0.45647	0.560237	0.505064	0.499852	0.489631	0.457725	0.503776	0.565391	0.539856	0.566264	0.489202	0.532656	0.555083	0.49149	0.589809	0.497406	0.471656	0.483538	0.530795	0.283954	0.385559	0.518254	0.450397	0.8947	0.6364	0.64	0	0.1667	0.6667	0.2174	0.4062	0.625	0.5833	0.8125	0.7222	0.7347	0.4444	0.6786	0.5294	0.55	0.4643	0.2963	0.5862	0.6364	0.4737	0.7917	0.5714	0.5	0.35	0.4615	0.7273	0.4	0.8	0.6818	0.3548	0.8125	0.5278	0.5714	0.5556	0.5263	0.4762	0.5484	0.6	0.4783	0.3889	0.52	0.5882	0.6818	0.6538	0.4375	0.6875	0.6087	0.5714	0.7222	0.7	0.25	0.6286	0.5333	0.5	0.5	0.5385	0.8667	0.6
11	115087706	0.803875	0.619424	0.574445	0.602195	0.584796	0.552509	0.692047	0.619667	0.594257	0.668216	0.565804	0.611308	0.489929	0.55608	0.609021	0.561808	0.676031	0.540161	0.586201	0.593507	0.585815	0.603046	0.577451	0.564005	0.569138	0.585983	0.624853	0.583657	0.584242	0.53396	0.68738	0.638963	0.569352	0.614718	0.62622	0.625	0.6471	0.5854	0.6897	0.6053	0.8261	0.7143	0.75	0.75	0.9062	0.5455	0.8	0.5172	0.6071	0.64	0.5581	0.619	0.68	0.5312	0.5938	0.9524	0.5385	0.7308	0.5625	0.75	0.7222	0.7333	0.8621	0.6875	0.75	0.8	0.6531	0.6471	0.675	0.4444	0.8571	0.8462	0.697	0.7297	0.7895	0.6	0.5455	0.5333	0.6538	0.7083	0.8	0.7	0.6316	0.697	0.5556	0.7143	0.8889	0.5556	0.675	0.8571	0.9333	0.6842	0.7619	0.8947	0.6154
11	119790617	0.657491	0.474184	0.43504	0.509514	0.478034	0.456022	0.447391	0.500225	0.45304	0.542547	0.482964	0.545	0.476495	0.574614	0.448804	0.481233	0.494434	0.441987	0.493438	0.484203	0.493471	0.507469	0.476286	0.477519	0.523084	0.523965	0.488337	0.507467	0.488598	0.55218	0.524973	0.412374	0.431301	0.466754	0.488299	0.625	0.5714	0.72	0.2381	0.4324	0.6	0.2917	0.6286	0.5294	0.5769	0.5882	0.72	0.5263	0.5714	0.4848	0.5806	0.3611	0.7391	0.45	0.4651	0.5385	0.4815	0.5	0.5714	0.64	0.5333	0.32	0.4583	0.4	0.3684	0.375	0.6061	0.4815	0.5652	0.56	0.6667	0.7692	0.3448	0.5652	0.3488	0.5556	0.8077	0.3929	0.6667	0.64	0.6	0.5625	0.6154	0.2857	0.5217	0.6667	0.2222	0.375	0.55	0.5	0.5	0.4783	0.6364	0.7368	0.5
11	124752200	0.920973	0.791259	0.748537	0.816455	0.795817	0.737693	0.871913	0.793742	0.530229	0.837317	0.824907	0.643381	0.770462	0.827341	0.756634	0.773613	0.796173	0.752915	0.820828	0.81795	0.774368	0.770487	0.780596	0.729417	0.736307	0.723015	0.810735	0.701102	0.727357	0.812714	0.803263	0.750238	0.650378	0.798202	0.863387	0.875	0.8	0.9444	0.9167	0.8889	0.8846	0.88	0.96	0.9375	0.8261	0.9615	0.7941	0.8864	0.8846	0.9512	0.9048	0.9677	0.8148	0.9259	0.7037	0.913	0.9	0.8889	0.8889	0.9167	0.85	1	0.8519	0.9286	0.95	0.8889	0.814	0.6897	0.7826	0.7353	0.8	0.8636	0.8214	0.9394	0.9333	0.9286	0.8333	0.8095	0.7692	0.95	0.9394	0.9524	0.84	0.8846	0.9	0.8696	0.875	1	0.7826	1	0.7143	0.7368	0.8462	0.92	0.9412
11	126502638	0.735522	0.653981	0.64381	0.699847	0.613417	0.651535	0.625696	0.70651	0.711629	0.751264	0.713259	0.790175	0.732595	0.850341	0.653245	0.682074	0.652127	0.552326	0.690462	0.700728	0.673567	0.710344	0.698692	0.685468	0.778622	0.763864	0.632032	0.729108	0.647008	0.642503	0.762288	0.569992	0.601373	0.644315	0.743937	0.75	0.9091	0.6452	0.625	0.6875	1	0.4545	0.7714	0.75	0.5556	0.7333	0.68	0.8222	0.7931	0.6818	0.6154	0.6429	0.8	0.6333	0.9375	0.6667	0.7	0.7222	0.5652	0.619	0.7586	0.5714	0.7692	0.5625	0.75	0.7955	0.6364	0.8519	0.625	0.6452	0.52	0.5909	0.5833	0.7419	0.7931	0.7083	0.8571	0.5833	0.8276	0.7857	0.7037	0.4762	0.7619	0.6944	0.8667	0.75	0.8333	0.75	0.641	0.7692	0.8182	0.7857	0.3	0.6774	0.5
12	6056862	0.162662	0.215433	0.138861	0.160435	0.149806	0.145629	0.420454	0.239733	0.256722	0.195598	0.294373	0.278552	0.302709	0.365211	0.22918	0.113322	0.189756	0.251012	0.282703	0.194252	0.17805	0.28469	0.22276	0.174881	0.24018	0.112003	0.182465	0.180462	0.170688	0.173665	0.155925	0.140782	0.110306	0.196685	0.377028	0.069	0.4	0.1053	0.3043	0.069	0.1364	0.1053	0.0667	0.0625	0.0769	0.2222	0.25	0.4286	0.3478	0.2424	0.1481	0.3226	0.0909	0.2308	0.1852	0.4444	0.2973	0.1579	0.1	0.2381	0.1176	0.24	0.3333	0.2105	0.15	0.1111	0.2	0.3636	0.1111	0.1818	0	0.5	0.3333	0.2258	0.0976	0.2609	0.2353	0.1364	0.2857	0.1739	0.4615	0.2692	0.2667	0.2195	0.1053	0.2273	0.5	0.0667	0.2286	0.1739	0	0.25	0.2174	0.2	0.4286
12	21323970	NA	0.499618	0.403233	0.451101	0.421745	0.416931	0.558114	0.451998	0.44172	0.451146	0.434141	0.44769	0.532992	0.358332	0.510105	0.413539	0.262986	0.314371	0.441301	0.460222	0.423653	0.374318	0.369765	0.417292	0.43483	0.444601	0.440923	0.438744	0.40002	0.37399	0.471204	0.494402	0.419877	0.420925	0.516479	0.4545	0.625	0.2963	0.5	0.6	0.5625	0.4211	0.6087	0.2857	0.4118	0.7895	0.2381	0.4474	0.4348	0.2381	0.5652	0.1579	0.4706	0.24	0.3333	0.5556	0.2857	0.5	0.4444	0.2105	0.25	0.2353	0.3333	0.4286	0.25	0.25	0.3636	0.3043	0.4091	0.1667	0.2632	0.375	0.4118	0.2609	0.3571	0.3077	0.3548	0.2222	0.3913	0.4783	0.4667	0.1538	0.3333	0.1935	0.4375	0.5556	0.2	0.2667	0.2308	0.4615	0.2	0.5	0.2857	0.2174	0.6
12	44464286	0.824928	0.683462	0.574078	0.654439	0.643268	0.646147	0.721022	0.654726	0.652087	0.649485	0.656394	0.661787	0.699383	0.632137	0.642083	0.604062	0.495373	0.41378	0.652069	0.654304	0.615964	0.627414	0.600775	0.631228	0.651243	0.589292	0.658615	0.655587	0.615104	0.590671	0.655172	0.656664	0.580685	0.622911	0.709053	0.619	0.6471	0.5556	0.48	0.6129	0.7222	0.5263	0.7714	0.7647	0.6087	0.6364	0.6071	0.6	0.7812	0.52	0.6667	0.4444	0.6818	0.6875	0.7407	0.75	0.5	0.6111	0.5833	0.9474	0.8077	0.6667	0.5714	0.7333	0.6667	0.3429	0.7179	0.5	0.72	0.6857	0.7	0.7586	0.64	0.6579	0.6667	0.5938	0.6316	0.625	0.6429	0.8077	0.5185	0.6923	0.6842	0.6389	0.4545	0.6207	0.6667	0.4545	0.6531	0.7692	0.9286	0.8333	0.6923	0.4118	0.75
12	54060379	0.368974	0.241268	0.187161	0.204644	0.151582	0.210515	0.174847	0.229143	0.261095	0.253648	0.23115	0.233039	0.241347	0.33259	0.232911	0.215025	0.25737	0.2382	0.186595	0.199591	0.242112	0.261024	0.253836	0.207978	0.2346	0.217645	0.202697	0.260902	0.202633	0.191334	0.333288	0.144866	0.171568	0.165453	0.214733	0.0417	0	0.1333	0.0625	0.0882	0.1923	0.1875	0.0571	0.1364	0.1333	0.1429	0.1053	0.15	0.1765	0.1538	0.3421	0.1304	0.2222	0.1	0.2222	0.3125	0.3571	0.3333	0.05	0.2	0.1176	0.0556	0.1765	0.1111	0.0952	0.1081	0.2308	0.1481	0.2105	0.0667	0.0556	0.0526	0.2083	0.25	0.2121	0.1111	0.3333	0.0909	0.1316	0.1304	0.2174	0.4	0.1071	0.2286	0.0526	0.4375	0.2308	0.0588	0.2	0.0909	0.2727	0.0625	0.2353	0.0909	0
12	54129510	0.738119	0.708335	0.756368	0.663564	0.558891	0.684224	0.620219	0.730898	0.85075	0.895356	0.745013	0.799897	0.770937	0.847164	0.7047	0.661297	0.694967	0.733713	0.61472	0.775263	0.731662	0.729314	0.653152	0.612513	0.742324	0.666277	0.684138	0.747534	0.663591	0.729257	0.818665	0.318918	0.61621	0.557136	0.712736	0.3889	0.75	0.3784	0.1739	0.2558	0.7917	0.2593	0.3846	0.6842	0.65	0.375	0.375	0.7	0.619	0.7391	0.7667	0.619	0.4186	0.4706	0.8966	0.7917	0.6	0.8947	0.5833	0.7778	0.4444	0.6667	0.7059	0.8182	0.4615	0.4375	0.7105	0.5769	0.5	0.6296	0.7586	0.6923	0.55	0.9091	0.5	0.56	0.8	0.44	0.4706	0.8929	0.8929	0.8571	0.7692	0.5882	0.6087	0.7	0.8235	0.4286	0.625	0.75	0.6429	0.8125	0.55	0.8125	0.8571
12	54352283	0.269955	0.375151	0.371704	0.396889	0.258134	0.354963	0.400741	0.315173	0.374907	0.253937	0.295089	0.292924	0.352349	0.418451	0.32845	0.350125	0.272379	0.317343	0.386824	0.261311	0.384374	0.313466	0.356375	0.35672	0.345601	0.314044	0.349735	0.28333	0.320831	0.417251	0.358809	0.255218	0.220666	0.427709	0.382603	0.08	0.1538	0.1935	0.125	0.0263	0.1154	0.1111	0.2222	0	0.2174	0	0.4	0.1429	0.1111	0.36	0.0513	0.2667	0.087	0.0625	0.1143	0.2632	0.0968	0	0	0.0714	0.1429	0.1579	0.129	0.0769	0.2	0.0741	0.1026	0	0.0741	0	0.3333	0.1714	0.1562	0.0938	0.119	0.0882	0.1364	0.0952	0.2609	0.2	0.2	0.25	0.0833	0.1176	0.1111	0.1176	0.1667	0.1111	0.2045	0.1333	0.2	0.2353	0.0909	0.1429	0
12	70719690	NA	0.154481	0.147176	0.186756	0.174821	0.224906	0.290359	0.221307	0.205546	0.202551	0.206435	0.295781	0.14608	0.266649	0.244757	0.165189	0.192	0.196262	0.230864	0.174616	0.204883	0.227448	0.240085	0.235884	0.169704	0.264461	0.24167	0.113737	0.222972	0.161683	0.189516	0.165407	0.149997	0.217946	0.246811	0.4	0	0.0741	0.1579	0.0541	0.1053	0.0952	0.2727	0.2	0.2308	0.2381	0.2917	0.0385	0.1515	0.1304	0.0652	0.1333	0.1212	0.2812	0.0968	0.1333	0.087	0.2581	0.1	0.0667	0.1765	0.2353	0.1364	0.0769	0.2857	0.0417	0.1515	0.087	0.1739	0.1053	0.2609	0.0769	0.3333	0.2308	0.0513	0.2692	0.2632	0.0333	0.1176	0.1667	0.3889	0.2308	0.3158	0.12	0.08	0.35	0.3	0	0.186	0.0625	0.1667	0.0526	0.2143	0	0.5
12	109111292	0.432891	0.357843	0.32946	0.43765	0.351078	0.349882	0.518935	0.414176	0.424485	0.517902	0.339382	0.381171	0.369223	0.460196	0.363777	0.417482	0.344502	0.378137	0.453027	0.409245	0.460147	0.357136	0.438543	0.380301	0.41455	0.475799	0.435502	0.366094	0.391686	0.373812	0.476652	0.395627	0.352197	0.455606	0.37442	0.4118	0.1111	0.4444	0.2222	0.2069	0.2381	0.1905	0.5312	0.2	0.3478	0.2	0.4167	0.1892	0.3793	0.5	0.3939	0.6129	0.381	0.6389	0.16	0.3158	0.4	0.2857	0.3333	0	0.2059	0.4783	0.0714	0.3333	0.65	0.2593	0.3462	0.1852	0.0833	0.0741	0.2	0.2222	0.2273	0.3704	0.2647	0.75	0.0588	0.3125	0.1786	0.4583	0.2759	0.2903	0.6	0.4545	0.2778	0.3478	0.25	0.2941	0.1111	0.2	0.0769	0.4375	0.2857	0.125	0.2727
12	109116497	0.618629	0.48475	0.449479	0.508358	0.43448	0.468602	0.55677	0.490303	0.454022	0.554018	0.442565	0.470264	0.451465	0.493939	0.452928	0.484971	0.502306	0.464821	0.491173	0.432234	0.445134	0.440278	0.503958	0.446606	0.490449	0.445545	0.552871	0.427372	0.47464	0.453163	0.534439	0.524943	0.388896	0.516298	0.47064	0.6087	0	0.56	0.6667	0.625	0.3684	0.5	0.5161	0.3636	0.3571	0.5	0.5882	0.303	0.6	0.2857	0.5625	0.6154	0.5714	0.7826	0.6552	0.45	0.4783	0.3636	0.5294	0.2857	0.2188	0.4091	0.3077	0.4	0.4667	0.44	0.5172	0.5833	0.5833	0.25	0.7273	0.3529	0.4286	0.5714	0.1944	0.68	0.4706	0.4737	0.2727	0.5263	0.7143	0.7037	0.7	0.7273	0.5333	0.6429	0.5	0.5333	0.5312	0.3	0.3125	0.5	0.3	0.3333	0.7273
12	114674821	0.70733	0.599916	0.430727	0.483994	0.415169	0.423026	0.580815	0.514529	0.488166	0.51469	0.506687	0.459863	0.503775	0.435988	0.51613	0.4944	0.502364	0.449965	0.515874	0.488308	0.505514	0.540598	0.524641	0.489301	0.497102	0.483372	0.491657	0.455572	0.41612	0.546802	0.577483	0.542126	0.38439	0.499078	0.552349	0.72	0.875	0.6333	0.8077	0.6327	0.6333	0.625	0.7647	0.5238	0.6552	0.5	0.5758	0.6964	0.6562	0.625	0.549	0.5385	0.3684	0.5556	0.4444	0.5	0.72	0.6818	0.6364	0.65	0.5	0.6842	0.6842	0.5714	0.8	0.5946	0.7708	0.6765	0.625	0.5588	0.85	0.4348	0.4286	0.5429	0.6562	0.7647	0.5833	0.8276	0.6538	0.5652	0.5	0.6667	0.7083	0.7632	0.8065	0.75	0.875	0.4211	0.4545	0.65	0.7778	0.5385	0.8182	0.4444	0.4737
12	128619425	0.607487	0.448692	0.407316	0.461403	0.412146	0.428239	0.543272	0.453068	0.41288	0.487024	0.440894	0.442165	0.395734	0.471992	0.460521	0.443111	0.496785	0.235201	0.430858	0.445181	0.435608	0.4691	0.439259	0.416279	0.434197	0.413704	0.429353	0.446671	0.389292	0.469257	0.460406	0.48889	0.387311	0.42365	0.508732	0.3714	0.625	0.5625	0.5926	0.561	0.4138	0.5417	0.4595	0.3	0.1765	0.5417	0.475	0.3846	0.44	0.5	0.4524	0.6216	0.6	0.4444	0.3793	0.3077	0.4194	0.5	0.2083	0.32	0.3548	0.1905	0.1579	0.3333	0.4167	0.3636	0.4186	0.5385	0.3548	0.4286	0.5385	0.381	0.2632	0.5405	0.4	0.3846	0.5833	0.4839	0.2667	0.4667	0.7059	0.5484	0.5217	0.5676	0.4074	0.4286	0.7778	0.6471	0.3077	0.1154	0.2308	0.3704	0.5882	0.4211	0.5
13	26840083	NA	0.668249	0.590542	0.656545	0.606364	0.644297	0.578525	0.658219	0.652285	0.683848	0.598126	0.642002	0.655244	0.673879	0.626656	0.649932	0.644211	0.562867	0.622014	0.667949	0.631279	0.603424	0.590967	0.580493	0.633331	0.676365	0.614903	0.659251	0.643643	0.537599	0.708138	0.631274	0.610499	0.611899	0.667779	0.6154	0.6667	0.6538	0.5833	0.6897	0.75	0.8571	0.8	0.6	0.7391	0.5789	0.6667	0.68	0.35	0.6667	0.55	0.8788	0.6875	0.7917	0.9	0.5625	0.8125	0.625	0.8095	0.6786	0.5769	0.5862	0.7368	0.5714	0.5556	0.6667	0.7241	0.7222	0.4848	0.6	0.6	1	0.6	0.6111	0.5652	0.6538	0.6471	0.5625	0.6	0.6296	0.6452	0.5882	0.5238	0.6875	0.7778	0.6522	0.6923	0.6	0.7368	0.5294	0.6471	0.5833	0.6923	0.75	0.625
13	32539206	NA	0.167841	0.153278	0.209528	0.151758	0.226816	0.331433	0.231857	0.189519	0.205754	0.201376	0.306578	0.264025	0.349056	0.188943	0.163561	0.166287	0.212348	0.210569	0.200017	0.273142	0.237711	0.234563	0.253422	0.179842	0.203708	0.257269	0.115675	0.23137	0.211884	0.174772	0.155703	0.165018	0.217478	0.421146	0.0741	0.1818	0.0968	0	0.0286	0.0625	0.0714	0.129	0	0.2917	0	0.2222	0.0816	0.0385	0.0833	0.0882	0.1905	0.1667	0.1071	0.1724	0.0952	0.0769	0.0645	0	0.0625	0.1	0.087	0.0323	0	0.0526	0.069	0.0351	0.069	0.1212	0.1154	0.0345	0.0357	0.08	0.0645	0.0909	0.3158	0.0588	0.0556	0	0.1351	0.2778	0.0588	0.2105	0.0714	0	0.1154	0.2222	0.0667	0.0667	0.2	0.0714	0	0.1818	0.0952	0
13	46897034	0.167079	0.121438	0.109448	0.12451	0.108175	0.110388	0.182174	0.119019	0.0945076	0.16241	0.104093	0.147414	0.118738	0.21282	0.129424	0.113689	0.110282	0.0926238	0.109145	0.0857186	0.111126	0.122882	0.118012	0.132495	0.101073	0.102807	0.13774	0.0959614	0.116898	0.0968803	0.129083	0.100115	0.0960516	0.11238	0.102631	0.0833	0.0909	0	0.0455	0	0.0556	0.0588	0.0588	0	0.0455	0.0476	0.12	0.0345	0	0.0909	0	0.0417	0	0	0.08	0.1333	0.1667	0	0.0588	0.0435	0.069	0	0.1429	0.0833	0.1579	0.0286	0	0.2143	0.1429	0.1071	0	0	0.1429	0.0333	0.0286	0	0.08	0	0.1379	0.12	0.2857	0.0833	0.0556	0	0.08	0.1579	0	0	0.027	0.1538	0	0.04	0	0.0769	0
13	57724881	0.849394	0.718056	0.598461	0.707174	0.674634	0.683166	0.760107	0.712106	0.685137	0.731106	0.645437	0.760612	0.792708	0.725231	0.699017	0.648262	0.675464	0.476002	0.707791	0.708884	0.583805	0.69359	0.677069	0.684742	0.699527	0.709408	0.701376	0.679158	0.675395	0.673028	0.720343	0.621077	0.59713	0.67046	0.718836	0.8	0.6154	0.8077	0.5217	0.5	0.8214	0.8636	0.814	0.7333	0.84	0.5926	0.64	0.7436	0.8108	0.8966	0.878	0.75	0.7297	0.8929	0.7742	0.8438	0.7073	0.6818	0.6364	0.76	0.65	0.52	0.6667	0.75	0.8235	0.65	0.6667	0.7931	0.8571	0.7333	0.7826	0.8095	0.7059	0.775	0.6964	0.8108	0.8065	0.8485	0.6364	0.7667	0.7407	0.7083	0.8095	0.7742	0.7308	0.7917	0.7692	0.7778	0.7174	0.8125	0.8571	0.6667	0.8947	0.7407	0.7857
13	61415892	0.552974	0.73077	0.654061	0.70329	0.557737	0.710435	0.646967	0.718168	0.724594	0.712084	0.709746	0.767486	0.759772	0.723165	0.730495	0.685364	0.763334	0.644668	0.709036	0.766914	0.668758	0.684208	0.641307	0.708877	0.739062	0.708061	0.720647	0.656538	0.683918	0.662235	0.704389	0.532151	0.638616	0.698573	0.734259	0.8125	0.4286	0.8148	0.6667	0.2308	0.8824	0.4	0.7667	0.8	0.8095	0.7895	0.4667	0.7714	0.8889	0.5294	0.7353	0.5263	0.7619	0.75	0.4	0.6364	0.6471	0.5	0.9333	0.6522	0.6842	0.5882	0.6667	0.7273	0.6471	0.6061	0.5333	0.3889	0.5882	0.8333	0.5238	0.8333	0.5484	0.5217	0.625	0.7353	0.8095	0.7895	0.6667	0.7727	0.7692	0.5385	0.8421	0.5938	0.6111	0.8095	0.8333	0.7	0.7292	0.7895	0.65	0.8	0.6154	0.55	0.7143
13	87675996	0.806036	0.849843	0.63956	0.696287	0.608204	0.685771	0.609702	0.726638	0.638256	0.771412	0.581643	0.783723	0.86258	0.790446	0.62346	0.748426	0.763754	0.655215	0.790787	0.779586	0.617264	0.670126	0.65864	0.699963	0.74141	0.843629	0.721645	0.772421	0.69452	0.619574	0.827635	0.670231	0.63321	0.684805	0.681255	0.9655	0.6	0.7805	0.9	0.7436	0.619	0.75	0.5455	0.9	0.9167	0.9333	0.697	0.8837	0.5926	0.6897	0.7778	0.6364	0.8788	0.7083	0.9706	0.7419	0.5161	0.7895	0.5238	0.9565	0.8649	0.6316	0.8261	0.75	0.5238	0.8529	0.7593	0.8919	0.7333	0.76	0.875	0.7857	0.7949	0.9	0.8158	0.9118	0.7727	0.6667	0.7273	0.7429	0.9167	0.7727	1	0.8085	0.92	0.7778	1	0.8125	0.7778	0.7368	0.3077	0.8182	0.5833	0.6667	0.7
13	100521842	0.817818	0.676405	0.665401	0.750734	0.751297	0.687303	0.830421	0.761798	0.73358	0.836764	0.719083	0.74029	0.685048	0.681122	0.668397	0.67488	0.740875	0.774514	0.728877	0.693187	0.73138	0.721453	0.689912	0.71855	0.732507	0.746996	0.764321	0.647344	0.713736	0.661271	0.821942	0.785163	0.680587	0.721794	0.721418	0.5862	0.5	0.6471	0.6	0.6765	0.52	0.3125	0.5769	0.4	0.5417	0.5385	0.7368	0.5484	0.5806	0.7619	0.5263	0.7647	0.625	0.6364	0.52	0.6667	0.7241	0.75	0.6818	0.5263	0.5652	0.3684	0.6154	0.7692	0.55	0.4667	0.4688	0.5185	0.6316	0.7333	0.5833	0.913	0.72	0.5172	0.6571	0.5556	0.4615	0.7391	0.76	0.8571	0.7917	0.7222	0.625	0.6957	0.8235	0.8261	0.2	0.5	0.5676	0.3333	0.7692	0.6111	0.4118	0.5938	0.6667
13	106417699	0.523425	0.486875	0.521497	0.553063	0.630234	0.533252	0.630955	0.556311	0.53781	0.505711	0.581021	0.631437	0.574712	0.610342	0.590161	0.53518	0.267422	0.50005	0.560553	0.595574	0.489863	0.52327	0.571069	0.629381	0.606578	0.468103	0.577472	0.456681	0.481241	0.558304	0.560839	0.494376	0.418991	0.54697	0.662915	0.6	0.5833	0.4419	0.4286	0.3878	0.4	0.4	0.4375	0.7368	0.3529	0.7143	0.5833	0.5526	0.7714	0.6429	0.3846	0.5833	0.4865	0.6087	0.5517	0.5	0.7143	0.5556	0.6667	0.75	0.5938	0.1875	0.8	0.4	0.7273	0.3	0.5455	0.6667	0.4444	0.7368	0.6364	0.1364	0.7273	0.5882	0.5	0.5625	0.6875	0.7647	0.4595	0.4643	0.6429	0.5294	0.4	0.7143	0.7333	0.5926	0.3333	0.8462	0.5116	0.913	0.8333	0.6667	0.1765	0.6667	0.4545
13	107457928	0.368901	0.272098	0.254384	0.294945	0.300525	0.268327	0.233885	0.2848	0.260711	0.308844	0.28123	0.290448	0.322667	0.279024	0.270084	0.330457	0.293241	0.224191	0.297143	0.292777	0.279338	0.298503	0.280046	0.272317	0.258583	0.296106	0.298032	0.322333	0.267323	0.26756	0.339559	0.289153	0.209392	0.260357	0.315463	0.32	0.4286	0.2059	0.1875	0	0.25	0.2174	0.3333	0.2083	0.1538	0.3333	0.2083	0.1852	0.2727	0.15	0.2708	0.2353	0.2143	0.1622	0.25	0.2	0.1875	0.375	0.1579	0.24	0.2258	0.2609	0.2727	0.4	0.1905	0.1667	0.2857	0.3077	0.3438	0.125	0.3182	0.28	0.1053	0.1515	0.1591	0.1842	0.28	0.4074	0.2083	0.1154	0.303	0.087	0.1429	0.2069	0.2258	0.2174	0.25	0	0.2333	0.15	0.1739	0.1429	0.2632	0.1053	0.1333
13	110044473	0.520037	0.444209	0.361254	0.461238	0.347649	0.483948	0.616135	0.512709	0.490146	0.591995	0.472255	0.601277	0.478724	0.569028	0.558244	0.394983	0.500372	0.445276	0.476911	0.464757	0.430408	0.495641	0.489883	0.550127	0.537663	0.531888	0.499493	0.391911	0.513311	0.404732	0.515023	0.409493	0.391866	0.449265	0.438867	0.28	0.3333	0.2821	0.0476	0.1579	0.4091	0.2857	0.5714	0.4211	0.6364	0.4545	0.3793	0.2778	0.3571	0.4231	0.303	0.3333	0.4848	0.4118	0.6	0.4444	0.3	0.5	0.4348	0.4	0.3333	0.3182	0.4348	0.3846	0.5385	0.3529	0.2759	0.303	0.5429	0.5	0.2273	0.4074	0.3939	0.3846	0.3636	0.4348	0.3684	0.4286	0.4828	0.2632	0.3929	0.6111	0.2308	0.3235	0.4	0.4286	0.5	0.6	0.5476	0.2273	0.3333	0.5556	0.3571	0.2353	0.4167
13	110409512	0.871289	0.784096	0.721477	0.765677	0.717191	0.731548	0.709359	0.774235	0.733956	0.783564	0.751461	0.744727	0.698859	0.747053	0.7174	0.747769	0.781033	0.722576	0.731437	0.731271	0.71899	0.752779	0.736213	0.746441	0.742138	0.760754	0.755529	0.720957	0.764531	0.698528	0.796571	0.825598	0.741003	0.743907	0.782605	1	0.7	0.7368	0.8261	0.9459	0.9474	0.8261	0.9024	0.8571	0.88	0.7826	0.9697	0.9091	0.7742	0.7879	0.8667	0.8333	0.85	0.9	0.9	0.8684	0.8611	0.7895	1	0.88	0.7812	0.8788	0.913	0.8571	1	0.8286	0.7436	0.8	0.9	0.6333	0.9355	0.9474	0.8333	0.9524	0.8286	0.8857	0.6923	0.8857	0.6452	0.9189	0.8378	0.9286	0.7692	0.8913	0.7647	0.6667	0.5556	0.7778	0.814	0.7143	0.9231	0.8182	0.8667	0.8636	0.8462
13	110409940	0.646598	0.473845	0.478009	0.496764	0.439766	0.452638	0.379098	0.477162	0.421405	0.490296	0.433169	0.457133	0.434589	0.469085	0.43501	0.464347	0.484872	0.408843	0.452717	0.45159	0.413165	0.496645	0.447801	0.445092	0.443632	0.488523	0.482369	0.455735	0.479567	0.418812	0.531628	0.539092	0.431592	0.445073	0.460035	0.4	0.4545	0.1429	0.3704	0.4889	0.35	0.3793	0.3514	0.4091	0.4583	0.3182	0.5333	0.4889	0.4375	0.5172	0.2439	0.2941	0.2778	0.4194	0.5789	0.3438	0.2683	0.3043	0.6842	0.2308	0.0357	0.5	0.6	0.2143	0.4286	0.3939	0.4	0.2258	0.2571	0.1154	0.3929	0.1176	0.4286	0.3261	0.2632	0.4412	0.2222	0.375	0.3571	0.3824	0.2778	0.5714	0.4	0.4	0.5833	0.4	0.3636	0.5	0.4186	0.0625	0.3846	0.2	0.5625	0.2632	0.4615
13	110799625	0.554524	0.520692	0.377846	0.445126	0.355459	0.382981	0.494094	0.432985	0.331815	0.45446	0.369668	0.433234	0.361143	0.422767	0.43034	0.367344	0.426767	0.347388	0.428905	0.397819	0.420908	0.409206	0.406831	0.382095	0.426283	0.43198	0.429437	0.393003	0.381991	0.402378	0.422947	0.440626	0.430821	0.413052	0.424526	0.2105	0.2857	0.4412	0.5455	0.6444	0.52	0.5769	0.2069	0.3846	0.4211	0.5882	0.6429	0.3	0.5172	0.4348	0.4043	0.5714	0.4762	0.4762	0.7143	0.5417	0.4091	0.3478	0.32	0.3478	0.4762	0.3636	0.5455	0.5625	0.3333	0.2727	0.3269	0.3448	0.4412	0.2692	0.35	0.3043	0.6296	0.4103	0.3478	0.25	0.4348	0.4242	0.4815	0.6296	0.4211	0.375	0.6	0.2759	0.2308	0.4074	0.7143	0.3846	0.4884	0.3478	0.4167	0.4545	0.1667	0.3182	0.6
14	26960487	0.643714	0.470779	0.442268	0.499	0.495408	0.4652	0.546053	0.492152	0.448967	0.478336	0.472671	0.481406	0.488209	0.47475	0.488197	0.453156	0.39902	0.260235	0.484159	0.467802	0.429584	0.518799	0.503969	0.500286	0.490683	0.479633	0.530165	0.494544	0.459715	0.460322	0.491144	0.508343	0.46262	0.462201	0.530199	0.4545	0.5333	0.4815	0.6842	0.375	0.5652	0.7143	0.5185	0.3077	0.3333	0.5882	0.2353	0.6	0.4762	0.4091	0.425	0.4211	0.5833	0.5294	0.3636	0.5417	0.4688	0.4	0.4706	0.5882	0.2571	0.4211	0.25	0.5	0.5833	0.5484	0.5	0.5417	0.4815	0.5385	0.8095	0.4737	0.3333	0.4848	0.3529	0.5946	0.55	0.5484	0.6667	0.6667	0.3684	0.4211	0.4118	0.5	0.7692	0.5556	0.4	0.4667	0.4286	0.25	0.5556	0.2381	0.3333	0.4545	0.5
14	36587253	0.886966	0.493512	0.51344	0.540278	0.472859	0.549012	0.479689	0.561318	0.520876	0.519331	0.529784	0.612295	0.511892	0.643558	0.53617	0.47982	0.567288	0.492351	0.551177	0.626282	0.524454	0.534371	0.554754	0.515098	0.597215	0.542185	0.515714	0.60146	0.506512	0.559504	0.600178	0.355343	0.473932	0.506039	0.583575	0.5	0.5714	0.7143	0.2	0.2787	0.5789	0.2105	0.8049	0.3077	0.48	0.6667	0.5	0.5652	0.7391	0.64	0.66	0.3077	0.5152	0.6071	0.4324	0.7083	0.6136	0.6111	0.6364	0.65	0.6774	0.7059	0.5926	0.7222	0.5625	0.5349	0.625	0.5278	0.5946	0.3077	0.8	0.5185	0.6296	0.5909	0.6667	0.4	0.5294	0.4783	0.625	0.5517	0.5161	0.4444	0.6923	0.5227	0.6129	0.6	0.875	0.6471	0.5106	0.5882	0.6364	0.7727	0.7826	0.7083	0.7333
14	53946062	0.760868	0.736238	0.73817	0.75375	0.745314	0.722274	0.724102	0.773451	0.736899	0.796998	0.766562	0.749934	0.771676	0.753658	0.718572	0.71845	0.817228	0.721019	0.76189	0.788306	0.728719	0.733338	0.72741	0.739502	0.779556	0.699599	0.734527	0.746977	0.73114	0.723302	0.775372	0.677531	0.60118	0.698289	0.778423	0.8	1	0.7727	0.5	0.7619	0.8235	0.8333	0.8621	0.7143	0.8	0.6818	0.6522	0.9	0.8667	0.68	0.7436	0.7143	0.9444	0.9091	0.6154	0.9091	0.5714	1	0.9333	0.8571	0.75	0.8421	0.6667	0.6667	0.8824	0.6667	0.7778	0.5652	0.7826	0.9333	0.7619	0.7222	0.8095	0.7586	0.7241	0.8	0.6111	0.75	0.9091	0.8095	0.8095	0.9167	1	0.9167	0.8333	0.8095	0.85	0.9286	0.8788	0.9231	0.7222	0.75	0.7222	0.6522	0.875
14	54349454	0.525677	0.397459	0.307346	0.373461	0.366095	0.3123	0.541855	0.398117	0.351577	0.461711	0.361042	0.462946	0.350388	0.417488	0.439506	0.292239	0.372424	0.339501	0.384105	0.323617	0.426995	0.401773	0.398736	0.363261	0.363731	0.261328	0.391565	0.367049	0.402115	0.433141	0.387821	0.356811	0.357795	0.412399	0.425258	0.25	0.2857	0.2727	0.1304	0.4412	0.32	0.2632	0.2727	0.2353	0.36	0.1818	0.5	0.0698	0.4242	0.6857	0.3261	0.1429	0.2564	0.2778	0.1471	0.5161	0.4516	0.3929	0.15	0.2692	0.375	0.3846	0.2222	0.5714	0.2381	0.2333	0.4194	0.4348	0.4516	0.2963	0.5	0.3846	0.3684	0.2812	0.1395	0.4615	0.2	0.3235	0.6	0.5366	0.2703	0.3182	0.5	0.3182	0.5556	0.4286	0.4615	0.625	0.1739	0.3333	0.1667	0.2692	0	0.381	0.4545
14	59577158	0.689662	0.623214	0.59217	0.627276	0.556482	0.628928	0.706099	0.635366	0.591423	0.612841	0.63578	0.637327	0.658972	0.65828	0.623257	0.613152	0.620327	0.481282	0.632291	0.636605	0.601013	0.58854	0.622333	0.580162	0.625251	0.646569	0.639421	0.558856	0.60934	0.621189	0.629192	0.580315	0.525521	0.600361	0.715568	0.5769	0.5294	0.6296	0.625	0.5532	0.85	0.65	0.8	0.85	0.85	0.2917	0.6667	0.54	0.6744	0.7188	0.5294	0.871	0.697	0.7308	0.7097	0.4688	0.7222	0.7	0.7222	0.6364	0.8	0.6	0.5217	0.5833	0.6552	0.5897	0.4815	0.4872	0.5517	0.5625	0.5789	0.5	0.5714	0.6061	0.6607	0.725	0.8182	0.7931	0.52	0.7143	0.7273	0.52	0.625	0.5833	0.5455	0.6957	0.6957	0.7059	0.6591	0.5	0.7647	0.5	0.6471	0.5185	0.9091
14	98711440	NA	0.548382	0.449141	0.560866	0.511042	0.541346	0.402232	0.531799	0.523636	0.5575	0.483258	0.521942	0.46708	0.54894	0.569176	0.492117	0.577456	0.419584	0.512311	0.531345	0.468583	0.48311	0.537283	0.474431	0.498202	0.578266	0.5312	0.549196	0.493532	0.420976	0.584475	0.518927	0.456752	0.485933	0.498804	0.4545	0.4375	0.2609	0.3684	0.3125	0.3793	0.3333	0.4878	0.3529	0.52	0.5185	0.4286	0.5	0.3611	0.5	0.3793	0.375	0.5417	0.5806	0.5238	0.5926	0.4167	0.3636	0.3684	0.6538	0.3226	0.5909	0.3226	0.3077	0.3889	0.2381	0.3913	0.5	0.3125	0.4138	0.6	0.3793	0.56	0.4286	0.425	0.6364	0.2667	0.3462	0.3824	0.4348	0.5185	0.4783	0.45	0.5	0.475	0.3684	0.7	0.3333	0.4286	0.3	0.4091	0.5	0.2222	0.25	0.4
14	104321051	0.219684	0.321931	0.21184	0.301356	0.227311	0.2355	0.372169	0.262272	0.224893	0.255605	0.215146	0.243393	0.135714	0.279778	0.286158	0.300952	0.195614	0.152216	0.207041	0.163083	0.348552	0.27935	0.284059	0.280492	0.185169	0.347179	0.30013	0.256099	0.288372	0.215147	0.333591	0.380436	0.269542	0.296274	0.282782	0.25	0.2857	0.25	0.8	0.6	0.5714	0.5385	0.5385	0.3333	0.4	0.4444	0.5	0.3043	0.381	0.4167	0.2593	0.4286	0.3571	0.25	0.625	0.3571	0.3636	0.6	0.0714	0.3846	0.1	0.2	0.1429	0.1111	0.1429	0.2174	0.1905	0.3077	0.1	0.1429	0.5556	0.1333	0.2222	0.1364	0.3043	0.0833	0.2222	0.2353	0.1111	0.7143	0.5333	0.375	0.1667	0.3333	0.4545	0.2857	0.8	0.25	0.2	0.6364	0.1667	0.2857	0.6667	0	0.25
15	27769042	0.851702	0.721798	0.718981	0.724065	0.707269	0.649696	0.797299	0.727905	0.747083	0.77263	0.725278	0.702612	0.74298	0.714879	0.747851	0.645985	0.807224	0.597608	0.713457	0.763657	0.661933	0.688956	0.641677	0.675212	0.702543	0.672894	0.682411	0.675889	0.681863	0.681628	0.729025	0.761226	0.695254	0.706313	0.774304	0.9	0.7857	0.6562	0.9231	0.825	0.5833	0.85	0.6207	0.6316	0.6364	0.75	0.9091	0.7857	0.5882	0.8333	0.8182	0.7143	0.92	0.75	0.6786	0.7188	0.6667	0.72	0.75	0.8462	0.7391	0.5833	0.7857	0.7692	0.6923	0.7812	0.5714	0.7273	0.6923	0.5952	0.8276	0.5	0.7391	0.9167	0.7632	0.55	0.7273	0.7273	0.6111	0.7826	0.6071	0.8182	0.8824	0.7241	0.7895	0.8333	0.6364	0.8	0.6774	0.8889	0.7059	1	0.625	0.65	0.6
15	29871523	0.711213	0.617893	0.508686	0.632736	0.58692	0.559843	0.759578	0.652986	0.704549	0.665514	0.555725	0.705585	0.439587	0.615251	0.557707	0.533123	0.654883	0.592792	0.539697	0.546215	0.54804	0.608515	0.59873	0.5614	0.691584	0.532943	0.571096	0.604679	0.621086	0.648042	0.636233	0.571786	0.560839	0.652285	0.657156	0.7692	0.6	0.6154	0.8857	0.7674	0.6818	0.9412	0.8333	0.8333	0.7742	0.75	0.7083	0.7544	0.7419	0.7632	0.6744	0.7308	0.7941	0.5854	0.9189	0.88	0.7188	0.8	0.7586	0.871	0.8696	0.8947	0.6471	0.8261	0.6087	0.6735	0.6842	0.7429	0.8684	0.7045	0.931	0.6129	0.4194	0.8649	0.8444	0.9355	0.7727	0.8	0.881	0.9333	0.8667	0.5238	0.913	0.8605	0.8125	0.7857	0.75	0.9048	0.7843	0.8947	0.625	0.6875	0.85	0.5455	0.9091
15	39579985	0.76255	0.579466	0.68602	0.724718	0.620577	0.786477	0.878269	0.799577	0.781367	0.838394	0.776315	0.826163	0.843477	0.829086	0.814414	0.727033	0.792637	0.816581	0.768443	0.805632	0.814684	0.795474	0.70373	0.810582	0.824077	0.830473	0.752197	0.727399	0.795993	0.827027	0.783466	0.598112	0.655123	0.792243	0.841616	0.7083	0.7778	0.7391	0.2963	0.4412	0.9048	0.5909	0.875	0.8	0.9474	0.6842	0.8261	0.9167	0.8387	0.8478	0.8182	0.9706	0.7742	0.9091	0.9459	0.5833	0.8148	0.9444	0.6552	0.9	1	0.64	0.7143	0.4	0.6923	0.56	0.775	0.5676	0.7391	0.9032	0.7391	0.7692	0.75	0.5806	0.7273	0.697	0.6522	0.7727	0.9259	0.7667	0.8095	0.8462	0.625	0.8	0.75	0.8125	0.8	0.8462	0.7805	0.7895	0.5455	0.75	0.8571	0.7692	0.8333
15	51234223	0.361739	0.309059	0.325122	0.362144	0.341023	0.302091	0.443711	0.377138	0.1614	0.453431	0.340228	0.355243	0.302011	0.392878	0.347298	0.246266	0.28153	0.2479	0.380621	0.292322	0.277067	0.382204	0.379439	0.393237	0.358651	0.318614	0.388083	0.286434	0.374419	0.250608	0.388479	0.410122	0.378983	0.36171	0.304619	0.1667	0.2857	0.5294	0.4	0.6842	0.5833	0.5	0.8095	0.6154	0.7333	0.5714	0.55	0.3077	0.3158	0.4737	0.5	0.6667	0.7647	0.4286	0.5909	0.75	0.75	0.8182	0.5333	0.5333	0.5	0.3333	0.4783	0.5	0.75	0.4545	0.3929	0.5	0.4615	0.3636	0.4737	0.5385	0.75	0.3125	0.45	0.5294	0.5294	0.4444	0.55	0.8	0.5625	0.6	0.5833	0.5625	0.375	0.5	0.3333	0.5714	0.3889	0.25	0.1667	0.2	0.5714	0.6154	0.3333
15	90956963	0.512945	0.296961	0.323398	0.361729	0.288797	0.326556	0.472574	0.373117	0.431151	0.461064	0.360827	0.320627	0.3704	0.48746	0.549557	0.192778	0.382461	0.370098	0.392962	0.318724	0.399898	0.342921	0.383398	0.298655	0.317617	0.456271	0.345905	0.243132	0.315376	0.439905	0.473645	0.282574	0.220403	0.406026	0.430423	0.2857	0.3333	0.2414	0.0952	0.0741	0.1429	0.3	0.5312	0	0.3333	0.3333	0.4231	0.0238	0.3243	0.5455	0.1515	0.375	0.125	0.0465	0.2286	0.3125	0.125	0.1111	0.3158	0.2424	0.0909	0.0455	0.0357	0.1176	0.1379	0.1316	0.1224	0.1316	0.069	0.1923	0.0714	0.1034	0.129	0.0556	0.1818	0.2778	0	0.3103	0.24	0.1714	0.1765	0.1579	0.0952	0.1795	0.1481	0.1111	0.4545	0.1	0.2391	0.1429	0.125	0.1111	0	0.15	0.125
16	3012381	0.504961	0.495485	0.508966	0.570563	0.445877	0.496079	0.704904	0.576619	0.525494	0.789132	0.529094	0.556661	0.595677	0.744014	0.624893	0.522135	0.539781	0.599051	0.583952	0.598909	0.568624	0.52702	0.49587	0.366533	0.647375	0.425241	0.508229	0.338759	0.516112	0.67228	0.557013	0.136963	0.293633	0.597343	0.60244	0.2857	0.4615	0.6286	0.0455	0.0294	0.3871	0	0.4444	0.4167	0.2692	0.5385	0.6471	0.5435	0.3947	0.5135	0.5238	0.6538	0.3333	0.3438	0.3667	0.4231	0.48	0.1176	0.8235	0.4815	0.4595	0.5417	0.5	0.55	0.2069	0.2903	0.4634	0.303	0.2963	0.65	0.3043	0.4375	0.4615	0.4483	0.2857	0.2	0.4	0.3333	0.3333	0.5	0.5366	0.4333	0.4333	0.3684	0.4	0.5	0.5625	0.6667	0.5439	0.45	0.0417	0.4211	0.4	0.4865	0.4444
16	51651034	0.518327	0.41118	0.374883	0.443702	0.395092	0.389049	0.497377	0.431955	0.418826	0.444489	0.43397	0.456855	0.401777	0.451992	0.435059	0.375763	0.455719	0.365469	0.412582	0.42171	0.420971	0.404071	0.423251	0.418378	0.453208	0.442263	0.415014	0.40879	0.405217	0.376422	0.4445	0.383323	0.378046	0.419111	0.448132	0.4615	0.1538	0.4615	0.1765	0.3529	0.2857	0.4737	0.6667	0.1667	0.5455	0.2273	0.4286	0.3235	0.5385	0.2308	0.3636	0.4762	0.4167	0.5926	0.4231	0.5238	0.3333	0.1	0.4167	0.4091	0.52	0.4167	0.4737	0.3158	0.4211	0.4667	0.3953	0.5217	0.5789	0.5714	0.1333	0.2105	0.4839	0.2143	0.3	0.5185	0.1538	0.4231	0.7619	0.4375	0.3077	0.5	0.4667	0.5357	0.4815	0.5652	0.4615	0.5833	0.35	0.25	0.2778	0.4286	0.5625	0.4348	0.2
16	54361077	NA	0.447129	0.535867	0.536358	0.439547	0.564769	0.601894	0.529845	0.50005	0.571371	0.528671	0.676098	0.61382	0.764407	0.532295	0.582875	0.553465	0.465105	0.509304	0.5636	0.501656	0.528101	0.489514	0.481247	0.574649	0.555284	0.551652	0.546652	0.523204	0.489339	0.555326	0.369076	0.466123	0.528983	0.564327	0.2727	0.4706	0.1739	0.2222	0.1	0.4	0.3333	0.3793	0.3333	0.4	0	0.5	0.5926	0.4286	0.5556	0.3125	0.44	0.3158	0.3871	0.44	0.32	0.4706	0.5	0.3	0.5294	0.2308	0.3333	0.4	0.2727	0.1538	0.2917	0.3571	0.35	0.25	0.625	0.3182	0.1	0.3846	0.375	0.1429	0.3333	0.5556	0.4	0.3846	0.625	0.5714	0.2857	0.5789	0.3667	0.3636	0.3636	0.625	0.25	0.2368	0.3077	0.2857	0.6	0.2857	0.5833	0.1667
16	65119062	NA	0.446212	0.410506	0.477425	0.512882	0.421443	0.546074	0.471535	0.455657	0.469359	0.468399	0.485597	0.509839	0.5168	0.434503	0.459496	0.482192	0.369423	0.444005	0.42869	0.453843	0.482543	0.461541	0.453507	0.482498	0.467516	0.47015	0.469842	0.439902	0.550296	0.486644	0.395855	0.414734	0.477826	0.492165	0.25	0.5	0.5238	0.2083	0.3171	0.2609	0.4667	0.4118	0.2632	0.5	0.4167	0.6	0.5135	0.4545	0.4375	0.3	0.6429	0.4839	0.3478	0.48	0.375	0.375	0.3333	0.3684	0.5217	0.5417	0.3	0.45	0.3	0.1667	0.4828	0.3871	0.5789	0.375	0.2143	0.5263	0.6522	0.4583	0.4194	0.2791	0.4103	0.5625	0.2727	0.6667	0.4	0.45	0.4074	0.4783	0.3889	0.4783	0.4667	0.5833	0.6	0.3889	0.4	0.3529	0.1905	0.8333	0.3	0.4444
16	65749540	0.566005	0.319982	0.323697	0.4123	0.312212	0.314209	0.304085	0.37794	0.429549	0.442612	0.354252	0.469231	0.42092	0.549016	0.375866	0.345014	0.368746	0.287188	0.334035	0.390299	0.391601	0.410593	0.439269	0.353305	0.471452	0.516197	0.352494	0.475639	0.36627	0.354038	0.399695	0.211988	0.303996	0.349404	0.322715	0.3333	0.3077	0.4194	0.0455	0.0455	0.375	0.2667	0.3571	0.1667	0.2222	0.3529	0.4483	0.4722	0.1875	0.1739	0.4146	0.5161	0.44	0.3548	0.6087	0.3684	0.1765	0.1923	0.3571	0.3462	0.2727	0.0833	0.4706	0.3158	0.35	0.16	0.3214	0.4815	0.4545	0.4783	0.4762	0.25	0.4167	0.5588	0.3784	0.3704	0.4167	0.4483	0.5	0.44	0.36	0.4231	0.2692	0.3571	0.3636	0.2632	0.2857	0.4667	0.5238	0.3125	0.5	0.3182	0.2667	0.4706	0.125
16	86681159	0.709194	0.577837	0.562936	0.624949	0.556314	0.593296	0.559536	0.62433	0.563573	0.658674	0.636634	0.608636	0.594494	0.65688	0.623763	0.592316	0.506741	0.575224	0.641599	0.622013	0.620552	0.622371	0.570873	0.618027	0.584798	0.597524	0.621485	0.582461	0.603888	0.573725	0.646273	0.578413	0.590878	0.609751	0.611154	0.8519	0.7857	0.5588	0.52	0.4737	0.3529	0.5455	0.8	0.5714	0.7619	0.6667	0.5909	0.5897	0.4444	0.6333	0.6458	0.5385	0.725	0.5882	0.7297	0.84	0.6667	0.875	0.8846	0.56	0.5	0.7222	0.7273	0.6667	0.5556	0.6333	0.675	0.7097	0.5517	0.7097	0.5667	0.5	0.6061	0.5294	0.6364	0.6471	0.6667	0.7143	0.7143	0.7143	0.6111	0.6667	0.7895	0.6111	0.7143	0.6071	0.7778	0.6875	0.587	0.7857	0.8421	0.6316	0.95	0.4167	0.8667
17	8315569	0.654229	0.501579	0.500926	0.540935	0.49391	0.478562	0.646312	0.565622	0.558368	0.617245	0.608045	0.558234	0.51602	0.691195	0.53555	0.549009	0.573662	0.518824	0.541033	0.597473	0.518775	0.583418	0.587042	0.51386	0.611846	0.604702	0.558562	0.484152	0.498179	0.580188	0.618773	0.405041	0.422803	0.516093	0.569219	0.8621	0.6667	0.9375	0.4231	0.359	0.6111	0.1818	0.8182	0.9565	0.8	0.625	0.7692	0.8571	0.6957	0.6552	0.7447	0.7097	0.7931	0.6897	0.7857	0.7619	0.7188	0.5263	0.75	0.7931	0.7812	0.75	0.5909	0.8462	0.75	0.6216	0.5588	0.7	0.44	0.64	0.5769	0.75	0.725	0.6809	0.7059	0.7333	0.7778	0.6296	0.9091	0.6667	0.7778	0.7407	0.75	0.5806	0.5185	0.7037	0.8667	0.8667	0.6429	0.7895	0.6471	0.8077	0.6429	0.6071	0.6429
17	36885548	0.739324	0.797141	0.743535	0.765326	0.728523	0.734115	0.714775	0.771482	0.755189	0.785331	0.756125	0.792851	0.720383	0.723894	0.71861	0.718657	0.807548	0.723195	0.742146	0.746107	0.747089	0.704953	0.726631	0.698069	0.774293	0.766436	0.737976	0.788402	0.763432	0.757435	0.804976	0.680674	0.692943	0.743597	0.741873	0.92	0.8333	0.9032	0.5789	0.7857	0.7895	0.8462	0.8571	0.8889	0.8261	0.8095	0.7917	0.8158	0.8696	0.6667	0.8889	0.8	0.9375	0.6452	0.9487	0.8333	0.8158	0.92	0.7143	0.625	0.75	0.8667	0.9048	0.8462	0.7143	0.8621	0.7436	0.8718	0.7931	0.8095	0.8636	0.8824	0.963	0.9032	0.7188	0.7188	0.8333	0.7826	0.7895	0.8148	0.7895	0.8421	0.8636	0.8387	0.8182	0.8421	0.9333	0.8	0.7556	0.75	0.7647	0.9375	0.8462	0.7222	0.875
17	48615974	0.384758	0.32149	0.428187	0.407041	0.441668	0.454658	0.263311	0.383661	0.430536	0.360792	0.404836	0.296488	0.414805	0.430007	0.464275	0.452676	0.373502	0.387954	0.340063	0.520563	0.438589	0.465426	0.442422	0.424296	0.416219	0.285815	0.399198	0.333256	0.329864	0.46538	0.425225	0.283201	0.206289	0.40504	0.398654	0.36	0.6429	0.4231	0.5625	0.3611	0.3158	0.3793	0.4348	0.4783	0.3478	0.625	0.6	0.825	0.5217	0.5161	0.5385	0.5556	0.4828	0.48	0.6667	0.4286	0.4	0.5	0.3846	0.5556	0.5143	0.4737	0.4286	0.3846	0.75	0.2941	0.5294	0.6818	0.3667	0.5652	0.6087	0.5714	0.5625	0.3077	0.5263	0.4	0.5333	0.3	0.5926	0.5294	0.8182	0.3333	0.7143	0.5625	0.4194	0.7222	0.375	0.5	0.4865	0.5833	0.75	0.6667	0.3333	0.6667	0.4545
17	65558350	0.668214	0.501957	0.52302	0.486733	0.431644	0.430984	0.455153	0.512485	0.451915	0.525853	0.535564	0.492765	0.501545	0.470249	0.471671	0.47809	0.532336	0.433615	0.483819	0.51819	0.46838	0.505031	0.477089	0.533687	0.521995	0.57895	0.507468	0.476181	0.454925	0.525377	0.611438	0.532471	0.408952	0.480224	0.54828	0.5	0.3125	0.7931	0.6296	0.6176	0.4722	0.7778	0.65	0.6	0.4444	0.7059	0.5556	0.6136	0.5789	0.6	0.6383	0.4074	0.5556	0.75	0.4444	0.4545	0.5938	0.68	0.4074	0.625	0.5	0.8125	0.625	0.8	0.7692	0.5455	0.5	0.8293	0.5185	0.5882	0.7	0.5909	0.7	0.5667	0.5526	0.5	0.5625	0.5161	0.76	0.6207	0.6552	0.5789	0.6316	0.561	0.6087	0.6	0.5333	0.7143	0.5217	0.6429	0.7222	0.65	0.4615	0.5217	0.5455
17	72387704	0.623373	0.387691	0.439746	0.468331	0.444402	0.472499	0.418602	0.474676	0.475241	0.491782	0.47603	0.535243	0.476109	0.56149	0.439754	0.42074	0.491353	0.361113	0.487447	0.49551	0.496258	0.411662	0.452954	0.43147	0.492968	0.510003	0.458196	0.505867	0.443057	0.458511	0.492067	0.370411	0.393471	0.449095	0.564452	0.8333	0.4286	0.6765	0.5	0.3548	0.7619	0.4545	0.7857	0.6	0.52	0.3913	0.5294	0.6486	0.5455	0.6286	0.561	0.6154	0.36	0.48	0.475	0.5185	0.4872	0.6	0.5714	0.3889	0.55	0.8571	0.5789	0.3571	0.5714	0.4474	0.3953	0.3846	0.5714	0.7619	0.4706	0.55	0.7667	0.7586	0.6	0.697	0.5517	0.5	0.4348	0.6	0.4167	0.6154	0.6111	0.4848	0.6522	0.5517	0.8333	0.7692	0.5263	0.75	0.6316	0.6429	0.55	0.55	0.8182
18	497782	0.77164	0.783176	0.809412	0.832021	0.783801	0.805578	0.706308	0.790081	0.716343	0.821684	0.804454	0.783621	0.795743	0.849488	0.778184	0.877077	0.785495	0.701132	0.793483	0.830821	0.793504	0.794178	0.800029	0.79969	0.793162	0.870935	0.828819	0.811271	0.813908	0.824735	0.845039	0.727189	0.778985	0.796439	0.754038	0.8095	0.9167	0.875	0.7	0.6944	0.7619	0.6471	0.8919	0.8889	0.8571	0.75	0.5357	0.64	0.7241	0.8333	0.8649	0.7	0.7333	0.6364	0.7857	0.9474	0.7647	0.7778	0.6	0.6667	0.7	0.6471	0.7692	0.8571	0.8571	0.75	0.8235	0.7857	0.8519	0.7778	0.75	0.7143	0.7143	0.6	0.5333	0.5769	0.7692	0.7391	0.5455	0.9667	0.8235	0.7	0.9	0.9487	0.7273	0.7273	0.5	0.7273	0.65	0.7143	0.6667	0.6429	0.5625	0.5714	0.75
18	22417961	0.687199	0.868336	0.782933	0.833089	0.808402	0.832871	0.909927	0.841319	0.873467	0.928377	0.816231	0.917826	0.858993	0.820532	0.821995	0.688092	0.67578	0.654387	0.852771	0.896537	0.837753	0.778327	0.781321	0.811074	0.861336	0.819538	0.779982	0.741111	0.833892	0.813918	0.804004	0.500065	0.666777	0.805501	0.861286	0.931	0.8889	0.7742	0.3125	0.4103	0.5625	0.4783	0.7931	0.8824	0.7143	0.7895	0.8095	0.8605	0.68	0.7273	0.8077	0.92	0.8085	0.8214	0.8846	0.6538	0.9355	0.7059	0.7727	0.8077	0.9091	0.7647	0.8571	0.6	0.7857	0.7419		0.8056	0.7576	0.7241	0.7143	0.5556	0.7895	0.6552	0.7451	0.8	0.7826	0.8824	0.75	0.6552	0.92	0.8667	0.9333	0.7568	0.875	0.5926	0.9375	0.6667	0.8235	0.6207	0.9286	0.65	0.9091	0.5652	0.6923
18	32773736	NA	0.226712	0.224154	0.24023	0.219389	0.241575	0.192137	0.249553	0.259181	0.246772	0.222606	0.299879	0.301535	0.30059	0.240277	0.220009	0.262277	0.301178	0.278454	0.31999	0.219376	0.256328	0.233284	0.259156	0.292113	0.262962	0.261057	0.319476	0.229358	0.245597	0.284979	0.161009	0.172708	0.19952	0.230417	0.2	0.2222	0.1562	0.1579	0.0909	0.0435	0.1667	0.1786	0.4	0.08	0.1875	0.129	0.3611	0.1667	0.0909	0.24	0.0556	0.1154	0.1739	0.2083	0.2692	0.0435	0.2667	0.1111	0.1053	0.069	0.2	0.1562	0.1429	0	0.129		0.25	0.1818	0.0556	0.0714	0.25	0.2308	0.1515	0.15	0.2	0.3182	0.0833	0.0909	0.2105	0.1667	0	0.3333	0.1579	0.4118	0.2222	0	0.1111	0	0.1111	0	0.2	0.2	0.2222	0.2857
19	8526480	0.89018	0.890454	0.865707	0.820233	0.691822	0.65051	0.944797	0.840016	0.898462	0.916447	0.672671	0.342054	0.704946	0.819436	0.500327	0.641355	0.773065	0.713291	0.520513	0.754316	0.867994	0.752756	0.827118	0.841012	0.695573	0.817993	0.632278	0.526882	0.713076	0.724824	0.888528	0.869389	0.68822	0.845636	0.902206	0.1667	0.75	0.3462	0.9706	0.9259	0.6522	0.8966	0.9744	0.8125	0.931	0.3529	0.8333	0.617	0.9	0.9474	0.9091	1	0.8966	0.3333	0.6774	0.7143	0.88	0.7143	0.7368	1	0.7143	0.7619	0.7083	0.8333	0.7778	0.8056		0.9474	0.9583	0.9118	0.7692	0.6429	0.8846	0.6944	0.7778	0.9259	0.9048	0.8077	0.8696	0.8974	0.8684	0.75	0.9231	0.8947	1	0.8947	0.8571	0.7143	0.8636	0.9333	1	0.8095	0.9231	0.5556	0.5556
2	5373204	NA	0.218641	0.267483	0.297558	0.287081	0.317908	0.240208	0.334607	0.440229	0.362394	0.325719	0.46302	0.339683	0.508668	0.334254	0.268735	0.348982	0.267259	0.335106	0.390808	0.342655	0.345502	0.357539	0.323043	0.332905	0.400956	0.33287	0.438891	0.295694	0.302156	0.345235	0.166799	0.23049	0.290833	0.301356	0.1875	0.3636	0.2432	0.1429	0.1628	0.1739	0.0588	0.2333	0.5556	0.3684	0.1818	0.1923	0.2727	0.2593	0.3214	0.1389	0.1111	0.2593	0.25	0.2903	0.1429	0.1053	0.2857	0.3125	0.32	0.35	0.1667	0.4483	0.3125	0.4167	0.2121	0.3617	0.4516	0.4828	0.4091	0.3	0.4091	0.1471	0.2	0.2222	0.4	0.2593	0.2857	0.2143	0.3077	0.2917	0.3333	0.4348	0.4103	0.3103	0.5238	0.3	0.3158	0.303	0.2222	0.1333	0.1429	0.1579	0.3889	0.0667
2	23390409	NA	0.791056	0.711974	0.691554	0.708787	0.731803	0.819765	0.745518	0.799207	0.740825	0.739301	0.736772	0.73784	0.675001	0.700323	0.738048	0.749686	0.600363	0.736195	0.652872	0.743781	0.740875	0.661202	0.711484	0.702809	0.773066	0.75265	0.667528	0.737324	0.707025	0.797372	0.877164	0.706419	0.666585	0.801615	0.8214	0.5455	0.6286	0.8667	0.8966	0.6053	1	0.6875	0.9	0.8621	0.7778	0.6154	0.7073	0.8387	0.8611	0.8	0.7647	0.84	0.6129	0.8235	0.8621	0.8462	0.8	0.4	0.75	0.6875	0.75	0.8261	0.6429	0.7857	0.7188	0.6857	0.7353	0.7188	0.6957	0.6364	0.68	0.875	0.8333	0.76	0.6786	0.875	0.6667	0.7647	0.7	0.7931	0.7407	0.8	0.8125	0.5882	0.6	1	0.5	0.7018	0.625	0.3333	0.7308	0.5455	0.6774	0.7273
2	73268711	0.905926	0.787367	0.720518	0.734535	0.681672	0.755188	0.841489	0.781766	0.792031	0.827153	0.772968	0.764444	0.753864	0.75554	0.727604	0.593982	0.737668	0.804925	0.73245	0.674242	0.769245	0.773752	0.762624	0.722772	0.805912	0.799787	0.731359	0.718824	0.762507	0.813302	0.838689	0.806097	0.664508	0.807181	0.837606	0.8333	0.875	0.9	0.8333	0.9149	0.96	0.913	1	0.8125	1	0.8333	0.8696	0.878	0.9565	0.9333	0.9111	0.8846	0.9615	0.8235	0.8571	0.9231	0.7714	0.8148	0.9091	0.8947	0.8684	0.9167	0.84	0.75	0.9444	0.7826	0.75	0.9394	0.9355	0.9	0.7368	0.8108	0.8065	0.9412	0.7381	0.875	0.875	0.8077	0.8387	0.8333	0.8889	0.7222	1	0.825	0.913	0.8947	1	0.8462	0.7288	1	0.9375	1	0.9091	0.8621	0.75
2	118678914	0.371173	0.344522	0.282145	0.361658	0.344032	0.309069	0.408786	0.325562	0.289558	0.314307	0.319292	0.331367	0.267708	0.34176	0.315723	0.28747	0.35779	0.183977	0.334232	0.312646	0.289863	0.328136	0.301938	0.319953	0.321484	0.396321	0.325622	0.278783	0.305665	0.23289	0.366464	0.399297	0.324425	0.264348	0.402055	0.48	0.5	0.4444	0.4667	0.5185	0.1875	0.1739	0.16	0.2174	0.5263	0.24	0.4615	0.2821	0.4583	0.15	0.1562	0.3333	0.2174	0.1875	0.2414	0.4286	0.4545	0.2222	0.2778	0.2632	0.2083	0.2667	0.15	0.4	0.3333	0.3043	0.4	0.1786	0.1111	0.3158	0.1818	0.1852	0.5333	0.1923	0.2121	0.2632	0.1	0.6	0.375	0.3636	0.3571	0.4	0.4737	0.3103	0.1176	0.1875	0.2	0.3333	0.2973	0.1429	0.0909	0.3158	0.2	0.2083	0
2	176150231	0.648043	0.352155	0.311738	0.326291	0.317123	0.314063	0.29021	0.352147	0.336082	0.333908	0.371494	0.328306	0.299113	0.332765	0.333448	0.369233	0.332244	0.364924	0.342697	0.330534	0.368883	0.375232	0.406995	0.354528	0.36296	0.293808	0.350215	0.334593	0.305826	0.345518	0.406576	0.333585	0.249838	0.337973	0.3982	0.303	0.2	0.32	0.1562	0.2647	0.25	0.3158	0.2093	0.2105	0.2353	0.4	0.3125	0.2143	0.1212	0.3929	0.3171	0.2	0.0435	0.25	0.2368	0.1538	0.2778	0.3333	0.3913	0.4091	0.36	0.2353	0.4444	0.1875	0.2632	0.3659	0.2553	0.303	0.3438	0.375	0.3125	0.1818	0.4242	0.2353	0.4103	0.3226	0.3158	0.5	0.2727	0.2105	0.2083	0.2857	0.3182	0.2759	0.2222	0.3529	0.2727	0.0769	0.4	0.4667	0.2778	0.35	0.1111	0.1905	0.5556
2	176155888	0.707932	0.470934	0.443451	0.459596	0.442461	0.44537	0.381964	0.465576	0.424713	0.454986	0.443638	0.468025	0.445427	0.448229	0.462363	0.503343	0.48805	0.460973	0.451429	0.424093	0.454605	0.505441	0.522614	0.442222	0.470158	0.360038	0.449102	0.49347	0.450442	0.54641	0.492879	0.462512	0.356304	0.461075	0.469563	0.3871	0.4167	0.28	0.4615	0.2821	0.2083	0.7273	0.3721	0.3158	0.3571	0.32	0.3	0.4681	0.3448	0.4062	0.4074	0.3871	0.28	0.3704	0.3824	0.2857	0.3182	0.6087	0.48	0.381	0.2609	0.6364	0.4615	0.1111	0.5217	0.275	0.55	0.6667	0.4516	0.2632	0.25	0.3571	0.525	0.2	0.4444	0.375	0.4444	0.2857	0.4783	0.5652	0.44	0.4348	0.4615	0.3171	0.48	0.2632	0.3571	0.4286	0.4583	0.6429	0.3333	0.4286	0.16	0.1667	0.5714
2	197675845	NA	0.648468	0.548784	0.640126	0.491252	0.679983	0.717981	0.649703	0.650842	0.703678	0.650543	0.778071	0.769599	0.73441	0.686107	0.682044	0.716388	0.614466	0.668247	0.644775	0.62267	0.622389	0.636743	0.755525	0.705321	0.698679	0.618416	0.631772	0.685892	0.67092	0.65028	0.438402	0.479602	0.64448	0.624306	0.6667	0.5	0.88	0.5	0.4865	0.5882	0.3333	0.8966	0.8333	0.7368	0.6923	0.6316	0.5526	0.6061	0.6875	0.725	0.7667	0.6552	0.6562	0.7632	0.6667	0.6957	0.6316	0.5714	0.6667	0.7436	0.5	0.6154	0.5714	0.7778	0.5833	0.5143	0.5357	0.5556	0.6522	0.6667	0.1429	0.6	0.65	0.4286	0.5405	0.5417	0.6957	0.4839	0.7692	0.7143	0.4615	0.6538	0.6538	0.6667	0.8182	0.8571	0.7826	0.5385	0.8889	0.5	0.6154	0.75	0.6	0.5714
2	219912831	0.710847	0.734148	0.7952	0.825377	0.803194	0.825149	0.662913	0.761036	0.712351	0.73981	0.798392	0.707021	0.758926	0.859619	0.856584	0.815565	0.751478	0.558478	0.770755	0.831319	0.858807	0.832514	0.840772	0.800078	0.765158	0.86656	0.804215	0.88516	0.765923	0.826463	0.836312	0.618968	0.76652	0.82925	0.74215	0.9375	1	0.96	0.6842	0.7568	1	0.8214	0.9091	1	0.6667	0.875	0.9412	0.8857	0.8974	0.9375	0.9184	0.8235	0.7647	0.9048	0.9688	0.9615	0.8148	1	0.92	0.9524	1	0.9333	1	0.9615	1	0.8214	0.7843	1	1	0.8788	0.8947	1	0.931	0.875	0.9697	0.9474	0.875	0.875	0.875	1	0.9697	1	1	0.8788	0.9615	1	0.9333	0.9231	0.9	0.92	0.913	1	0.9091	0.8889	0.8235
2	222425796	0.801137	0.586258	0.566707	0.631579	0.539771	0.621163	0.571292	0.627619	0.592132	0.607209	0.625748	0.657246	0.639494	0.721827	0.604503	0.637653	0.601135	0.57709	0.606593	0.670964	0.59558	0.634023	0.626188	0.603136	0.678554	0.609698	0.634117	0.634482	0.617401	0.605526	0.656278	0.387369	0.510357	0.576642	0.653858	0.6667	0.6667	0.5161	0.0588	0.3714	0.72	0.4444	0.6207	0.65	0.5556	0.3333	0.5625	0.75	0.875	0.6	0.5833	0.5556	0.5	0.625	0.6818	0.68	0.7	0.6667	0.5789	0.4643	0.8276	0.5833	0.52	0.6	0.6667	0.5946	0.5435	0.6538	0.6154	0.6667	0.7308	0.5789	0.6429	0.4706	0.6571	0.5882	0.6667	0.6452	0.5385	0.6562	0.5238	0.6296	0.619	0.697	0.6316	0.7619	0.8824	0.6667	0.6667	0.7333	0.4444	0.7407	0.5714	0.5926	0.5455
2	223569118	NA	0.272921	0.245942	0.3078	0.322053	0.25385	0.373306	0.304303	0.238622	0.252858	0.307825	0.282608	0.26851	0.289765	0.288939	0.326342	0.378942	0.100443	0.252636	0.292159	0.201646	0.270121	0.31847	0.288618	0.286798	0.205142	0.331575	0.188022	0.236121	0.229366	0.320016	0.326453	0.292357	0.285426	0.338783	0.0909	0.375	0.24	0.25	0.2045	0.2308	0.15	0.1724	0.125	0.25	0.2941	0.0833	0.1818	0.24	0.35	0.2381	0.28	0.2857	0.2273	0.4286	0.25	0.1111	0.1429	0.1905	0.2727	0.2857	0.1818	0.1905	0.3333	0.1176	0.2581	0.3143	0.2083	0.3462	0.087	0.24	0.2	0.125	0.1364	0.3103	0.1818	0.1111	0.2963	0.1579	0.35	0.2667	0.2857	0.4118	0.2174	0.2	0.1429	0.2667	0.1818	0.25	0.2	0.4	0.1875	0.0714	0.2	0.1667
20	20001078	0.894962	0.742021	0.707899	0.730466	0.762503	0.731021	0.7954	0.732085	0.655802	0.772379	0.677378	0.736267	0.768779	0.740588	0.742305	0.761851	0.779178	0.681367	0.703019	0.73906	0.703083	0.674286	0.705141	0.681278	0.733393	0.714164	0.736439	0.746282	0.763464	0.719038	0.730526	0.738947	0.707062	0.705898	0.836313	0.6667	0.8667	0.7368	0.8571	0.8205	0.5926	0.9	0.7879	0.7	0.7647	0.8125	0.85	0.775	0.8611	0.8519	0.8696	0.8421	0.7419	0.7917	0.6923	0.7273	0.75	0.7222	0.8696	0.5263	0.7059	0.7273	0.5833	0.6667	0.8824	0.6667		0.7241	0.75	0.8	0.8333	0.6522	0.7826	0.7179	0.7941	0.7143	0.8182	0.7273	0.6552	0.8077	0.7027	0.6471	0.7333	0.8667	0.8333	0.5556	0.6667	0.7143	0.5714	0.8182	0.7143	0.6842	0.5789	0.9444	0.8125
21	26000081	0.619386	0.554346	0.571432	0.567408	0.565982	0.540168	0.701823	0.584558	0.514613	0.593895	0.640398	0.583387	0.650547	0.56652	0.559829	0.49862	0.440837	0.622034	0.607991	0.59077	0.521763	0.553094	0.557967	0.594268	0.577623	0.679857	0.621484	0.501102	0.558003	0.553209	0.574979	0.636639	0.538715	0.563824	0.646175	0.5263	0.5	0.6	0.8333	0.6957	0.5	0.5833	0.3846	0.6429	0.75	0.6667	0.75	0.5333	0.7368	0.7727	0.6207	0.3333	0.5	0.5909	0.72	0.65	0.4211	0.5	0.8	0.6	0.4444	0.6	0.6667	0.9167	0.5263	0.5556		0.7	0.5833	0.8462	0.7333	0.5	0.7273	0.6111	0.4667	0.7368	0.7857	0.4545	0.5263	0.5833	0.68	0.6	0.7619	0.8235	0.6842	0.6087	0.4167	0.6667	0.7407	0.5714	0.9333	0.5714	0.875	0.4	0.7778
21	37665444	0.854366	0.607956	0.566185	0.660843	0.616449	0.63575	0.570501	0.637558	0.592476	0.689817	0.591254	0.680789	0.657667	0.742205	0.573264	0.598389	0.582082	0.49004	0.647245	0.630896	0.614508	0.613761	0.604442	0.62721	0.653301	0.7435	0.657996	0.69015	0.644649	0.54864	0.720218	0.441585	0.528463	0.619984	0.700586	0.5926	0.6667	0.75	0.1739	0.2759	0.5	0.4444	0.7576	0.8571	0.75	0.45	0.56	0.7442	0.7097	0.3939	0.6279	0.9	0.5714	0.8889	0.6923	0.619	0.7647	0.6316	0.4545	0.6207	0.5455	0.6667	0.6957	0.6842	0.7273	0.4516		0.6897	0.7667	0.5517	0.4444	0.3333	0.6	0.7222	0.6667	0.6552	0.5	0.48	0.5143	0.7241	0.4	0.7667	0.6154	0.6667	0.6087	0.7333	0.6	0.5833	0.625	0.5769	0.5714	0.7143	0.3636	0.5909	0.3571
22	38794566	0.471014	0.331998	0.392277	0.372972	0.274574	0.384441	0.507989	0.385164	0.36255	0.407702	0.384001	0.367585	0.425976	0.468768	0.387203	0.401636	0.415119	0.265833	0.417963	0.409794	0.362062	0.373077	0.389272	0.372389	0.357702	0.340495	0.376024	0.379099	0.357249	0.387733	0.349679	0.298779	0.332105	0.368032	0.438389	0.3571	0.1	0.2778	0.1667	0.1667	0.1818	0.3333	0.2333	0.2143	0.1667	0.0909	0.2105	0.2973	0.24	0.2286	0.25	0.3333	0.1333	0.1765	0.2273	0.2308	0.2083	0.2353	0	0.1818	0.087	0.2105	0.0556	0.2	0.2353	0.1429		0.0526	0.2	0.1579	0.0769	0.0526	0.2308	0.1538	0.1667	0.25	0.0625	0.2308	0.24	0.25	0.45	0.3571	0.2308	0.0968	0.3077	0.0769	0.1667	0.3077	0.0455	0.2143	0.1667	0.1	0.1667	0.1765	0.0625
3	68004341	0.848803	0.674002	0.587056	0.651567	0.667489	0.612722	0.734498	0.654743	0.655179	0.659904	0.586516	0.671937	0.738788	0.693247	0.670971	0.608349	0.346813	0.546958	0.667085	0.645942	0.628643	0.618208	0.614556	0.67217	0.639602	0.681063	0.673889	0.622277	0.605195	0.637635	0.692575	0.640317	0.604063	0.610307	0.684319	0.5333	0.4444	0.4444	0.3667	0.3824	0.5	0.56	0.5517	0.6	0.3182	0.5	0.7692	0.551	0.5758	0.8261	0.4419	0.7222	0.45	0.4074	0.6	0.5185	0.6571	0.6333	0.5	0.3913	0.5217	0.55	0.5	0.5	0.3571	0.4483	0.5385	0.6562	0.375	0.6	0.4615	0.44	0.6667	0.4516	0.4857	0.5152	0.5926	0.6296	0.6522	0.56	0.4167	0.5862	0.4667	0.6444	0.6957	0.5385	0.75	0.4444	0.449	0.6667	0.5	0.6667	0.45	0.5714	0.7778
3	73685417	0.500981	0.358503	0.319764	0.405436	0.334372	0.432287	0.413508	0.365535	0.317138	0.366552	0.349149	0.373815	0.380765	0.436462	0.382212	0.3444	0.346658	0.250999	0.397851	0.399471	0.305376	0.342192	0.396745	0.37421	0.381468	0.395033	0.402634	0.372409	0.373784	0.331363	0.407629	0.324351	0.356496	0.360701	0.348588	0.5357	0.3	0.2581	0.2105	0.2	0.6667	0.4091	0.4286	0.1579	0.5	0.1111	0.5	0.3636	0.3704	0.25	0.3721	0.4211	0.4	0.3125	0.3871	0.5238	0.4737	0.0667	0.3684	0.3333	0.4483	0.4737	0.75	0.3158	0.2273	0.3548	0.2667	0.3929	0.2083	0.1875	0.125	0.4118	0.7308	0.3438	0.4167	0.4583	0.45	0.4348	0.6087	0.2857	0.375	0.4706	0.4737	0.3043	0.5	0.4167	0.1111	0.3333	0.4706	0.5714	0.3636	0.3684	0.4286	0.4211	0.4286
3	112294283	0.757548	0.5527	0.523733	0.644201	0.6389	0.68651	0.764476	0.662945	0.581305	0.691361	0.628524	0.834817	0.604683	0.804191	0.750699	0.684045	0.750574	0.665595	0.690894	0.625177	0.576693	0.577027	0.634947	0.708359	0.581761	0.611258	0.563202	0.393167	0.660368	0.611842	0.646391	0.383416	0.505011	0.611542	0.673561	0.5714	0.7273	0.7	0.2	0.1176	0.44	0.1905	0.5	0.375	0.4762	0.4783	0.5	0.5682	0.6061	0.3824	0.3721	0.4474	0.5862	0.4194	0.6	0.64	0.4828	0.4667	0.5185	0.6897	0.4118	0.4375	0.4444	0.3333	0.5909	0.5758	0.5	0.5806	0.4783	0.5926	0.6	0.5238	0.5769	0.5366	0.5	0.4167	0.2941	0.3077	0.4688	0.4688	0.5294	0.6957	0.6	0.4595	0.7273	0.35	0.5833	0.4762	0.6735	0.44	0.2	0.625	0.619	0.64	0.4667
3	126540513	0.86245	0.814415	0.784939	0.839277	0.807603	0.842429	0.877003	0.824023	0.828663	0.864549	0.8254	0.800521	0.857399	0.863075	0.839096	0.831525	0.842005	0.821811	0.824999	0.832282	0.797917	0.778674	0.814833	0.80703	0.775447	0.820848	0.843163	0.818435	0.848565	0.837804	0.822661	0.879722	0.803842	0.790431	0.891556	0.92	0.8667	0.8571	0.8	0.9211	0.8889	0.9667	0.8529	0.9286	0.913	0.75	0.9333	0.8529	0.8696	0.75	0.8167	0.8529	0.8824	0.9048	1	0.5	0.7778	0.7778	0.7222	0.8235	0.8261	0.7368	0.9	0.7	0.7308	0.84	0.84	0.7391	0.8148	0.871	0.9375	0.7857	0.5789	0.4583	0.7667	0.9091	0.9375	0.875	0.7	0.9583	0.9474	0.5455	0.7333	0.7407	0.7895	0.7576	0.7692	0.7692	0.7143	0.5385	0.9615	0.6923	0.9412	0.9412	0.8
3	178480030	0.628318	0.491499	0.44237	0.494843	0.507675	0.468946	0.541242	0.475383	0.43639	0.485181	0.440503	0.46775	0.609909	0.521529	0.45627	0.444718	0.468236	0.344868	0.488379	0.453557	0.482729	0.469293	0.46676	0.43948	0.479459	0.501461	0.475723	0.5445	0.459342	0.51807	0.478392	0.418161	0.430084	0.462176	0.482283	0.7419	0.4375	0.7353	0.5517	0.5714	0.4783	0.5417	0.6585	0.4286	0.6087	0.625	0.6585	0.6571	0.5294	0.4375	0.6341	0.7941	0.5714	0.6129	0.6364	0.5588	0.6471	0.4762	0.75	0.4231	0.5	0.6875	0.4091	0.9091	0.75	0.5	0.5227	0.5676	0.5484	0.4545	0.6	0.48	0.3333	0.4839	0.3902	0.6216	0.6667	0.5385	0.5714	0.5946	0.6316	0.6667	0.5882	0.5	0.3929	0.4688	0.3889	0.2	0.6809	0.6842	0.6875	0.7	0.5882	0.4828	0.6667
4	153488854	0.342034	0.236316	0.178329	0.224984	0.190101	0.229303	0.311665	0.227663	0.156312	0.253446	0.346007	0.216203	0.22099	0.292527	0.267752	0.174594	0.177907	0.215256	0.236511	0.143374	0.24811	0.315034	0.287393	0.247285	0.205162	0.276912	0.280413	0.149998	0.228484	0.237199	0.252851	0.223328	0.183091	0.275669	0.236514	0.125	0.1111	0.2	0.0435	0.0263	0.0435	0.1176	0.1212	0	0.3333	0.087	0.0588	0.1707	0.0645	0.1562	0.0714	0.0968	0.069	0.16	0.2308	0.1154	0.1923	0	0	0.1333	0.0323	0.037	0.05	0	0.08	0	0.0667	0.0286	0.0345	0.1	0.0667	0	0.0333	0.0714	0.0217	0	0	0	0.0476	0.2222	0.2308	0.0952	0.0476	0.0333	0.0526	0.0263	0.1	0	0.0612	0	0.0526	0	0.125	0.0333	0
4	175812726	NA	0.511385	0.63699	0.585336	0.611551	0.572921	0.671451	0.593031	0.571385	0.605655	0.598857	0.589488	0.654391	0.564643	0.574516	0.503218	0.398285	0.385289	0.604946	0.572266	0.563681	0.535636	0.559391	0.605017	0.565726	0.577539	0.585176	0.530651	0.557863	0.603678	0.554539	0.667254	0.57189	0.583411	0.721849	0.55	0.25	0.55	0.625	0.65	0.4762	0.7391	0.5	0.3636	0.4286	0.6667	0.68	0.4324	0.5556	0.5333	0.6	0.2727	0.5385	0.68	0.3636	0.3158	0.5833	0.5455	0.4348	0.4783	0.6	0.5556	0.5	0.6154	0.5833	0.3889	0.5918	0.7037	0.5357	0.4762	0.5	0.6333	0.4595	0.4762	0.5789	0.4062	0.56	0.56	0.3	0.75	0.7647	0.7	0.6471	0.3871	0.4839	0.6522	0.6	0.4545	0.6842	0.6	0.2	0.2609	0.5	0.3333	0.5
5	6775796	0.165515	0.271592	0.204688	0.255461	0.208287	0.162023	0.345671	0.214945	0.146551	0.233166	0.240517	0.187193	0.2415	0.258702	0.175622	0.256506	0.193053	0.123828	0.234885	0.1194	0.175574	0.237454	0.216754	0.253947	0.175344	0.259342	0.250245	0.236763	0.254089	0.191129	0.302242	0.311155	0.249874	0.212271	0.248447	0.0968	0.1333	0.12	0.125	0.0909	0.2273	0.4091	0.1071	0.1765	0.36	0	0.1304	0.0513	0.1842	0.0357	0.1837	0.1724	0.2593	0.0333	0.1481	0.0588	0.2308	0.1765	0.087	0.3158	0.125	0	0.1176	0	0.1111	0.1622	0.0789	0.129	0.037	0.1765	0.2083	0.0417	0.25	0.0444	0.119	0.0323	0	0.3182	0.0385	0.15	0.1333	0.1818	0.1429	0.0323	0.1	0.1429	0.25	0.1364	0.1765	0.0909	0.25	0	0.125	0.1429	0
5	12176032	NA	0.534853	0.467366	0.523815	0.515514	0.495631	0.6382	0.532364	0.547378	0.543586	0.535372	0.520321	0.581793	0.489798	0.502609	0.477946	0.39609	0.327469	0.54498	0.476117	0.468136	0.462202	0.480237	0.479699	0.541064	0.508501	0.507018	0.460268	0.466342	0.427976	0.521928	0.551908	0.462803	0.480075	0.605384	0.4545	0.5	0.3077	0.2222	0.4412	0.5	0.5294	0.32	0.4167	0.4	0.3333	0.2692	0.2432	0.375	0.3333	0.2	0.2273	0.3684	0.2308	0.4	0.4	0.5	0.375	0.1579	0.3529	0.325	0.5	0.5	0.4286	0.25	0.4483	0.3704	0.4737	0.2963	0.1579	0.1875	0.3333	0.4516	0.4074	0.4444	0.5	0.5333	0.3158	0.45	0.3929	0.4	0.5882	0.3636	0.4231	0.3571	0.4286	0.3636	0.1818	0.4	0.6667	0.2857	0.3529	0.1765	0.2857	0.3636
5	36662727	0.618683	0.690134	0.700636	0.659163	0.701631	0.623089	0.771724	0.695739	0.652654	0.716949	0.694892	0.664158	0.658427	0.650745	0.621046	0.642902	0.499644	0.716172	0.663997	0.698376	0.610165	0.690218	0.688104	0.703711	0.648219	0.589273	0.711251	0.633273	0.668707	0.707093	0.711626	0.72639	0.637111	0.674966	0.750886	0.8571	0.7143	0.6216	0.5238	0.75	0.6538	0.8571	0.8	0.7333	0.7647	0.6471	0.8	0.6111	0.4118	0.7826	0.5833	0.625	0.76	0.7895	0.8333	0.7083	0.8333	0.625	0.75	0.7273	0.6471	0.65	0.8889	0.6667	0.6	0.9697	0.8387	0.5652	0.625	0.6316	0.8947	0.5238	0.6471	0.7222	0.7	0.6538	0.7407	0.6923	0.9231	0.7407	0.7143	0.6842	0.7143	0.7419	0.6667	0.9167	0.8333	1	0.8095	0.625	0.7778	0.4615	0.6923	0.5455	0.3333
5	43515703	0.664087	0.511612	0.441798	0.52044	0.43003	0.508951	0.595951	0.531404	0.520442	0.521214	0.491835	0.508153	0.559801	0.541059	0.507338	0.51136	0.558817	0.52409	0.506511	0.523508	0.497911	0.508613	0.481836	0.532425	0.498292	0.573356	0.514355	0.501701	0.50062	0.548514	0.514345	0.511988	0.511422	0.485879	0.579458	0.68	0.3636	0.3846	0.5909	0.4688	0.5	0.6111	0.68	0.2727	0.5882	0.5333	0.5417	0.7188	0.76	0.5	0.4848	0.5	0.4	0.5417	0.5667	0.4348	0.4783	0.0833	0.5	0.4118	0.4783	0.375	0.5882	0.5714	0.5263	0.6	0.6053	0.5	0.5789	0.52	0.5833	0.4444	0.35	0.6	0.5714	0.5	0.375	0.4167	0.6667	0.6667	0.5294	0.4444	0.5714	0.5357	0.5882	0.8571	0.9	0.3889	0.4571	0.2727	0.5	0.4737	0.625	0.5714	0.7143
5	51390447	0.354102	0.200526	0.255103	0.243451	0.234681	0.204837	0.169654	0.24519	0.271685	0.204899	0.225195	0.282763	0.259923	0.337506	0.272735	0.250622	0.28604	0.203487	0.226112	0.254617	0.210551	0.259887	0.266315	0.252594	0.262189	0.171016	0.274907	0.242377	0.191448	0.309103	0.242658	0.197803	0.184647	0.190999	0.301731	0.0385	0	0.2703	0.1	0.125	0.1538	0.1923	0.1515	0.1364	0.0417	0.1667	0.2083	0.5	0.125	0.1481	0.4348	0.0741	0.12	0.1714	0.125	0.2143	0.12	0.0769	0.25	0.0556	0.2333	0.25	0.1818	0.3077	0.28	0.3226	0.2083	0.2083	0.1212	0.3043	0.25	0.2	0.2727	0.2368	0.2791	0.1351	0	0.125	0.1739	0.1212	0.2941	0.3462	0.4	0.1667	0.1429	0.2222	0.2	0.2143	0.1471	0.3333	0.25	0.2	0.1304	0.1905	0.1
5	58786973	0.716495	0.625164	0.578405	0.64728	0.580358	0.662537	0.755922	0.654576	0.710892	0.788072	0.593103	0.717233	0.664924	0.635612	0.634727	0.596774	0.633015	0.684573	0.569961	0.651025	0.59	0.650582	0.577514	0.601659	0.664551	0.720379	0.66757	0.524	0.643862	0.603073	0.745276	0.68031	0.600263	0.633422	0.604285	0.5294	0.4545	0.6471	0.6364	0.7	0.5263	0.56	0.6087	0.4286	0.7368	0.6471	0.7143	0.625	0.4737	0.7826	0.697	0.6316	0.5	0.4706	0.4444	0.7368	0.2759	0.6667	0.5	0.4737	0.6667	0.4	0.5385	0.75	0.5714	0.5588	0.7561	0.5161	0.6	0.8824	0.6522	0.5	0.6316	0.6061	0.6579	0.5417	0.8235	0.5909	0.3704	0.375	0.7027	0.6	0.55	0.7143	0.25	0.5238	0.4167	0.7778	0.7551	0.5	0.5	0.5714	0.5714	0.7143	0.7692
5	73371011	NA	0.415897	0.333028	0.439436	0.336198	0.374515	0.32811	0.428115	0.38773	0.443623	0.3867	0.48764	0.390074	0.593626	0.385428	0.4143	0.461878	0.396899	0.417156	0.394707	0.384484	0.437338	0.428756	0.429265	0.469431	0.424229	0.387166	0.464827	0.413177	0.328491	0.488114	0.341611	0.331346	0.364545	0.385376	0.4118	0.375	0.44	0.25	0.175	0.4348	0.25	0.3333	0.4444	0.4	0.4444	0.2778	0.4706	0.15	0.2	0.2195	0.3077	0.35	0.1481	0.4074	0.2857	0.15	0.4	0.3571	0.4286	0.4286	0.5294	0.4706	0.4737	0.4167	0.4688	0.3784	0.1875	0.3333	0.375	0.1304	0.3704	0.52	0.3871	0.3704	0.2593	0.4	0.4348	0.2333	0.5	0.3235	0.3333	0.4667	0.32	0.4118	0.2308	0.7143	0.5385	0.3784	0.3333	0.6923	0.5333	0.3913	0.5238	0.3
5	82406470	0.590697	0.755266	0.583327	0.548694	0.508076	0.578489	0.657911	0.581789	0.592964	0.591176	0.548174	0.58821	0.662411	0.571953	0.5945	0.593569	0.578463	0.479679	0.570134	0.582972	0.586802	0.618188	0.564527	0.606311	0.611373	0.655624	0.566662	0.653223	0.591147	0.665991	0.620097	0.551485	0.448754	0.614771	0.673625	0.8421	0.375	0.76	0.4737	0.8462	0.8095	0.7059	0.6667	0.7692	1	0.8462	0.8333	0.6842	0.72	0.7333	0.6486	0.8214	0.5	0.7083	0.7241	0.4762	0.88	0.65	0.5833	0.625	0.6296	0.7857	0.7647	0.4286	0.6429	0.5556	0.6765	0.8148	0.7083	0.5238	0.7391	0.5	0.5714	0.5854	0.7179	0.5455	0.6316	0.6774	0.5769	0.6842	0.7143	0.7059	0.8824	0.6765	0.913	0.7727	0.75	0.6111	0.6333	0.5217	0.7895	0.6	0.7692	0.5789	0.625
5	146516321	0.903365	0.674949	0.663032	0.747331	0.691747	0.662856	0.643013	0.712625	0.604368	0.688406	0.503998	0.69721	0.695099	0.683204	0.719012	0.694935	0.592706	0.695708	0.708629	0.71348	0.674068	0.687585	0.694503	0.708381	0.702357	0.726804	0.709901	0.712078	0.669239	0.645686	0.763425	0.651408	0.636115	0.637377	0.76571	0.6071	0.8125	0.8	0.5263	0.5758	0.7333	0.6364	0.6111	0.7059	0.72	0.8125	0.6316	0.7442	0.6667	0.8	0.7292	0.2424	0.7667	0.6818	0.9091	0.6875	0.5667	0.7391	0.7143	0.6	0.625	0.68	0.6957	0.75	0.8571	0.8667	0.8125	0.9286	0.6207	0.6786	0.8571	0.75	0.7368	0.5357	0.6038	0.7632	0.68	0.5789	0.45	0.6786	0.7059	0.6154	0.8889	0.5135	0.7826	0.85	0.9091	0.8	0.6842	0.75	0.9231	0.8571	0.6316	0.6875	0.75
6	10060705	0.621404	0.302669	0.265429	0.308518	0.336113	0.299945	0.379268	0.308889	0.356287	0.297758	0.249531	0.345921	0.394705	0.348112	0.281422	0.265773	0.26779	0.228594	0.301883	0.307187	0.264438	0.297261	0.337706	0.302322	0.320072	0.39007	0.333831	0.350269	0.259309	0.251892	0.302289	0.273927	0.26043	0.269375	0.332956	0.25	0.0833	0.15	0.087	0.225	0.3684	0.2381	0.3913	0.2	0.1875	0.25	0.2174	0.1087	0.3333	0.1905	0.0741	0.1667	0.1852	0.3636	0.2222	0.1333	0.1875	0.1154	0.3571	0.3846	0.3214	0.25	0.32	0.2143	0.1818	0.3421	0.1905	0.25	0.2222	0.3333	0.2609	0.3571	0.381	0.119	0.1667	0.1923	0.2222	0.1765	0.1786	0.1765	0.1786	0.0769	0.2222	0.1818	0.2	0.2667	0.1429	0.1333	0.3333	0.6471	0.4706	0.1364	0.3125	0.3214	0.4286
6	10398813	0.760892	0.535255	0.654426	0.669084	0.574748	0.671742	0.565013	0.653458	0.597033	0.682632	0.666474	0.670197	0.71579	0.780127	0.653273	0.633829	0.69828	0.634536	0.707317	0.731877	0.641364	0.614388	0.646142	0.624305	0.7065	0.643916	0.673553	0.739379	0.681984	0.684343	0.674501	0.371788	0.453007	0.579041	0.63393	0.8621	0.6	0.68	0.2941	0.3125	0.5652	0.4783	0.6667	0.7037	0.6842	0.7333	0.4828	0.766	0.5429	0.5	0.65	0.52	0.5	0.8	0.7917	0.8261	0.7143	0.5789	0.6429	0.7391	0.6207	0.4167	0.7586	0.7333	0.5294	0.6571	0.4348	0.5278	0.5263	0.6	0.5	0.3889	0.5556	0.6905	0.4783	0.5484	0.2727	0.5909	0.4783	0.8276	0.6765	0.7895	0.6818	0.7	0.4545	0.6111	0.5714	0.5833	0.5517	0.6364	0.7778	0.7083	0.6667	0.7692	0.3333
6	71403713	NA	0.627399	0.600035	0.604797	0.616999	0.627864	0.68862	0.626382	0.606895	0.64082	0.609098	0.658324	0.693005	0.592587	0.638027	0.628176	0.627599	0.570511	0.641109	0.622309	0.618281	0.612185	0.602305	0.605053	0.610755	0.636317	0.631475	0.649748	0.595758	0.650806	0.666835	0.66733	0.515556	0.597194	0.640685	0.5455	0.7692	0.6154	0.6538	0.4878	0.7	0.6216	0.48	0.6667	0.6364	0.5652	0.625	0.5854	0.6129	0.5185	0.5952	0.72	0.4857	0.5	0.6129	0.5556	0.5357	0.3333	0.5897	0.5	0.4419	0.5385	0.3913	0.6667	0.6667	0.4286	0.6429	0.4571	0.5	0.7742	0.6087	0.5862	0.4595	0.5	0.4419	0.5405	0.7333	0.45	0.3158	0.4348	0.7188	0.7727	0.3929	0.6	0.3182	0.4286	0.6364	0.625	0.3421	0.65	0.3182	0.5625	0.6154	0.3684	0.2727
6	125759189	0.93816	0.833387	0.815854	0.832016	0.850073	0.863375	0.916864	0.862807	0.847009	0.857237	0.874051	0.830583	0.647107	0.806275	0.854128	0.60836	0.780615	0.816182	0.834781	0.816666	0.882824	0.824309	0.846704	0.843103	0.795202	0.906842	0.857342	0.810204	0.833793	0.810235	0.908959	0.873833	0.829012	0.838629	0.894727	0.8286	1	0.8947	0.8571	0.8936	0.9	0.8889	0.8214	1	1	1	0.9615	0.9189	1	1	0.9545	0.9615	0.9697	0.9091	0.8276	0.963	0.8571	1	1	1	0.9024	1	1	0.9231	0.9444	0.8621	0.9459	0.9355	0.875	0.9167	1	0.9524	0.8077	0.875	0.9375	0.9231	0.9615	0.8889	0.9722	1	0.9677	0.9524	0.96	0.9688	0.8077	0.9524	0.8421	0.9231	0.9574	1	0.85	0.8947	0.9375	0.8696	1
6	134178051	0.45837	0.376269	0.358982	0.427821	0.384444	0.334365	0.34881	0.393612	0.309083	0.403898	0.362762	0.373505	0.275078	0.418157	0.369078	0.381777	0.34627	0.372299	0.352417	0.373884	0.384952	0.396373	0.450287	0.395776	0.364075	0.354498	0.400054	0.307058	0.350571	0.342315	0.385962	0.338923	0.348313	0.36114	0.379272	0.25	0.25	0.2778	0.2	0.0857	0.3636	0.2174	0.25	0.125	0.087	0.3	0.3889	0.2571	0.1034	0.2381	0.1081	0.1579	0.3333	0.2	0.1667	0.4211	0.381	0.25	0.1875	0.4348	0.25	0.2	0.3043	0	0.2941	0.1351	0.2581	0.3214	0.4062	0.25	0.3158	0.1429	0.375	0.4074	0.375	0.2174	0.3	0.381	0.25	0.3333	0.1562	0.125	0.1905	0.3061	0.3043	0.3529	0.3333	0.3125	0.3261	0.1667	0.25	0.125	0.2308	0.2174	0.4444
6	154010688	0.741967	0.659983	0.689996	0.705261	0.742873	0.717299	0.768944	0.70594	0.644247	0.719999	0.733147	0.735064	0.800517	0.756064	0.749978	0.689931	0.701441	0.484988	0.708321	0.729584	0.71499	0.667226	0.711401	0.695816	0.704989	0.786776	0.742098	0.749013	0.727812	0.711679	0.76089	0.666668	0.706872	0.712208	0.65436	0.7027	0.8889	0.8718	0.7273	0.7059	0.5714	0.5833	0.6897	0.4167	0.6111	0.75	0.7778	0.7551	0.6667	0.8065	0.7429	0.72	0.8182	0.7568	0.8333	0.75	0.7037	0.9	0.8	0.88	0.6786	0.5714	0.8	0.5714	0.72	0.6923	0.8611	0.75	0.75	0.7273	0.6	0.5862	0.68	0.8372	0.7222	0.75	0.8065	0.9	0.8	0.871	0.8214	0.6154	0.7143	0.7297	0.7692	0.75	0.7	0.6429	0.6452	0.7895	0.6	0.8182	0.875	0.7273	0.4286
6	161439231	0.699159	0.568809	0.588073	0.644883	0.644377	0.623402	0.716986	0.651785	0.609471	0.669224	0.587571	0.629142	0.579014	0.646369	0.645697	0.579047	0.467124	0.513567	0.638615	0.605744	0.584972	0.651991	0.640892	0.605845	0.638913	0.616788	0.668347	0.630125	0.620167	0.576056	0.6665	0.635105	0.61167	0.61126	0.68012	0.7917	0.5833	0.6522	0.8	0.6579	0.7368	0.625	0.44	0.8824	0.6923	0.6923	0.7895	0.7381	0.84	0.75	0.5714	0.52	0.84	0.8636	0.871	0.7143	0.8077	0.8421	0.8462	0.6923	0.6757	0.6111	0.7391	0.75	0.7857	0.6207	0.6286	0.6562	0.6667	0.8636	0.7391	0.8571	0.6875	0.6176	0.7419	0.6071	0.7333	0.8333	0.85	0.8889	0.75	0.75	0.875	0.697	0.7647	0.7857	0.6364	0.7692	0.7234	0.7143	0.3333	0.7391	0.7143	0.6	0.5
6	164085907	NA	0.392452	0.561324	0.610766	0.52575	0.634035	0.724506	0.608942	0.715536	0.662999	0.539305	0.72858	0.517315	0.680311	0.591738	0.342996	0.63373	0.499477	0.570137	0.516025	0.557708	0.522241	0.574486	0.572042	0.602069	0.750762	0.618173	0.451853	0.677894	0.503621	0.665597	0.421984	0.528521	0.587755	0.579227	0.3684	0.4286	0.4242	0.4118	0.1905	0.68	0.5263	0.3939	0.4118	0.6364	0.4	0.3714	0.4035	0.3793	0.5	0.4468	0.56	0.6765	0.3571	0.4722	0.6	0.4545	0.2857	0.4231	0.3571	0.3243	0.5652	0.3929	0.5625	0.5714	0.6774	0.4324	0.5556	0.5526	0.5484	0.6923	0.4583	0.56	0.3846	0.3784	0.5952	0.45	0.4118	0.4444	0.5862	0.4286	0.375	0.6667	0.7097	0.5263	0.55	0.2857	0.6667	0.4651	0.7647	0.4	0.2727	0.3846	0.5	0.4
6	168025984	0.841458	0.771468	0.683155	0.757456	0.724157	0.744008	0.816871	0.762197	0.754843	0.805595	0.698762	0.773723	0.771787	0.756192	0.734492	0.714133	0.771598	0.572701	0.747092	0.743627	0.692195	0.713267	0.718824	0.700433	0.769752	0.730314	0.728505	0.716743	0.746069	0.738863	0.735594	0.717057	0.696066	0.730443	0.774632	0.7143	0.8	0.8214	0.7143	0.697	0.9231	0.72	0.871	0.7742	0.84	0.9565	0.9231	0.8125	0.9118	0.88	0.875	0.9032	0.8537	0.8148	0.8367	0.8148	0.8378	0.8929	0.8696	0.8571	0.8649	0.7895	0.9048	0.875	0.9091	0.8919	0.8163	0.8276	0.875	0.9259	0.625	0.8261	0.8378	0.8837	0.8261	0.7949	0.5909	0.9	0.9231	0.75	0.8571	0.875	0.7826	0.9143	0.8788	0.75	0.9333	0.9333	0.8214	0.9286	0.9167	0.76	0.7647	0.8636	1
7	1323326	0.0583661	0.0862749	0.0576793	0.0665557	0.0597249	0.0397005	0.147641	0.0895602	0.0996391	0.116045	0.0599382	0.109979	0.0590342	0.10751	0.0514644	0.07787	0.0626366	0.0703724	0.0847422	0.0494254	0.104081	0.070093	0.063726	0.061052	0.0861247	0.065689	0.0660374	0.062124	0.0577072	0.042958	0.0570791	0.115922	0.0599035	0.0784031	0.0870427	0	0.1538	0.069	0.069	0	0.0588	0.1538	0.0851	0	0.1429	0.0909	0	0.0833	0.1	0.125	0	0.129	0	0.08	0.1071	0.037	0.1714	0	0.1053	0.0556	0.08	0.0455	0.0526	0	0.0417	0.125	0.1034	0.0278	0.1613	0.0303	0.0741	0.0909	0	0.0645	0.0444	0.0417	0.1481	0.0333	0.1176	0.0645	0.0938	0.069	0.1	0.1081	0.0526	0.1053	0.1667	0	0.0175	0	0.2105	0.0952	0.0667	0.0333	0
7	27090705	0.642379	0.793421	0.779672	0.785476	0.731668	0.731861	0.721849	0.79008	0.769557	0.778146	0.825827	0.783084	0.906915	0.831413	0.770947	0.80949	0.788277	0.769343	0.752654	0.798634	0.777156	0.739031	0.782914	0.827278	0.797274	0.758927	0.784173	0.757868	0.80077	0.835747	0.851557	0.732694	0.697866	0.728303	0.809815	0.7333	0.6923	0.8	0.7917	0.7419	0.8095	0.875	0.8333	0.9167	0.8	0.9048	0.75	0.9118	0.7857	0.8	0.925	0.8462	0.6667	0.8214	0.7826	0.9444	0.7778	0.8696	0.7059	1	0.8485	0.75	0.7895	0.9231	0.8182	0.7391	0.9394	0.7273	0.7778	0.8696	0.9	0.9333	0.7879	0.8889	0.8485	0.7647	0.8571	0.9	0.925	0.75	0.9524	0.9444	0.875	0.9231	0.9375	1	0.8571	0.8	0.6429	0.9375	0.7273	0.7391	0.8667	0.8421	0.9
7	27093487	NA	0.617303	0.668758	0.654964	0.468483	0.50649	0.501918	0.664662	0.575433	0.652479	0.742	0.670809	0.910457	0.74647	0.571531	0.651991	0.717046	0.791431	0.585459	0.691343	0.601241	0.542946	0.654851	0.689939	0.670332	0.54725	0.615557	0.636648	0.687031	0.782405	0.767601	0.582349	0.503101	0.484873	0.650514	0.4091	0.5385	0.5135	0.4	0.4167	0.2917	0.55	0.2368	0.8	0.5	0.5	0.6	0.6389	0.7333	0.6957	0.6444	0.6071	0.5333	0.4286	0.5263	0.8889	0.4762	0.7308	0.4167	0.6429	0.5789	0.64	0.5652	0.5714	0.5217	0.4516	0.4872	0.4722	0.4375	0.6296	0.5217	0.7143	0.3929	0.6571	0.7143	0.4828	0.85	0.55	0.75	0.6154	0.6333	0.8	0.3889	0.625	0.4118	0.619	0.5	0.6	0.4444	0.6	0.5714	0.4231	0.9375	0.5909	0.5833
7	27143655	0.738576	0.611678	0.518337	0.664466	0.679334	0.682691	0.805205	0.629769	0.738296	0.702304	0.674447	0.604529	0.267803	0.685837	0.669907	0.656444	0.517042	0.594176	0.724966	0.598966	0.725075	0.661137	0.683455	0.60648	0.670598	0.818563	0.719032	0.520956	0.550316	0.548783	0.766382	0.635863	0.522956	0.719802	0.750001	0.963	0.2727	0.8182	0.6522	0.8378	0.92	0.7407	0.8846	0.6471	0.4286	0.913	0.8235	0.5682	0.963	0.8929	0.8108	0.8108	0.7879	0.6774	0.7407	0.3333	0.5938	0.8929	0.75	1	0.9688	0.85	0.7143	0.75	0.8	0.8889	0.84	0.8	0.6522	0.84	0.84	0.4483	0.9091	0.6923	0.6757	0.6296	0.8	0.5789	0.55	0.7692	0.6765	0.6667	0.5862	0.7674	0.8889	0.6296	0.6	0.8	0.7105	0.7692	0.7647	0.7895	0.7368	0.84	0.5
7	27143756	0.730334	0.678653	0.481386	0.694201	0.709873	0.72215	0.869357	0.661651	0.770279	0.706265	0.73413	0.672008	0.168742	0.698306	0.675156	0.667586	0.448478	0.585094	0.772272	0.623895	0.747833	0.666871	0.711894	0.619194	0.713628	0.868237	0.72925	0.512782	0.555793	0.521707	0.806922	0.64827	0.5113	0.77584	0.750325	0.9667	0.4444	0.8571	0.6818	0.8889	0.8696	0.7241	0.9615	0.625	0.5652	0.9583	0.7727	0.575	0.96	0.9615	0.8485	0.8182	0.875	0.7647	0.8148	0.5	0.72	0.8846	0.8095	1	0.9375	0.8	0.85	0.7647	0.875	0.875	0.9583	0.7931	0.6818	0.8	0.8333	0.4	0.8696	0.6842	0.8235	0.6522	0.75	0.6875	0.5652	0.8065	0.7179	0.6897	0.5385	0.7273	0.8929	0.68	0.6667	0.7	0.7442	0.6429	0.8667	0.75	0.6842	0.8519	0.6667
7	27144175	0.518107	0.657657	0.622834	0.736964	0.775083	0.797029	0.809944	0.677805	0.685643	0.669137	0.731649	0.619407	0.309909	0.797065	0.761483	0.757318	0.519172	0.561027	0.782596	0.723932	0.806449	0.761259	0.782114	0.684245	0.726643	0.891002	0.798537	0.60018	0.66502	0.640225	0.835367	0.662104	0.610539	0.832664	0.743831	0.8	0.25	0.913	0.8333	0.8718	0.8462	0.7857	0.963	0.7059	0.4286	1	0.7917	0.4884	0.9375	0.92	0.8537	0.7647	0.8235	0.8	0.7308	0.5185	0.6897	0.8929	0.8571	0.9688	0.9167	0.8095	0.7391	0.8125	0.9048	0.8621	0.9091	0.7667	0.7917	0.7931	0.8	0.5455	0.9565	0.625	0.825	0.7692	0.8235	0.625	0.6818	0.8276	0.6857	0.6471	0.75	0.7805	0.8889	0.7857	0.6667	0.7273	0.7273	0.8667	0.8667	0.8824	0.8	0.92	0.5833
7	27144197	0.757028	0.808949	0.728289	0.816811	0.847278	0.85867	0.927522	0.807384	0.857044	0.847065	0.822569	0.800172	0.384343	0.844042	0.84338	0.837309	0.652206	0.73668	0.885084	0.832825	0.870334	0.809867	0.865644	0.72981	0.836131	0.90007	0.890051	0.668656	0.727064	0.711694	0.850604	0.804858	0.713911	0.880811	0.87531	0.9118	0.2222	0.8636	0.7391	0.925	1	0.8966	0.92	0.6667	0.7368	0.963	0.75	0.5789	0.931	0.9615	0.9231	0.8529	0.8333	0.8235	0.72	0.5238	0.7857	0.9565	0.9091	0.9697	0.9744	0.7727	0.9545	0.75	0.7895	0.9	0.9216	0.8276	0.84	0.92	0.9167	0.6207	0.9565	0.675	0.7838	0.7692	0.8947	0.625	0.6316	0.8214	0.7879	0.7742	0.7857	0.8049	0.8519	0.8	0.5556	1	0.6923	0.875	0.7895	0.9333	0.8235	0.88	0.7273
7	27144327	0.878802	0.871549	0.799149	0.887568	0.925033	0.896279	0.968319	0.887581	0.909307	0.919617	0.834741	0.86311	0.635185	0.906189	0.861367	0.91961	0.828082	0.869906	0.93613	0.895553	0.923537	0.865779	0.883425	0.816947	0.911166	0.931628	0.905044	0.783365	0.806456	0.878426	0.91666	0.85577	0.799231	0.918835	0.952798	1	0.9	1	0.95	1	0.9048	0.9286	1	0.7895	0.75	1	1	0.9048	1	0.92	1	0.8857	0.8571	1	0.9545	0.8696	0.875	0.963	0.9545	0.9643	1	0.9412	1	0.875	1	0.9583	0.9773	0.9394	1	0.9655	0.9545	0.8462	1	0.8571	0.9714	0.92	1	0.7857	0.8636	0.9375	0.925	0.931	0.8929	0.9737	0.963	0.9231	1	0.9	0.8947	0.875	1	0.9474	0.9524	1	1
7	27144440	0.990796	0.861309	0.804389	0.871985	0.891666	0.880766	0.942216	0.866318	0.86988	0.882112	0.847488	0.851086	0.545508	0.878824	0.863086	0.891193	0.745836	0.816819	0.904481	0.869896	0.892361	0.859677	0.88891	0.818514	0.890295	0.901669	0.893093	0.761843	0.810759	0.819577	0.883379	0.834965	0.800498	0.901888	0.915537	0.9677	0.6364	0.96	0.8333	0.8293	0.9615	0.9375	1	0.7895	0.6667	1	0.9583	0.75	0.8929	0.9286	0.8974	0.8684	0.9722	0.8974	0.8462	0.7917	0.9655	0.8929	0.9615	0.9355	0.973	0.913	0.9545	0.8824	1	0.8889	0.9259	0.8824	0.9583	0.9655	0.9565	0.7	0.8636	0.8108	0.8462	0.84	0.9474	0.6667	0.6522	0.875	0.8095	0.9143	0.8333	0.8919	0.84	0.92	0.9091	0.75	0.8857	0.8235	0.9444	0.8571	0.9412	0.931	0.7692
7	27144446	0.910482	0.707477	0.612477	0.718588	0.720054	0.716774	0.800349	0.709594	0.749893	0.704809	0.638449	0.697338	0.355887	0.711219	0.710993	0.72249	0.602828	0.631463	0.750367	0.698317	0.72809	0.713122	0.737855	0.650675	0.740574	0.817886	0.752289	0.579078	0.63931	0.647086	0.776496	0.688769	0.605635	0.754491	0.77059	0.871	0.5455	0.9583	0.6818	0.7727	0.8846	0.7586	1	0.7368	0.5	0.8333	0.65	0.6098	0.8148	0.8	0.8571	0.7949	0.8056	0.7143	0.6538	0.7407	0.8462	0.7692	0.9583	1	0.9459	0.7619	0.9545	0.8667	0.85	0.8148	0.82	0.8571	0.8636	0.963	0.7917	0.5185	0.8	0.6857	0.7778	0.8	0.75	0.3889	0.68	0.9062	0.65	0.7742	0.7778	0.8158	0.8148	0.5926	0.375	0.5714	0.7895	0.8	0.8421	0.7895	0.7	0.6538	0.5385
7	27144557	NA	0.855562	0.856059	0.886387	0.906356	0.906464	0.944344	0.873688	0.89419	0.893103	0.866628	0.818773	0.546167	0.905851	0.894699	0.916047	0.697685	0.787842	0.919589	0.896568	0.915139	0.88855	0.896139	0.861491	0.891863	0.929627	0.910936	0.798991	0.849775	0.864657	0.89738	0.844396	0.826144	0.913462	0.929236	1	0.6364	0.9655	0.9444	0.9762	0.92	0.92	1	0.8889	0.9444	1	1	0.8462	0.9643	0.96	0.9091	0.8	0.9118	0.9143	0.8182	0.8462	0.9286	0.9583	0.88	0.9286	0.973	0.9524	0.9444	0.7857	0.9048	1	0.9565	0.8462	0.95	0.963	0.9545	0.8095	0.9545	0.8919	0.8889	0.7692	0.9474	0.7222	0.7619	0.9259	0.8205	0.8621	0.9167	0.9143	0.8462	0.913	0.8182	1	0.8611	1	0.9474	1	0.8333	0.8636	0.9
7	27158094	0.162005	0.0886284	0.0769968	0.147887	0.16042	0.0981164	0.184248	0.105209	0.0780367	0.106044	0.0920994	0.0795114	0.10574	0.170548	0.112607	0.0887627	0.0844595	0.0779844	0.168297	0.0949989	0.120224	0.120513	0.231563	0.103505	0.145093	0.094435	0.127436	0.0652248	0.103223	0.140249	0.103965	0.0704474	0.0583989	0.342204	0.10356	0	0	0.1765	0	0.0286	0.1053	0.0606	0.5312	0.0909	0.0526	0.0833	0.3529	0.1143	0.0303	0.0833	0.027	0	0.0741	0.0625	0.1579	0.12	0.125	0.0435	0.0909	0	0.0345	0.0714	0	0.125	0	0.0909	0.0256	0.1154	0.08	0.0455	0.0435	0.0667	0.0455	0.0625	0.0312	0	0	0.0435	0.08	0.0357	0.1935	0.0476	0.1304	0	0.1176	0.125	0	0	0.0263	0	0.0833	0.087	0.2143	0.15	0
7	27179725	0.338925	0.194249	0.252337	0.192999	0.12641	0.150832	0.163496	0.218443	0.176743	0.245386	0.227425	0.203199	0.262919	0.361733	0.192692	0.215633	0.288526	0.254485	0.21173	0.250379	0.204295	0.210901	0.263131	0.177881	0.25797	0.15294	0.231989	0.160255	0.242278	0.246585	0.239739	0.107126	0.109985	0.118292	0.231182	0.25	0.5833	0.2593	0.1667	0.1481	0.2414	0.1923	0.1395	0.4118	0.1765	0.4	0.1429	0.3043	0.25	0.2258	0.3333	0.125	0.24	0.2759	0.4815	0.4762	0.1667	0.1905	0.2353	0.25	0.3913	0.2105	0.2	0.1667	0.1538	0.1515	0.14	0.4333	0.2	0.2222	0.4583	0.2917	0.4444	0.4242	0.0588	0.3929	0.3158	0.3684	0.3571	0.2963	0.4348	0.3158	0.2353	0.2812	0.5	0.2353	0.5	0.2222	0.2683	0.5385	0.2692	0.2308	0.375	0.3	0.2308
7	27186710	0.808297	0.518627	0.587549	0.527623	0.494725	0.478226	0.459959	0.532514	0.516765	0.53213	0.515338	0.507778	0.744371	0.625996	0.573052	0.597876	0.602809	0.558196	0.511301	0.668724	0.540948	0.534556	0.527796	0.497101	0.51618	0.549503	0.521512	0.562673	0.567419	0.604854	0.595519	0.49068	0.467564	0.454585	0.545292	0.6129	0.6667	0.5185	0.7692	0.4483	0.5484	0.4348	0.2432	0.3529	0.5	0.6111	0.3529	0.6111	0.4444	0.64	0.6538	0.5294	0.4231	0.6765	0.7692	0.6	0.6757	0.65	0.4375	0.5	0.5938	0.2727	0.7	0.6364	0.5	0.4444	0.3704	0.6	0.3333	0.6875	0.3846	0.6842	0.7083	0.3684	0.7647	0.5854	0.5	0.5455	0.5556	0.6071	0.7778	0.5625	0.85	0.5294	0.7333	0.5882	0.6667	0.1818	0.3415	0.5	0.5	0.5455	0.7273	0.3684	0.6
7	27189544	0.431966	0.345579	0.442595	0.406975	0.378939	0.362779	0.312848	0.376195	0.295604	0.372007	0.422672	0.334067	0.491406	0.591852	0.424869	0.450852	0.400029	0.311337	0.38279	0.493734	0.380489	0.407169	0.455102	0.374831	0.390601	0.339757	0.374493	0.44648	0.431962	0.393273	0.454841	0.259273	0.319106	0.320062	0.359818	0.375	0.375	0.1852	0.087	0.2308	0.2581	0.2222	0.1714	0.4286	0.3333	0.1333	0.15	0.2258	0.0476	0.1852	0.3333	0.2143	0.1333	0.3103	0.4167	0.2632	0.2692	0.2632	0.1429	0.1905	0.0667	0	0.1765	0	0.25	0.1562	0.1818	0.3846	0.1034	0.3571	0.1111	0.52	0.381	0.2162	0.0952	0.25	0.1765	0.35	0.2174	0.1739	0.2857	0.3333	0.3333	0.1667	0.25	0.125	0	0	0.1111	0.2222	0.25	0.2857	0.3125	0.1765	0.2
7	27192200	0.380081	0.269649	0.293594	0.265766	0.344729	0.214569	0.14584	0.303669	0.297373	0.261643	0.272769	0.202129	0.442121	0.402886	0.306207	0.373103	0.329374	0.302982	0.259979	0.429728	0.317106	0.294181	0.269857	0.265065	0.253614	0.207901	0.232651	0.310995	0.331004	0.328283	0.405681	0.234778	0.23384	0.146388	0.302656	0.0769	0.2727	0.1429	0.087	0.0571	0.0833	0	0.0667	0.1875	0.1111	0.1	0.04	0.2222	0	0.0541	0.0408	0.0952	0.0385	0.0541	0.1	0.2857	0.1176	0.12	0.1579	0.0312	0.075	0.0588	0.2609	0.1667	0	0.0278	0.1622	0.1154	0.0571	0	0.0435	0.2381	0	0.0476	0.1379	0.1667	0.0556	0.087	0.1333	0.0312	0.3333	0.1176	0.2174	0.1515	0.0417	0.1667	0.2222	0.1	0.075	0.2308	0.1739	0.1481	0.1154	0.05	0
7	43199140	0.67068	0.643041	0.6173	0.646783	0.68533	0.62674	0.72412	0.660766	0.645129	0.687362	0.646016	0.66911	0.613912	0.668141	0.656361	0.651466	0.683298	0.561701	0.66088	0.660478	0.623023	0.639593	0.658442	0.658076	0.655438	0.673262	0.674509	0.620559	0.637568	0.692504	0.667571	0.673203	0.642251	0.653519	0.635056	0.9167	0.8462	0.8667	0.9545	0.8966	0.7143	0.6875	0.8947	0.8889	0.8421	0.96	0.9048	0.8542	0.7949	0.8214	0.8261	0.9189	0.9091	0.8387	0.871	0.9615	0.9615	0.9333	0.9524	0.7308	0.8235	0.8824	0.9286	0.6	1	0.8108	0.9697	0.7647	0.92	0.9333	0.8824	0.8125	0.7273	0.8824	0.8704	0.7333	1	0.8696	0.6786	1	0.9259	0.963	0.8571	0.9355	0.8125	0.8966	0.875	0.7273	0.8235	0.7647	0.8571	1	1	0.7778	0.8667
7	45882069	0.634621	0.679044	0.626336	0.68082	0.661154	0.692163	0.572745	0.644779	0.624317	0.657292	0.628674	0.656824	0.650531	0.641686	0.646101	0.63487	0.58345	0.515678	0.597876	0.662668	0.623977	0.609396	0.657504	0.635932	0.63128	0.655326	0.668699	0.673874	0.638537	0.627904	0.71406	0.655165	0.649319	0.64767	0.6445	0.4211	0.625	0.5758	0.7308	0.7143	0.6522	0.3333	0.6765	0.2308	0.6818	0.3636	0.4091	0.4583	0.7143	0.6	0.5	0.6364	0.52	0.6	0.5161	0.75	0.4375	0.4444	0.6957	0.56	0.4706	0.52	0.36	0.625	0.4167	0.3611	0.5455	0.625	0.5	0.5185	0.5909	0.2	0.5278	0.6585	0.5278	0.5938	0.5	0.7083	0.8	0.5862	0.4167	0.6875	0.5	0.5588	0.3684	0.5429	0.5455	0.6875	0.4103	0.5385	0.6667	0.5385	0.5455	0.5714	0.8333
7	103809446	0.869118	0.717976	0.762706	0.779664	0.789907	0.784458	0.874119	0.785877	0.78708	0.833213	0.799398	0.778286	0.815265	0.759162	0.772276	0.703948	0.752772	0.683901	0.765426	0.737816	0.756557	0.756054	0.739224	0.738677	0.791991	0.769347	0.767473	0.763506	0.75784	0.732728	0.796075	0.736781	0.701418	0.758972	0.695648	1	0.75	0.8148	0.75	0.8286	0.875	0.9333	0.8611	0.8276	0.9167	0.92	1	0.875	0.5455	0.8529	0.8684	0.8966	0.84	0.9545	0.7742	0.913	1	0.9375	0.95	0.8462	0.8824	0.8571	0.8462	0.9	1	0.619	0.9118	0.9524	0.9259	0.9394	0.8889	0.6667	0.9231	0.8667	0.9444	0.6538	0.9474	0.8182	0.875	0.8929	0.92	0.875	1	0.85	1	1	0.9375	1	0.7941	0.7895	0.6667	0.8947	0.9474	0.8667	1
7	114415155	0.94226	0.71917	0.709452	0.776185	0.658749	0.710951	0.694987	0.772528	0.68799	0.78636	0.782654	0.875906	0.851175	0.835968	0.757996	0.780983	0.782675	0.732157	0.800312	0.780465	0.756253	0.769818	0.706082	0.813648	0.810675	0.74855	0.738748	0.736843	0.716092	0.721274	0.757449	0.539534	0.616605	0.703288	0.775867	0.8889	1	0.9231	0.1333	0.4848	0.85	0.5862	0.775	1	0.5833	0.8571	0.8788	0.9487	0.7619	0.8889	0.8947	0.7407	0.8889	0.9091	0.8056	0.8421	0.88	0.8125	0.8235	0.9	0.75	0.7647	0.7879	0.8	0.8	0.5	0.6905	0.7586	0.7917	0.8182	0.8421	0.7667	0.75	0.7059	0.6667	0.8148	0.7895	0.68	0.7727	0.8846	0.8333	0.5	0.8519	0.7308	0.7826	0.8857	0.5833	0.88	0.7838	0.7273	0.8	0.7333	0.7647	0.625	0.8182
7	128344265	NA	0.275106	0.230198	0.239235	0.20628	0.21426	0.31685	0.254974	0.269219	0.256498	0.242684	0.300318	0.252274	0.295417	0.206091	0.228877	0.170652	0.219032	0.231969	0.21651	0.250157	0.242782	0.238187	0.24871	0.224995	0.220606	0.309584	0.156958	0.225311	0.226817	0.239355	0.245929	0.211872	0.251586	0.346591	0.3077	0.1818	0.1538	0.125	0.25	0.1053	0.2105	0.3333	0.1765	0.2308	0.3333	0.3333	0.303	0.3125	0.3913	0.1481	0.4091	0.2778	0.3125	0.2308	0.0588	0.375	0.0833	0.0833	0.1667	0.2308	0.3333	0.0625	0.2727	0.375	0.2353	0.1579	0.24	0.25	0	0.2222	0.125	0.0588	0.3939	0.1724	0.2439	0.2353	0.05	0.0909	0.4545	0.25	0.3333	0.3846	0.0526	0.5	0.2	0.2222	0.5	0.0714	0.375	0	0.1111	0.1333	0.1818	0
8	13514623	NA	0.143233	0.13925	0.135233	0.152935	0.145454	0.209584	0.152056	0.154744	0.169471	0.158324	0.25423	0.184781	0.26062	0.183926	0.136545	0.164627	0.132066	0.14731	0.131522	0.118081	0.173463	0.164574	0.145541	0.166829	0.139462	0.183939	0.141709	0.149826	0.163334	0.176736	0.13556	0.128048	0.158067	0.167499	0.2759	0.0833	0.1471	0	0.0769	0	0.12	0.0789	0.2727	0.1765	0.0909	0.3125	0.122	0.0789	0.2	0.119	0.037	0.1429	0.1111	0.2258	0.1071	0.1818	0.1053	0.0952	0.0476	0.0278	0.0741	0.0909	0	0.1667	0.0303	0.1111	0.1	0.2143	0.2	0.1818	0.0833	0.2368	0.1	0.0238	0.1143	0.1	0.069	0.125	0.087	0.15	0.1923	0.1905	0.1	0.2	0.1875	0	0	0.0357	0.0714	0.1333	0.25	0.05	0.1304	0.2857
8	42692350	0.656888	0.613901	0.521734	0.5916	0.514502	0.57945	0.637341	0.586117	0.560104	0.562489	0.602387	0.598642	0.648378	0.641923	0.582879	0.571091	0.467648	0.47693	0.589452	0.586672	0.566968	0.587274	0.572774	0.539864	0.585032	0.618087	0.586785	0.50984	0.564914	0.635154	0.573415	0.460116	0.521153	0.559655	0.63069	0.7647	0.9167	0.8276	0.3478	0.5217	0.7143	0.5714	0.766	0.7333	0.625	0.8148	0.6875	0.6531	0.8095	0.8696	0.717	0.7778	0.7619	0.7083	0.7931	0.6	0.7742	0.6667	0.3889	0.8182	0.6129	0.6667	0.6923	0.6667	0.6667	0.6452	0.6226	0.7857	0.7407	0.7037	0.6875	0.8	0.75	0.6667	0.7105	0.8378	0.6111	0.56	0.8846	0.8049	0.75	0.7368	0.76	0.8537	0.5	0.6667	0.5	0.8333	0.6667	0.7619	0.8333	0.6154	0.5	0.8235	0.875
8	48270583	0.514902	0.339783	0.347853	0.364767	0.357835	0.314769	0.431635	0.369717	0.387272	0.36259	0.336789	0.402399	0.363531	0.418909	0.359519	0.305656	0.479414	0.306808	0.339546	0.377643	0.354653	0.36436	0.366593	0.33964	0.403347	0.380709	0.38408	0.398703	0.342548	0.41221	0.371124	0.337794	0.347379	0.354622	0.405208	0.5	0.2667	0.3	0.5789	0.2353	0.2903	0.1667	0.3333	0.2778	0.4706	0.381	0.5769	0.4	0.3077	0.3704	0.3556	0.4286	0.3636	0.15	0.32	0.5	0.3	0.4737	0.3913	0.3462	0.4706	0.375	0.4583	0.375	0.25	0.4571	0.3333	0.2683	0.4348	0.2414	0.5625	0.3478	0.2593	0.2188	0.2439	0.4054	0.36	0.2083	0.25	0.4783	0.3889	0.5714	0.3333	0.4054	0.2917	0.24	0.5556	0.8	0.2895	0.3889	0.3125	0.4286	0.1875	0.381	0.3571
8	84175678	0.627678	0.577659	0.535931	0.570507	0.591712	0.555815	0.645392	0.56724	0.526741	0.561755	0.529565	0.639708	0.62405	0.560187	0.569408	0.512405	0.507957	0.419836	0.552841	0.56664	0.524171	0.572138	0.55372	0.559083	0.548455	0.602203	0.588886	0.567597	0.561826	0.543556	0.580296	0.568274	0.54405	0.562471	0.558587	0.4706	0.6364	0.5263	0.6667	0.5357	0.6429	0.5517	0.3333	0.7857	0.72	0.6111	0.6923	0.5806	0.6667	0.7857	0.525	0.8333	0.6667	0.6429	0.7222	0.3333	0.5217	0.7059	0.6667	0.5556	0.2667	0.5	0.6522	0.4	0.6875	0.5172	0.4516	0.6316	0.6	0.6296	0.7619	0.6667	0.4167	0.7333	0.5405	0.6087	0.5556	0.5	0.7778	0.6	0.9333	0.9	0.6667	0.625	0.6667	0.6429	0.8	0.75	0.4722	0.8571	0.5556	0.4545	0.3333	0.5	0.5455
9	86940803	NA	0.20279	0.184438	0.254523	0.169116	0.190868	0.275847	0.220798	0.155013	0.222767	0.205781	0.2724	0.268668	0.347952	0.21438	0.176904	0.16318	0.134671	0.210393	0.245243	0.174457	0.185642	0.210689	0.221464	0.209756	0.231314	0.241631	0.217081	0.204202	0.210116	0.29397	0.228895	0.196951	0.202829	0.219196	0.2857	0.1667	0.1071	0.3333	0.15	0.3	0.2	0.1905	0.3333	0.3571	0.2857	0	0.0952	0.2174	0.1176	0.0345	0.5652	0.2667	0.4286	0.2609	0.0769	0.1	0.0667	0.3571	0.25	0.2692	0.3125	0.1176	0.0714	0.1111	0.1562	0	0.0625	0.0714	0.381	0.0625	0	0.1	0.2424	0.2581	0.0714	0.2308	0.0909	0.2692	0.1667	0.2222	0.2353	0.2	0.2	0	0.4	0.3333	0.3333	0.1143	0.1818	0.125	0.2727	0	0.125	0.4444

### Sheet: Down
Chr	Pos	ADCADN	ATRX	AUTS18	BAFopathy	BFLS	CdLS	CHARGE	Control	Down	Dup7	EEOC	FLHS	GTPTS	HMA	HVDAS_C	HVDAS_T	ICF1	ICF2_3_4	Kabuki	KDVS	Kleefstra	MRD51	MRX93	MRX97	MRXSCJ	MRXSN	MRXSSR	RMNS	RSTS	SBBYSS	SETD1B	Sotos	TBRS	WDSTS	Williams	EPI_02	EPI_12	EPI_01	EPI_04	EPI_09	EPI_11	EPI_03	EPI_05	EPI_07	EPI_17	EPI_08	EPI_06	EPI_14	EPI_16	EPI_10	EPI_13	EPI_15	EPI_18	EPI_19	EPI_20	Control	Control	Control	Control	Control	Control	Control	Control	Control	Control	Control	Control	Control	Control	Control	Control	Control	Control	Control	Control	Control	Control	Control	Control	Control	Control	Control	Control	Control	Control	Control	Control	Control	Control	Control	Control	Control	Control	Control	Control
1	2504116	0.561951	0.499314	0.415235	0.475326	0.446466	0.458122	0.513343	0.510076	0.657018	0.539311	0.461196	0.593695	0.515206	0.515558	0.497231	0.42405	0.365435	0.459581	0.454145	0.541379	0.444267	0.437275	0.447025	0.437605	0.529906	0.546396	0.47825	0.508951	0.417509	0.511599	0.44718	0.412414	0.434874	0.461733	0.572622	0.2667	0.4	0.5882	0.2667	0.3529	0.32	0.3684	0.5417	0.3077	0.4231	0.2857	0.1333	0.3659	0.7188	0.4286	0.4211	0.5312	0.4583	0.4545	0.5714	0.2941	0.2917	0.2222	0.4444	0.2	0.48	0.4	0.0625	0.3333	0.5333	0.3684	0.4167	0.3913	0.2917	0.2857	0.25	0.68	0.4231	0.2308	0.5217	0.2593	0.4615	0.48	0.1923	0.4762	0.3529	0.4667	0.75	0.4634	0.48	0.4737	0.7778	0.3333	0.4571	0.4615	0.25	0.4348	0.5	0.3846	0.5
1	3699934	0.494538	0.527728	0.584748	0.650961	0.640979	0.624271	0.556858	0.597554	0.711288	0.672358	0.660754	0.597831	0.617811	0.685943	0.632989	0.572175	0.401768	0.532242	0.60061	0.694233	0.592719	0.583956	0.613771	0.55995	0.641557	0.622369	0.569152	0.624987	0.607995	0.627853	0.632202	0.404682	0.587502	0.618951	0.599375	0.5263	0.6	0.6	0.4211	0.4091	0.7222	0.375	0.4839	0.5455	0.4545	0.5833	0.85	0.6364	0.5882	0.2857	0.6429	0.4118	0.4783	0.4545	0.5862	0.6111	0.5556	0.8571	0.5	0.5	0.5	0.4667	0.75	0.5	0.2941	0.4286	0.5714	0.4762	0.5	0.5	0.5833	0.2222	0.5833	0.6207	0.3846	0.4483	0.35	0.65	0.375	0.5263	0.6087	0.4643	0.6	0.65	0.7778	0.75	0.9091	0.2857	0.5	0.6667	0.5333	0.5833	0.5385	0.4615	0.7692
1	7251116	0.532495	0.350065	0.491345	0.49122	0.435366	0.415703	0.480884	0.45817	0.555391	0.482505	0.428435	0.524513	0.429494	0.525846	0.400733	0.448018	0.462872	0.418919	0.480305	0.440084	0.424209	0.490053	0.431752	0.423044	0.460199	0.462782	0.461491	0.495764	0.492786	0.513094	0.45239	0.311348	0.353332	0.499675	0.470326	0.5455	0.3333	0.5217	0.0625	0.1351	0.2222	0.3913	0.3429	0.25	0.3043	0.4074	0.4737	0.4146	0.24	0.6071	0.3	0.3	0.5185	0.3636	0.3793	0.4074	0.28	0.32	0.381	0.2381	0.4	0.2727	0.3333	0.4737	0.5789	0.4118	0.3243	0.4706	0.3103	0.3871	0.3333	0.3636	0.2667	0.4074	0.2683	0.2647	0.4545	0.3704	0.3077	0.4545	0.4828	0.4074	0.2609	0.3529	0.4583	0.4583	0.6471	0.2857	0.1915	0.4211	0.45	0.2778	0.4286	0.2	0.4167
1	12047611	0.602095	0.356111	0.449034	0.427831	0.378931	0.331985	0.434703	0.443482	0.212571	0.506998	0.486331	0.396293	0.334406	0.446434	0.404543	0.499665	0.435657	0.435996	0.416571	0.381105	0.457612	0.43135	0.406487	0.436642	0.418133	0.238449	0.475363	0.417931	0.413242	0.419249	0.413335	0.294596	0.381931	0.424501	0.401808	0.3571	0.0909	0.4615	0.1923	0.1163	0.1905	0.4211	0.4324	0.375	0.4444	0.2	0.6087	0.4	0.2812	0.6957	0.4054	0.4444	0.4118	0.3667	0.4583	0.3636	0.4444	0.2143	0.7368	0.2593	0.3056	0.6087	0.3333	0.5294	0.2941	0.3214	0.3636	0.069	0.6429	0.5238	0.4	0.2174	0.4286	0.4118	0.2857	0.2414	0.3478	0.2083	0.4333	0.5	0.6765	0.52	0.5789	0.3913	0.381	0.4118	0.6667	0.3889	0.6316	0.4783	0.3333	0.4167	0.4348	0.2143	0.3333
1	16144172	0.84696	0.78428	0.741824	0.877853	0.816087	0.745187	0.835395	0.81176	0.683457	0.892953	0.799127	0.804709	0.753209	0.808974	0.782473	0.811609	0.718288	0.829831	0.870544	0.793722	0.790596	0.763344	0.741668	0.764951	0.799342	0.69023	0.764185	0.739724	0.765718	0.787024	0.87696	0.732244	0.649609	0.749434	0.825369	0.9412	1	1	0.6333	0.7297	0.8636	0.7	0.9286	0.6429	0.9118	0.7692	0.9375	0.95	0.8857	1	0.8462	0.6471	0.7778	1	0.8276	0.9231	0.8718	0.8077	0.8696	0.7576	0.7838	0.7778	0.9231	0.9	0.7778	0.7714	0.875	0.8571	0.8824	0.7727	0.8889	0.7273	0.6552	0.7857	0.7568	0.75	0.8889	0.8667	0.8636	0.88	0.8333	0.6522	0.8	0.8438	0.6667	0.7619	0.8235	0.6	0.825	0.9444	0.8824	0.6471	0.7647	0.6923	0.9167
1	31423545	0.47389	0.308949	0.305455	0.272868	0.251523	0.277122	0.271963	0.307466	0.403605	0.335704	0.318151	0.308071	0.206017	0.284369	0.289637	0.331947	0.249964	0.287531	0.218098	0.219295	0.321894	0.330513	0.322873	0.288725	0.323893	0.215933	0.34148	0.298003	0.275038	0.264771	0.339704	0.256998	0.2648	0.308685	0.259775	0.1429	0.125	0.2083	0.1111	0.16	0.2105	0.375	0.0682	0.1538	0.1905	0.0769	0.3667	0.1842	0.125	0.05	0.1622	0.0606	0.0667	0.1613	0.2857	0.5	0.125	0.28	0.3	0.25	0.1379	0.3684	0.25	0.2	0.1905	0.2	0.16	0.1875	0.1667	0.3333	0.2105	0.381	0.3714	0.2812	0.1071	0.2581	0.1111	0.2667	0.2308	0.3704	0.2692	0.2174	0.2308	0.2759	0.5263	0.2727	0.5	0.3077	0.3636	0.3889	0.2143	0.25	0.1429	0.1875	0.25
1	31742099	0.740794	0.759159	0.744581	0.789067	0.785887	0.726245	0.807779	0.764987	0.627115	0.86814	0.69755	0.774721	0.787835	0.770324	0.737445	0.752508	0.797125	0.760479	0.74819	0.71913	0.744324	0.698107	0.691621	0.684858	0.726266	0.753507	0.746696	0.745233	0.761236	0.766345	0.779939	0.786222	0.699932	0.753242	0.82321	0.5217	0.8182	0.6842	0.8667	0.6786	0.8421	0.7143	0.8571	0.7	0.7619	0.7778	0.9231	0.5758	0.8182	0.88	0.78	0.7917	0.6316	0.8571	0.9655	0.75	0.6757	0.9444	1	0.7059	0.8462	0.7	0.7895	0.7273	0.6875	0.75	0.6897	0.6667	0.7143	0.8636	0.8519	0.75	0.68	0.6857	0.85	0.8846	0.8667	0.8462	0.5833	0.7812	0.72	0.8824	0.875	0.6667	0.6923	0.8235	0.625	0.6471	0.7941	0.8182	0.7692	0.6111	0.6667	0.7059	0.7143
1	36321755	0.739294	0.571284	0.490433	0.555473	0.544371	0.508016	0.588068	0.551594	0.734808	0.597951	0.48946	0.469518	0.569803	0.610419	0.515631	0.465372	0.5963	0.646811	0.608814	0.537063	0.535263	0.5712	0.535797	0.49612	0.361596	0.643774	0.551475	0.38655	0.54086	0.551188	0.73956	0.496005	0.400025	0.542108	0.661705	0.5455	0.8571	0.6154	0.375	0.3714	0.52	0.5897	0.6098	0.4706	0.7273	0.6471	0.6	0.3889	0.3902	0.8182	0.3061	0.6154	0.3636	0.4062	0.3333	0.5909	0.5	0.4231	0.625	0.6154	0.4333	0.4643	0.3333	0.4211	0.6154	0.3548	0.525	0.3214	0.4074	0.5	0.4762	0.381	0.5652	0.3214	0.5714	0.4848	0.4737	0.2308	0.3913	0.5926	0.35	0.2	0.7619	0.5938	0.55	0.52	0.4444	0.4286	0.4348	0.4	0.75	0.6667	0.5625	0.4444	0.3077
1	81799967	0.268576	0.324566	0.319983	0.334395	0.145023	0.242253	0.335309	0.348093	0.198007	0.332113	0.384559	0.340801	0.309342	0.38609	0.411058	0.266161	0.442402	0.372235	0.283659	0.36416	0.31005	0.375441	0.333961	0.455428	0.336688	0.338547	0.345531	0.263936	0.353873	0.29599	0.41084	0.322084	0.222305	0.272341	0.300706	0.5	0.4667	0.5	0.3889	0.4571	0.5455	0.5238	0.3902	0.8	0.3333	0.3214	0.5909	0.64	0.4	0.4231	0.4839	0.3462	0.5	0.3784	0.5556	0.4	0.35	0.4815	0.4444	0.3462	0.4783	0.3684	0.4	0.7778	0.4091	0.5652	0.4118	0.3214	0.5455	0.3333	0.6	0.52	0.5294	0.2571	0.4412	0.4848	0.3077	0.4118	0.3548	0.4211	0.6552	0.5	0.6786	0.4359	0.3333	0.5333	0.7059	0.3333	0.5278	0.4167	0.2	0.4483	0.619	0.3846	0.4286
1	170146117	0.663131	0.552591	0.453755	0.48335	0.472462	0.521409	0.483414	0.502833	0.655651	0.482584	0.523514	0.556075	0.693382	0.575214	0.499306	0.46545	0.463894	0.483189	0.451049	0.523224	0.558851	0.47171	0.480168	0.550544	0.505232	0.512537	0.53045	0.557235	0.435074	0.476496	0.531916	0.409547	0.411006	0.48724	0.530969	0.4118	0.5455	0.3636	0.3214	0.2692	0.4667	0.25	0.32	0.2222	0.1875	0.5	0.4167	0.4444	0.5833	0.5	0.4571	0.4667	0.5217	0.36	0.4762	0.6522	0.2222	0.55	0.5909	0.5455	0.52	0.3	0.25	0.5	0.7895	0.2727	0.303	0.4444	0.4545	0.5	0.4211	0.3333	0.25	0.3043	0.5152	0.4324	0.5714	0.2917	0.2759	0.5789	0.6471	0.5	0.3077	0.5	0.3846	0.5	0.1429	0.4545	0.6444	0.4167	0.625	0.4	0.5833	0.3158	0.5
1	170146210	0.900471	0.717601	0.605325	0.607145	0.620654	0.653894	0.63632	0.643841	0.803098	0.625449	0.652964	0.706963	0.812434	0.696447	0.635339	0.579242	0.683435	0.613907	0.596481	0.660201	0.680396	0.644114	0.644544	0.681974	0.678502	0.624611	0.659462	0.702585	0.58552	0.669444	0.667413	0.478684	0.518097	0.610086	0.648058	0.3846	0.8333	0.625	0.4	0.303	0.6316	0.3529	0.5556	0.5	0.6667	0.6552	0.5455	0.7647	0.5417	0.5625	0.7368	0.7	0.5938	0.6786	0.6486	0.5417	0.4667	0.8462	0.9259	0.4583	0.3793	0.5769	0.5294	0.5455	0.8696	0.44	0.5814	0.7143	0.7619	0.7	0.5	0.6774	0.4815	0.6522	0.6216	0.6429	0.6316	0.8	0.2941	0.6818	0.5556	0.6875	0.8235	0.6522	0.8	0.7037	0.4444	0.8333	0.7255	0.7647	0.7333	0.6667	0.6429	0.6957	0.8571
1	245649372	NA	0.646618	0.639453	0.742924	0.685239	0.694359	0.731468	0.68568	0.468841	0.719666	0.77347	0.720904	0.674496	0.705385	0.725226	0.676609	0.654086	0.619056	0.672263	0.647397	0.705316	0.65888	0.685299	0.622236	0.74314	0.548196	0.667002	0.589487	0.675496	0.741282	0.793521	0.497892	0.524723	0.689256	0.707109	0.6818	0.6667	0.8919	0.4194	0.641	0.7308	0.625	0.7368	0.8182	0.6842	0.76	0.9286	0.6863	0.6667	0.8667	0.7609	0.7619	0.6429	0.9231	0.8919	0.7667	0.8	0.871	0.8	0.7812	0.7097	0.6522	0.7143	0.5294	0.6667	0.7826	0.6889	0.6111	0.7333	0.8276	0.7222	0.75	0.72	0.7	0.8372	0.7073	0.7059	0.8125	0.55	0.75	0.8276	0.7241	0.75	0.7143	0.5	0.6944	0.625	0.8	0.7234	0.6818	0.9167	0.6471	0.6842	0.8261	0.6667
10	68562685	0.804753	0.730953	0.763572	0.823314	0.732542	0.759919	0.808783	0.803771	0.576189	0.863142	0.788523	0.828817	0.871159	0.918963	0.774563	0.758566	0.905798	0.853167	0.85188	0.91361	0.74607	0.766284	0.751938	0.787923	0.85896	0.699576	0.715084	0.85724	0.855613	0.811983	0.849465	0.39334	0.614747	0.711746	0.783102	0.8929	0.7273	0.8788	0.3333	0.3333	0.7778	0.375	0.7931	0.9333	0.8	0.7879	0.6875	0.9574	0.6786	0.5	0.6905	0.8889	0.9655	0.84	0.8788	0.8421	0.6216	0.7692	0.6316	0.8889	0.7317	0.7308	0.6429	0.5833	0.7222	0.6486	0.6591	0.9091	0.6667	0.8387	0.9	0.7037	0.7778	0.7949	0.7576	0.9412	0.75	0.8261	0.7586	0.96	0.8065	0.7419	0.7692	0.8387	0.9032	0.9524	0.8667	0.8235	0.8	0.6667	0.875	0.7857	0.5909	0.8	0.875
10	76252194	0.391228	0.445695	0.428959	0.546907	0.401083	0.41193	0.437574	0.430901	0.599555	0.392575	0.450766	0.42625	0.376703	0.467398	0.474153	0.465296	0.439213	0.354007	0.447971	0.394614	0.375496	0.446916	0.46895	0.438756	0.395296	0.406341	0.441737	0.471563	0.425496	0.458496	0.405888	0.459091	0.317183	0.461772	0.468845	0.5	0.7333	0.24	0.3125	0.375	0.3846	0.4211	0.45	0.3333	0.6842	0.4444	0.2941	0.5676	0.4	0.3636	0.2581	0.6	0.5161	0.4545	0.5161	0.5	0.381	0.4667	0.25	0.3529	0.3158	0.1667	0.4545	0.2	0.4118	0.2222	0.1875	0.5	0.2258	0.4167	0.3333	0.3158	0.4706	0.3077	0.4	0.3333	0.44	0.2222	0.3429	0.4	0.5	0.5789	0.4444	0.1538	0.3684	0.5	0.3333	0.1333	0.4419	0.1538	0.3125	0.1875	0.3333	0.2632	0.5455
10	98647621	0.680042	0.536231	0.411167	0.51215	0.431499	0.580032	0.481083	0.514046	0.684944	0.579343	0.420393	0.596989	0.538073	0.634334	0.510937	0.474398	0.495579	0.466936	0.496191	0.479146	0.542835	0.480043	0.481793	0.480131	0.554636	0.635812	0.481324	0.589513	0.500883	0.412326	0.568052	0.349182	0.455701	0.474671	0.456234	0.8	0.6667	0.5641	0.3684	0.2333	0.75	0.4091	0.5429	0.7333	0.5652	0.7059	0.5294	0.575	0.3462	0.5833	0.4828	0.697	0.4231	0.5556	0.68	0.5	0.3929	0.5789	0.4286	0.6522	0.3939	0.6957	0.6364	0.5833	0.5238	0.4545	0.6316	0.4783	0.6207	0.3939	0.6552	0.4444	0.5758	0.475	0.5116	0.6667	0.7647	0.7059	0.2222	0.7	0.6111	0.619	0.5	0.6429	0.55	0.6	0.3333	0.5333	0.5116	0.3158	0.4348	0.7143	0.5333	0.6333	0.3333
10	101136883	0.251893	0.173968	0.179044	0.173377	0.190551	0.16885	0.168393	0.191329	0.360001	0.141941	0.201947	0.198554	0.185286	0.255617	0.193154	0.214562	0.118141	0.2168	0.135535	0.189233	0.182698	0.274624	0.214514	0.161399	0.203046	0.153628	0.198176	0.203231	0.159422	0.19348	0.186565	0.131478	0.148012	0.219113	0.245383	0	0	0.0741	0.0476	0.0333	0.069	0.0667	0.0769	0.0909	0.0909	0	0.0833	0.0345	0.0909	0.2059	0.0638	0.16	0.0294	0.027	0.0526	0.0455	0.1667	0.0476	0.087	0.15	0.1163	0.0385	0.0345	0.2143	0	0.0286	0.0789	0.2	0.0769	0.0833	0.0909	0.08	0.1111	0.1714	0.1333	0.0526	0.1	0.1154	0.1034	0.0323	0.1429	0.04	0.1	0.15	0.0952	0.1786	0.0714	0	0.1818	0.25	0.1111	0.0769	0.0625	0.08	0.0588
10	119209227	0.21076	0.135688	0.13447	0.16958	0.0852027	0.148174	0.148115	0.155528	0.27558	0.153146	0.127118	0.150645	0.149043	0.28417	0.0954447	0.183876	0.166184	0.136311	0.157095	0.185349	0.163758	0.130435	0.215409	0.178736	0.298525	0.131286	0.153423	0.078238	0.146971	0.131918	0.306478	0.0569834	0.0858335	0.135736	0.144428	0.1579	0.3636	0.32	0.3684	0.1875	0.125	0.2667	0.2432	0.375	0.3158	0.25	0.1852	0.3684	0.1071	0.5	0.0882	0.25	0.1724	0.0833	0.3333	0.5	0.3103	0.2222	0.25	0.24	0.1481	0.2222	0.2174	0.2667	0.4286	0.1944	0.3214	0.0714	0.1613	0.1034	0.3333	0.0476	0.1739	0.2222	0.2222	0.0882	0.1111	0.125	0.2667	0.2963	0.3077	0.15	0.1538	0.0938	0.1176	0.2308	0.1818	0.25	0.0833	0.125	0.1176	0.2143	0.125	0.1905	0.5
10	132951595	NA	0.723888	0.677038	0.736508	0.66021	0.667626	0.754194	0.713729	0.496268	0.737867	0.716758	0.707903	0.687345	0.680948	0.665557	0.692517	0.709204	0.662782	0.665124	0.602369	0.684085	0.703418	0.670323	0.665411	0.711379	0.629047	0.715723	0.653983	0.685238	0.724813	0.739911	0.735094	0.65574	0.700492	0.716339	0.88	0.6667	0.7568	0.6957	0.7647	0.6897	0.6923	0.871	0.6842	0.7619	0.7692	0.8889	0.6744	0.7576	0.7391	0.6905	0.8148	0.6452	0.7727	0.8605	0.7222	0.6522	0.6818	0.8235	0.8696	0.5833	0.75	0.6667	0.8571	0.8077	0.8	0.7442	0.6944	0.8696	0.8333	0.7742	0.7419	0.76	0.575	0.8043	0.7308	0.7	0.8261	0.5385	0.8077	0.64	0.8	0.7143	0.8065	0.7273	0.5217	0.75	0.8	0.74	0.6875	0.6667	0.7692	0.6842	0.84	1
11	70016992	0.752405	0.628594	0.601398	0.625962	0.619676	0.594754	0.622189	0.633865	0.399162	0.681327	0.547678	0.578141	0.614742	0.578424	0.555118	0.650581	0.630167	0.498425	0.59702	0.572987	0.633276	0.625306	0.616221	0.628362	0.597083	0.619672	0.646266	0.555319	0.626937	0.547415	0.661446	0.663919	0.605189	0.592921	0.601456	0.6667	0.8571	0.6129	0.6	0.8	0.8182	0.6667	0.6667	0.76	0.9231	0.7778	0.5625	0.6061	0.7714	0.6087	0.6842	0.7778	0.84	0.6154	0.8857	0.5833	0.7241	0.8	0.7391	0.7143	0.4783	0.5455	0.5238	0.8	0.6316	0.6207	0.5862	0.5862	0.8125	0.6774	0.625	0.625	0.6429	0.5161	0.5769	0.619	0.7692	0.6897	0.6	0.7273	0.6786	0.7	0.3333	0.35	0.4815	0.625	0.8	0.6667	0.7692	0.4	1	0.5909	0.8182	0.5	0.7143
11	108538235	0.74712	0.743047	0.776312	0.784344	0.776383	0.733717	0.791536	0.765858	0.581624	0.763906	0.766033	0.761	0.757301	0.728471	0.741055	0.71645	0.815539	0.742626	0.797565	0.745832	0.743963	0.741367	0.757674	0.766819	0.784528	0.678687	0.752722	0.71673	0.727726	0.78778	0.707036	0.752108	0.666009	0.782233	0.795902	0.8636	1	0.9744	0.7667	0.8696	0.6667	0.7778	0.9394	0.9	0.7647	0.9	0.9444	0.9	0.9143	0.8095	0.9	0.9048	0.8095	0.9394	0.9286	0.9032	0.7931	0.7222	1	0.88	0.8333	0.9375	0.7297	1	0.7826	0.8205	0.8788	0.875	0.7857	0.8519	0.6667	0.9091	0.8	0.8182	0.7368	0.875	0.9474	0.8148	0.9355	0.9167	0.9189	0.8	0.913	0.9394	0.7667	0.8235	0.6667	0.9412	0.875	1	0.75	0.875	0.65	0.8182	0.8333
11	118910441	0.219158	0.583435	0.263793	0.391935	0.210309	0.276501	0.266071	0.283195	0.498277	0.28529	0.327778	0.210844	0.259703	0.449482	0.362611	0.389901	0.225955	0.334186	0.33589	0.268917	0.347172	0.361181	0.350287	0.304959	0.270866	0.346207	0.393173	0.164637	0.299722	0.367331	0.407325	0.151155	0.154143	0.406669	0.339035	0.25	0.5385	0.2105	0.1923	0.2051	0.1875	0.25	0.3846	0.2727	0.3333	0.3158	0.45	0.3333	0.4194	0.2609	0.2647	0.2308	0.2973	0.1667	0.2903	0.3333	0.3077	0.3448	0.2	0.15	0.4412	0.2105	0.1923	0.1765	0.2778	0.1892	0.3571	0.1852	0.1538	0.3846	0.2692	0.2	0.36	0.2059	0.1935	0.3056	0.2	0.3889	0.3478	0.4	0.2353	0.1667	0.48	0.3158	0.3571	0.3333	0.0833	0.2105	0.2778	0	0.3333	0.3571	0.3889	0.3636	0.2222
11	124751933	0.919101	0.873534	0.868725	0.915432	0.903778	0.859238	0.946015	0.881388	0.647926	0.923687	0.936135	0.739679	0.851612	0.91057	0.857863	0.877701	0.866559	0.853735	0.914614	0.922736	0.889397	0.861151	0.86414	0.823865	0.827216	0.832388	0.905233	0.776801	0.853431	0.917027	0.886939	0.829012	0.74863	0.905209	0.924037	0.8846	0.8571	0.9697	0.95	0.8333	0.88	0.931	0.875	1	0.8	0.96	0.7812	0.9545	0.9286	0.9167	0.9487	0.9091	0.7917	0.8214	0.7647	0.8	0.7368	0.8182	0.7778	0.7273	0.7059	0.9167	0.72	0.9286	0.8235	0.7941	0.6857	0.6154	0.8148	0.72	0.6923	0.9333	0.76	0.8148	0.7576	0.75	0.8	0.5625	0.6129	0.7273	0.9655	0.8571	0.875	0.7368	0.75	0.7368	0.8	0.7143	0.7727	0.8333	0.75	0.6667	0.7059	0.85	0.8571
11	130383875	0.770663	0.779539	0.820184	0.853793	0.895375	0.800839	0.876747	0.846639	0.492638	0.967197	0.807757	0.850813	0.810306	0.809929	0.836237	0.815132	0.838732	0.742143	0.798504	0.836367	0.831015	0.752042	0.730379	0.759467	0.727806	0.752542	0.789893	0.788827	0.833318	0.803833	0.876635	0.844343	0.740932	0.826815	0.901317	0.72	0.6667	0.5769	0.4583	0.5625	0.6071	0.65	0.6176	0.6316	0.56	0.3	0.6667	0.381	0.6	0.55	0.7297	0.5556	0.64	0.6552	0.5385	0.7647	0.6	0.6207	0.5455	0.5455	0.6667	0.5652	0.7647	0.6471	0.5455	0.7368	0.5111	0.6591	0.4583	0.4815	0.6429	0.6552	0.5652	0.4651	0.6944	0.7407	0.8889	0.619	0.64	0.6667	0.697	0.5238	0.7037	0.8	0.55	0.6129	0.6667	0.5	0.5435	0.2143	0.3333	0.8	0.625	0.4615	1
11	133579632	0.600987	0.64364	0.567418	0.640846	0.60165	0.63977	0.731534	0.658929	0.803475	0.769414	0.613665	0.717776	0.572369	0.784059	0.720422	0.691281	0.655734	0.608719	0.624009	0.632694	0.767465	0.671548	0.590651	0.560292	0.676118	0.768793	0.581158	0.66583	0.629321	0.619032	0.66808	0.421972	0.528818	0.653279	0.645544	0.5417	0.8182	0.6316	0.2778	0.2308	0.7083	0.5	0.6667	0.75	0.625	0.6429	0.6774	0.4857	0.2143	0.3889	0.7949	0.6957	0.6538	0.6	0.6538	0.7273	0.5833	0.6667	0.4444	0.6	0.5278	0.6667	0.7333	0.4667	0.7647	0.4118	0.6744	0.5161	0.619	0.8	0.5	0.5	0.6538	0.5556	0.5278	0.5641	0.5882	0.5	0.6452	0.7931	0.7647	0.5	0.7143	0.6552	0.625	0.55	0.3077	0.6364	0.3704	0.5556	0.5455	0.625	0.5556	0.7407	0.5455
11	134058397	0.512229	0.582783	0.562255	0.532617	0.542518	0.544233	0.523538	0.520634	0.355344	0.481236	0.569302	0.469597	0.489692	0.490885	0.477754	0.522394	0.502827	0.463802	0.554098	0.571176	0.538756	0.518119	0.557207	0.552906	0.527158	0.541513	0.530143	0.518743	0.540827	0.527682	0.591511	0.503229	0.551331	0.551613	0.558156	0.72	0.625	0.5238	0.5652	0.5	0.4333	0.3333	0.5294	0.5625	0.4857	0.6471	0.5357	0.537	0.4286	0.2759	0.4872	0.3667	0.4545	0.5806	0.3529	0.4571	0.5517	0.56	0.5217	0.36	0.3864	0.4444	0.4706	0.625	0.4286	0.5882	0.4848	0.5667	0.4643	0.5	0.2917	0.6667	0.4286	0.5806	0.3774	0.425	0.4	0.3684	0.6957	0.2609	0.6429	0.6129	0.9091	0.3429	0.4815	0.5862	0.3182	0.5385	0.6429	0.3684	0.8	0.2963	0.625	0.4688	0.5385
12	9758693	NA	0.0503956	0.0204025	0.0418634	0.045077	0.0489078	0.070688	0.057329	0.203784	0.0698604	0.0213619	0.125887	0.026236	0.0191097	0.0274434	0.0280655	0.0616076	0.036738	0.0327976	0.0599674	0.0532088	0.057468	0.0638144	0.0468085	0.0390776	0.0428862	0.054713	0.0393712	0.0383025	0.0166131	0.123861	0.0625502	0.0508019	0.0325086	0.0572332	0.1923	0	0.1	0.1	0.1905	0.0667	0.1818	0.1351	0.25	0.0417	0.069	0.0952	0.1429	0.0303	0.12	0.1304	0.04	0.1724	0.0833	0.087	0.1154	0.1111	0.0909	0	0.0385	0	0.1111	0.087	0	0	0.0714	0	0.0357	0.069	0	0	0	0.12	0.0263	0.0435	0.08	0.1	0	0.04	0.2632	0.2143	0.2381	0.0526	0.0256	0	0.1333	0.2	0	0.1429	0	0	0	0	0	0
12	119334549	0.43865	0.215546	0.271696	0.26458	0.204973	0.232809	0.266	0.27123	0.378396	0.283003	0.249394	0.318017	0.271081	0.423003	0.28127	0.232439	0.252467	0.233675	0.266096	0.277679	0.287101	0.291975	0.304558	0.292296	0.309428	0.328351	0.276625	0.246517	0.22618	0.267062	0.287266	0.199473	0.231574	0.257135	0.283539	0.25	0.25	0.0435	0	0.0741	0	0.3333	0.1304	0.0714	0	0	0.3846	0.2105	0.2308	0.1429	0.1111	0.2609	0.1818	0.0909	0.1429	0.5714	0.2105	0.1	0.0625	0.0625	0.1667	0.4	0.3333	0.125	0.1429	0.1818	0.1071	0.125	0.125	0	0.3333	0.1429	0.1053	0.1667	0.1613	0.15	0.3529	0.08	0.2857	0.1667	0.2174	0.2	0.0769	0.15	0.2222	0.125	0.3333	0.5714	0.1579	0	0.1111	0.3636	0	0.1875	0.1111
13	75162109	NA	0.67506	0.595942	0.612146	0.647488	0.63263	0.589389	0.61005	0.719674	0.546635	0.616331	0.627185	0.840165	0.602408	0.67661	0.565655	0.507057	0.427191	0.639011	0.599287	0.562326	0.57108	0.630612	0.657982	0.649016	0.676975	0.653573	0.680068	0.639093	0.607076	0.632313	0.563492	0.548034	0.582898	0.634894	0.5161	0.5789	0.8261	0.44	0.5536	0.4783	0.3667	0.5854	0.4167	0.8571	0.6087	0.4138	0.5278	0.6333	0.36	0.5686	0.48	0.4857	0.5172	0.6957	0.5357	0.4737	0.6667	0.4815	0.4211	0.3333	0.4667	0.5217	0.4615	0.5417	0.7692	0.5918	0.7667	0.7083	0.5	0.5333	0.6207	0.5294	0.5957	0.3103	0.5641	0.45	0.6667	0.3889	0.3056	0.3889	0.4583	0.6087	0.6154	0.64	0.5	0.5652	0.5625	0.425	0.2778	0.4	0.4815	0.8462	0.5556	0.3
13	112968225	0.598609	0.607439	0.555035	0.622117	0.527051	0.570466	0.636377	0.616931	0.408519	0.628863	0.539366	0.544809	0.584993	0.652525	0.585877	0.566341	0.619823	0.557038	0.588967	0.585993	0.572107	0.629433	0.573211	0.614825	0.578322	0.602468	0.620295	0.511442	0.574118	0.507897	0.621311	0.632372	0.499783	0.576618	0.579245	0.4	0.4667	0.5135	0.5238	0.5116	0.6552	0.6667	0.5	0.5714	0.6364	0.6471	0.5	0.5952	0.3913	0.5217	0.5	0.7619	0.7619	0.6333	0.6111	0.2963	0.4828	0.6316	0.8	0.5294	0.5909	0.625	0.5	0.5833	0.6111	0.3778	0.4043	0.44	0.5385	0.5	0.6296	0.2609	0.5217	0.4667	0.5	0.5714	0.8	0.5	0.3571	0.5667	0.5625	0.5	0.75	0.3429	0.44	0.625	0.6364	0.2222	0.6071	0.5714	0.2667	0.4762	0.5556	0.4667	0.5714
14	21723580	0.422476	0.20096	0.222364	0.273019	0.259053	0.273077	0.202427	0.256476	0.376024	0.277896	0.205511	0.340043	0.262641	0.391557	0.37536	0.0577223	0.221049	0.27096	0.282911	0.295362	0.220277	0.265635	0.31774	0.247619	0.337745	0.305076	0.26486	0.338214	0.279512	0.224092	0.263211	0.105786	0.193942	0.225674	0.273563	0.1562	0.2222	0.2069	0.0526	0.0303	0.1364	0.0455	0.3784	0.4167	0.2632	0.2	0.3226	0.3191	0.1622	0.0312	0.2195	0.0571	0.0741	0.2143	0.375	0.2414	0.28	0.2143	0.1154	0.2	0.1364	0.05	0.2174	0.3333	0.0714	0.1111	0.2222	0.2273	0.1667	0.2895	0.2778	0.3182	0.1724	0.1892	0.0588	0.3947	0.1379	0.1724	0.2258	0.1379	0.3462	0.1481	0.0526	0.2941	0.2963	0.2667	0.25	0.2	0.325	0.3889	0.2941	0.1905	0.381	0.125	0.2
14	23320322	0.923462	0.809151	0.796747	0.845307	0.827808	0.798577	0.873953	0.838233	0.593728	0.853706	0.70336	0.821679	0.787852	0.812413	0.744595	0.795234	0.865654	0.875274	0.806387	0.83781	0.791884	0.765728	0.782763	0.778155	0.675261	0.855719	0.798697	0.71771	0.804899	0.820262	0.804818	0.780107	0.772697	0.799273	0.884325	0.931	1	0.75	0.8333	0.7045	0.8846	0.8	0.9474	0.8	0.9688	0.9565	0.8966	0.9385	0.9737	0.9677	0.9231	0.9375	0.875	0.9091	0.8431	0.8889	0.9143	0.8947	0.9048	0.913	0.9688	1	0.9286	0.9412	1	0.9091	0.9773	0.9714	0.8846	1	0.8824	0.8421	0.9118	0.9268	0.9268	0.9167	0.8519	0.9048	0.9565	0.9667	0.9048	0.9333	1	0.9355	0.9062	0.9565	0.875	0.9286	0.8545	1	0.8571	0.8333	0.9474	0.931	0.8571
14	24172497	0.364999	0.238732	0.319841	0.253394	0.211885	0.217821	0.243628	0.246378	0.35937	0.252682	0.272764	0.140792	0.194311	0.319566	0.223414	0.232321	0.212712	0.256036	0.242898	0.237256	0.238376	0.319836	0.263169	0.242328	0.187896	0.437147	0.252902	0.173002	0.179401	0.230708	0.39028	0.155137	0.141258	0.263273	0.249482	0.5556	0.5	0.1875	0	0.0667	0.1053	0.3333	0.1923	0.1111	0.1579	0.0833	0.1364	0.1724	0.1562	0.3704	0.25	0.1111	0.36	0.0417	0.2	0.2	0.129	0.2105	0.0526	0.1053	0.2143	0.0556	0.2667	0.25	0.2778	0.25	0.2439	0.2258	0.15	0.3	0.2353	0.0667	0	0.125	0.1562	0.1176	0.2353	0.1852	0.2	0.2	0.0588	0.2353	0.2222	0.3243	0.4	0.4762	0.2857	0.4	0.1489	0.1333	0.2143	0.3	0.25	0.2	0.25
14	64790527	0.669855	0.482581	0.49038	0.554547	0.526427	0.48399	0.496807	0.52216	0.352038	0.532533	0.482024	0.512018	0.454385	0.579093	0.531476	0.45468	0.535918	0.451268	0.496991	0.534124	0.464737	0.54571	0.550236	0.516435	0.509801	0.539691	0.53501	0.550186	0.49674	0.509179	0.57012	0.462096	0.46702	0.481529	0.518485	0.8261	0.6667	0.4286	0.5789	0.4242	0.6818	0.6667	0.5789	0.6	0.7647	0.6667	0.8	0.7778	0.4848	0.5263	0.6154	0.5	0.5862	0.5263	0.7	0.7083	0.7368	0.7143	0.9048	0.6667	0.8333	0.5185	0.7368	0.2	0.5	0.6667	0.5405	0.6429	0.8	0.4545	0.75	0.5333	0.619	0.75	0.5455	0.55	0.8095	0.6154	0.8182	0.6667	0.55	0.7	0.8	0.6	0.6154	0.7692	0.75	0.8	0.6897	0.375	0.5385	0.6923	0.5	0.5882	0.625
14	87734053	0.920172	0.843828	0.824982	0.810886	0.833737	0.747318	0.887866	0.833434	0.558867	0.863094	0.832698	0.812623	0.844688	0.738022	0.782493	0.753115	0.856475	0.70387	0.818907	0.837923	0.789407	0.822702	0.802778	0.823734	0.821936	0.78629	0.805618	0.768882	0.81227	0.814822	0.824488	0.884099	0.808542	0.802813	0.852924	0.8667	0.7273	0.8438	0.9167	0.9375	0.8	0.9524	0.9216	1	0.8571	0.9474	0.95	0.9444	0.8929	0.913	0.8235	0.8857	0.9615	0.8519	0.9259	0.8649	0.96	0.85	0.8846	1	0.8684	0.84	0.8462	0.8824	1	0.9167	0.8158	0.7826	0.9143	0.7083	0.9	0.9091	0.9286	0.8286	0.7632	0.7742	0.9545	0.9412	0.875	0.7632	0.9677	0.84	0.8077	0.8857	0.7391	0.8182	0.8333	0.7857	0.875	0.8696	1	0.9333	0.8	0.92	0.7222
14	103127183	0.978116	0.919036	0.882768	0.903898	0.739372	0.843343	0.951324	0.904384	0.988237	0.949561	0.891838	0.80602	0.79322	0.829718	0.899429	0.810305	0.839647	0.960975	0.74645	0.833786	0.929525	0.892774	0.84136	0.882209	0.867194	0.906476	0.932186	0.821848	0.779671	0.926727	0.936985	0.943662	0.714553	0.96363	0.963202	0.6	1	0.4828	0.9565	0.9677	1	1	0.9444	0.9333	0.9259	0.68	1	0.9348	0.9744	1	0.973	0.9	0.8571	0.5938	0.9792	0.75	1	1	0.9643	1	1	0.8421	0.7059	1	0.9474	0.9268	0.9167	0.9231	0.9394	0.9545	0.875	0.625	0.9091	0.9355	0.8333	0.9167	0.8	0.8846	0.7727	0.8065	0.9	0.7778	0.9412	0.9762	0.9375	0.963	1	0.9	0.9268	0.9167	0.9444	0.9286	0.5652	0.84	1
15	40280349	0.84297	0.6877	0.672929	0.716311	0.595415	0.601511	0.703316	0.70232	0.526003	0.751936	0.66155	0.600158	0.697156	0.734107	0.579124	0.742519	0.753073	0.693032	0.72895	0.697695	0.616967	0.699375	0.71055	0.621622	0.716912	0.731145	0.685286	0.649445	0.675772	0.709504	0.761504	0.42927	0.494628	0.582718	0.6401	0.8636	0.8571	0.92	0.3529	0.3	0.4	0.5417	0.7667	0.75	0.875	1	0.5238	0.7941	0.6923	0.6667	0.8205	0.7917	0.9444	0.96	0.9355	0.875	0.871	0.8636	0.8235	0.7391	0.9429	0.9412	0.75	0.7692	0.9091	0.7742	0.9091	0.875	0.9355	0.92	0.9474	0.8333	0.8571	0.8966	0.963	0.8889	0.8667	0.8	0.875	0.9583	0.8571	0.8333	1	0.8205	0.85	0.9444	0.8	0.8571	0.9487	0.7692	1	0.8182	0.8125	0.9048	1
15	58229239	0.400577	0.280002	0.29939	0.339517	0.350575	0.347756	0.416785	0.340016	0.181675	0.360238	0.256546	0.415681	0.284747	0.444937	0.263805	0.371577	0.361837	0.291185	0.369073	0.357069	0.312014	0.31779	0.396977	0.342687	0.37784	0.333428	0.358686	0.24294	0.302846	0.282229	0.364974	0.222499	0.204399	0.320292	0.354521	0.5	0.1667	0.3	0.12	0.0588	0.2917	0.0526	0.24	0.3333	0.4167	0.1739	0.1765	0.1667	0.129	0.3214	0.1429	0.3529	0.3	0.0741	0.3143	0.3889	0.15	0.0833	0.1724	0.4737	0.25	0.2917	0.04	0.0833	0.0952	0.2083	0.2581	0.2857	0.125	0.1429	0.24	0.1579	0.2069	0.1053	0.0625	0.1538	0.2222	0.1818	0.1379	0.3182	0.1481	0.25	0.3158	0.1935	0.0769	0.4545	0.2857	0.2	0.2051	0.1724	0.125	0.0952	0.3846	0.0526	0.4286
15	67841634	0.557926	0.538709	0.562027	0.582021	0.394487	0.621138	0.645767	0.604761	0.769695	0.670834	0.567147	0.60225	0.708274	0.787998	0.662156	0.591768	0.722988	0.650675	0.621049	0.648138	0.568091	0.573011	0.567064	0.608211	0.58024	0.521824	0.654691	0.460014	0.617761	0.639108	0.549265	0.353293	0.481264	0.599197	0.601714	0.6129	0.8889	0.5	0.1905	0.2188	0.5625	0.2857	0.4483	0.7	0.4444	0.5238	0.4062	0.5952	0.5294	0.4062	0.3571	0.7273	0.8387	0.4583	0.6	0.7059	0.3846	0.381	0.8182	0.4583	0.6129	0.3462	0.4348	0.4	0.6471	0.64	0.4286	0.4483	0.4667	0.4348	0.6522	0.5833	0.4375	0.5714	0.6552	0.5172	0.4737	0.55	0.4483	0.5938	0.5769	0.5	0.55	0.6129	0.6429	0.5556	0.375	0.4615	0.4872	0.4211	0.5882	0.4286	0.3333	0.5926	0.5
15	67843858	0.994722	0.856816	0.847605	0.879919	0.869338	0.842324	0.896766	0.883645	0.733572	0.936716	0.872167	0.866971	0.84571	0.843424	0.856192	0.852873	0.904675	0.887613	0.871917	0.867169	0.853099	0.862879	0.854922	0.869056	0.857351	0.845009	0.854492	0.859853	0.837063	0.833162	0.887667	0.891521	0.807562	0.837582	0.905329	0.9167	1	0.9474	0.9333	0.9231	0.913	0.9231	0.9773	0.9565	0.9286	0.96	0.9737	0.9149	0.9167	1	0.9783	1	0.9091	0.9091	0.96	0.9412	0.9189	1	1	1	0.9688	0.8696	0.9444	1	1	0.8148	0.9474	0.8519	0.9667	1	0.9583	1	0.9655	0.9688	1	0.913	1	1	0.9167	0.9412	0.9143	1	0.9643	1	0.9412	0.9167	0.8333	1	0.9737	0.9524	0.9333	0.9545	0.9333	0.9375	1
15	96047337	NA	0.537792	0.46005	0.540951	0.353295	0.403578	0.473446	0.519471	0.280911	0.569989	0.518794	0.54661	0.339033	0.544181	0.518283	0.517025	0.444113	0.388954	0.413689	0.560997	0.438654	0.505401	0.522021	0.549063	0.601228	0.429204	0.464982	0.438696	0.409058	0.38304	0.566774	0.234089	0.355537	0.539511	0.450433	0.4444	0.5333	0.2703	0.3478	0.2121	0.2727	0.1765	0.32	0.6316	0.6364	0.625	0.4815	0.5143	0.25	0.6	0.4595	0.3043	0.3667	0.2857	0.6053	0.3684	0.5517	0.5	0.5789	0.3333	0.5	0.4091	0.4286	0.4375	0.5	0.4516	0.6	0.3667	0.5161	0.5652	0.4211	0.4828	0.6522	0.4667	0.2632	0.3939	0.4762	0.3333	0.5714	0.4444	0.6364	0.6818	0.6667	0.4737	0.5263	0.5	0.7	0.4545	0.5918	0.5882	0.4286	0.5	0.6667	0.5217	0.7143
15	99005725	0.867874	0.726163	0.764925	0.824236	0.73754	0.776758	0.798825	0.776718	0.853458	0.812643	0.756216	0.822432	0.813073	0.880006	0.820905	0.777984	0.749994	0.727619	0.829846	0.779062	0.776372	0.795958	0.783733	0.7645	0.793543	0.823327	0.814564	0.758501	0.837905	0.862535	0.779492	0.529119	0.686318	0.825106	0.784237	0.9032	0.875	0.9444	0.5676	0.3191	0.7143	0.6	0.9474	0.6316	0.9583	0.7917	0.8696	0.8889	0.8462	0.96	0.9298	0.9412	0.7742	0.8438	0.878	0.7917	0.8621	0.8095	0.931	0.875	0.8214	0.8182	1	0.75	0.8333	0.9118	0.9	0.8788	0.8889	0.9259	0.7143	0.76	0.7714	0.9286	0.6944	0.8276	0.7895	0.8462	1	0.84	0.8519	0.8571	1	0.9545	0.9167	0.8636	0.8571	0.6087	0.8864	0.8571	1	1	0.9444	0.8182	0.5833
16	683842	0.239796	0.262433	0.362116	0.245441	0.3682	0.262415	0.243913	0.265557	0.473658	0.228383	0.201162	0.0522655	0.17571	0.358825	0.299621	0.31235	0.182108	0.271835	0.223183	0.285458	0.307341	0.351455	0.353734	0.287151	0.166033	0.46279	0.302905	0.148983	0.252837	0.245691	0.360758	0.281335	0.21694	0.26893	0.197392	0.2778	0.2	0.4	0.1786	0.2941	0.2273	0.2667	0.2903	0.2105	0.2917	0.2609	0.0667	0.3571	0.3226	0.3333	0.3125	0.3636	0.1667	0.3182	0.1364	0.4286	0.25	0.2857	0.4286	0.1111	0.2273	0.0833	0.0769	0.2273	0.0833	0.3462	0.1316	0.1739	0.1724	0.28	0.1818	0.1053	0.3636	0.2333	0.15	0.12	0.2353	0.24	0.0769	0.32	0.5217	0.4688	0.2667	0.2162	0.3636	0.375	0.5	0.2222	0.2647	0.0769	0	0.0455	0.5385	0.0556	0.2222
16	929553	0.912366	0.853055	0.801719	0.82418	0.738466	0.752317	0.84617	0.879436	0.541742	0.919837	0.869662	0.798471	0.673552	0.720935	0.865652	0.805288	0.859737	0.884552	0.869536	0.817179	0.86088	0.851035	0.836827	0.842579	0.785077	0.81432	0.779342	0.771306	0.823087	0.74895	0.867615	0.855218	0.742044	0.795195	0.893665	1	1	1	1	0.9535	0.9286	1	0.973	0.95	1	0.9524	0.92	0.9545	0.8667	0.96	1	0.931	0.9615	0.9333	0.9459	1	0.9667	0.9545	1	0.8889	0.9355	0.9375	0.9259	1	1	0.9714	1	1	0.9286	0.9286	0.9643	0.92	0.8261	1	0.9697	1	0.8947	1	0.9688	0.9167	1	0.9286	1	1	0.9667	0.8261	1	1	0.9643	1	1	1	1	0.9412	1
16	963990	0.690735	0.639228	0.500272	0.56705	0.478519	0.423646	0.694058	0.64395	0.335066	0.735063	0.567518	0.670551	0.576564	0.433613	0.436355	0.56308	0.645545	0.681434	0.624185	0.475787	0.590838	0.53975	0.516226	0.463728	0.570091	0.450696	0.489767	0.457008	0.460444	0.439976	0.628192	0.677728	0.425289	0.471954	0.775304	0.52	0.3333	0.5	0.5556	0.5676	0.4615	0.7727	0.619	0.7895	0.1667	0.75	0.3043	0.3871	0.6944	0.3889	0.3824	0.6316	0.44	0.75	0.4815	0.6471	0.45	0.4667	0.3636	0.4	0.3571	0.4737	0.3182	0.9091	0.7222	0.3889	0.4242	0.6061	0.4286	0.3529	0.5	0.6154	0.7419	0.6129	0.6667	0.6296	0.3684	0.6842	0.8077	0.3333	0.5789	0.4583	0.6364	0.5429	0.45	0.5625	0.4	0.75	0.7297	0.6154	0.75	0.4706	0.7778	0.2667	0.375
16	1770948	0.0725037	0.208453	0.140377	0.169405	0.139092	0.195617	0.169506	0.141361	0.394738	0.124376	0.0488304	0.0144929	0.189335	0.285273	0.150459	0.173641	0.145146	0.156928	0.170525	0.154497	0.237269	0.180491	0.178505	0.138036	0.0649755	0.34806	0.142089	0.107897	0.179174	0.261384	0.267943	0.187936	0.107619	0.226676	0.219226	0.125	0.1667	0.2174	0	0	0.0769	0	0.1613	0.0588	0.0588	0.2222	0.0667	0.0952	0.0588	0.0968	0.0303	0.3182	0.08	0.037	0.0455	0.0417	0.0833	0.0968	0.0769	0.0476	0.0714	0.1905	0.0833	0.1176	0.0417	0.1053	0.025	0	0.1923	0.1538	0.0769	0.0526	0.2593	0.1304	0.0588	0.0625	0.1111	0.1905	0.2381	0.0909	0.4348	0.1304	0.0588	0.0526	0.1	0.3333	0.0833	0	0.087	0	0	0.0833	0.0714	0.15	0
16	1979255	0.579535	0.593917	0.605058	0.603105	0.581005	0.612846	0.666499	0.606775	0.783507	0.628395	0.432791	0.546005	0.597294	0.652517	0.620065	0.600904	0.624632	0.720321	0.619325	0.567709	0.642242	0.593827	0.605558	0.582291	0.592153	0.603082	0.63912	0.590899	0.621142	0.656787	0.697242	0.66996	0.539419	0.618196	0.741845	0.625	0.3333	0.4231	0.72	0.5532	0.7	0.65	0.6842	0.4167	0.5	0.44	0.4286	0.303	0.5429	0.5	0.6	0.6452	0.5152	0.5714	0.4062	0.4688	0.375	0.3448	0.5238	0.4286	0.4839	0.3077	0.5455	0.3636	0.2857	0.4	0.2	0.2683	0.6897	0.2105	0.6429	0.3889	0.4828	0.4375	0.2703	0.2917	0.4118	0.44	0.4667	0.4231	0.5	0.4783	0.4583	0.4737	0.3333	0.24	0.6	0.5	0.3409	0.8333	0.5263	0.6786	0.4	0.4815	0.5
16	15694083	0.956657	0.904485	0.899679	0.897364	0.890232	0.878642	0.921148	0.909616	0.562891	0.944308	0.910399	0.896699	0.919117	0.882637	0.898606	0.91494	0.924947	0.926717	0.888309	0.891013	0.890318	0.877613	0.887472	0.88261	0.8919	0.902656	0.899969	0.897381	0.904753	0.898963	0.917977	0.932308	0.881638	0.903143	0.920005	0.9231	1	0.88	0.8214	0.9259	0.7895	0.75	0.9062	0.9091	0.8333	0.875	0.9091	0.8621	0.8889	0.9286	0.96	0.9	0.9412	0.9688	0.9259	0.8696	0.8235	0.8421	0.9	1	0.8788	0.8	0.8889	1	0.7857	0.9487	0.9524	1	0.9024	0.85	0.8378	1	0.9	0.963	0.8857	0.9231	0.9524	0.84	0.8	0.8378	0.9149	0.76	0.7368	1	0.9048	0.8824	0.8	0.7826	0.9737	0.8947	0.7333	0.9524	1	1	0.75
16	47018237	0.81002	0.498457	0.628895	0.507927	0.651408	0.544443	0.497161	0.547114	0.312062	0.607033	0.514873	0.539149	0.449599	0.566175	0.527278	0.57673	0.488042	0.48539	0.609227	0.58621	0.590696	0.527453	0.552663	0.523902	0.53265	0.473657	0.482478	0.434491	0.539524	0.482435	0.553384	0.345689	0.43701	0.524815	0.387807	0.5	0.6667	0.5714	0.1304	0.22	0.3684	0.28	0.3529	0.5	0.5909	0.3913	0.6176	0.3636	0.3333	0.5152	0.3902	0.3333	0.4412	0.5	0.38	0.48	0.5	0.4762	0.6296	0.5667	0.4	0.5	0.3913	0.35	0.4167	0.4211	0.439	0.4722	0.5	0.36	0.619	0.3	0.4333	0.4412	0.4	0.5135	0.4762	0.5417	0.3462	0.5833	0.6296	0.4516	0.35	0.6	0.45	0.4483	0.3125	0.4667	0.3714	0.5	0.5789	0.2727	0.2941	0.4828	0.5
16	50592667	0.899963	0.698722	0.653753	0.722462	0.598237	0.620009	0.732842	0.700452	0.794454	0.754984	0.660215	0.623318	0.677541	0.670768	0.694302	0.657171	0.679617	0.686371	0.665542	0.629696	0.698982	0.626037	0.651568	0.689139	0.670962	0.573833	0.676732	0.648849	0.688011	0.721406	0.644622	0.724192	0.609455	0.686645	0.718768	0.9583	1	0.7037	0.7857	0.8462	0.6316	0.8889	0.825	0.7143	0.6087	0.55	0.8571	0.7105	0.625	0.8966	0.8421	0.8571	0.8214	0.7083	0.963	0.9375	0.8966	0.9333	0.8696	0.7619	0.7297	0.85	0.5455	0.6667	0.6875	0.8387	0.9062	0.7692	0.84	0.7143	0.8824	0.7	0.6957	0.8529	0.8846	0.8333	0.8333	0.75	0.7419	0.9259	0.8889	0.8846	0.8421	0.625	0.8824	0.625	0.9091	0.5714	0.85	0.6471	0.75	0.625	0.8462	0.6842	1
16	65386940	NA	0.669008	0.507232	0.628808	0.577295	0.576673	0.567893	0.604747	0.721795	0.671974	0.54856	0.647111	0.541695	0.636572	0.653165	0.633824	0.633194	0.441581	0.558596	0.616393	0.573345	0.571458	0.586244	0.591319	0.593285	0.656992	0.611861	0.585577	0.568629	0.625357	0.616947	0.596541	0.564875	0.579259	0.627017	0.56	0.8333	0.5769	0.5263	0.6562	0.5625	0.5263	0.9	0.5	0.5385	0.3846	0.45	0.5625	0.76	0.6667	0.6286	0.7	0.5882	0.5417	0.5385	0.4706	0.6154	0.4706	0.4762	0.4	0.3784	0.3333	0.3333	0.6154	0.8	0.3704	0.6098	0.4583	0.5294	0.5455	0.5789	0.3684	0.5455	0.2963	0.4444	0.5	0.4286	0.6429	0.44	0.6875	0.7	0.5	0.7619	0.4865	0.6667	0.7647	0.6	0.5	0.5	0.4615	0.3846	0.3333	0.6957	0.5	0.875
16	71230387	0.742031	0.6712	0.597892	0.630664	0.547866	0.588505	0.621978	0.614214	0.672106	0.651112	0.567967	0.631884	0.620956	0.646904	0.61047	0.59487	0.606364	0.565414	0.569711	0.600539	0.605962	0.557941	0.564221	0.59309	0.632513	0.644192	0.57259	0.575662	0.598063	0.597079	0.622601	0.468304	0.552054	0.57581	0.675831	0.55	0.6667	0.6364	0.3214	0.3871	0.5238	0.55	0.6562	0.5625	0.6897	0.5455	0.6	0.7209	0.6667	0.6538	0.7561	0.5938	0.5882	0.4545	0.6429	0.7059	0.6087	0.5263	0.48	0.5263	0.5714	0.6087	0.4444	0.7222	0.7692	0.4615	0.5833	0.7895	0.5333	0.6071	0.5455	0.65	0.5	0.6129	0.6522	0.7059	0.625	0.48	0.64	0.75	0.8182	0.6667	0.6957	0.4872	0.6	0.5556	0.6	0.75	0.6585	0.5833	0.4815	0.5	0.5385	0.7368	0.4545
16	73070489	0.927746	0.819167	0.805637	0.793871	0.758825	0.787014	0.879307	0.84261	0.6793	0.867281	0.822778	0.820349	0.837681	0.864925	0.799695	0.858011	0.858071	0.830863	0.824433	0.868293	0.799722	0.793435	0.795669	0.83298	0.836773	0.785775	0.783302	0.750726	0.782961	0.844102	0.810146	0.588927	0.640265	0.788243	0.895383	0.8333	0.7	0.8065	0.4737	0.4839	0.7647	0.5789	0.8919	0.9333	0.7273	0.7778	0.7826	0.8	0.9286	0.7333	0.9032	0.8824	0.8148	0.8571	0.8261	0.625	0.72	0.931	0.8125	0.8261	0.6364	0.4706	1	0.6111	0.9286	0.8286	0.7955	0.6875	0.7619	0.7692	0.8125	0.7895	0.7241	0.8421	0.5455	0.7419	0.9375	0.8462	0.8	0.8	0.7419	0.7	0.8889	0.7097	0.8182	0.8182	0.7143	1	0.8571	0.8	0.8	0.72	0.9412	0.8214	0.7273
16	85995837	0.437127	0.456904	0.520801	0.453769	0.388362	0.522459	0.510393	0.460453	0.61116	0.459279	0.536567	0.47814	0.474311	0.517119	0.447042	0.401336	0.399427	0.442944	0.455627	0.425989	0.406712	0.525601	0.452268	0.501162	0.439365	0.403609	0.566881	0.473723	0.538885	0.466741	0.547859	0.495008	0.404426	0.478661	0.449955	0.3571	0.5714	0.3571	0.4167	0.32	0.48	0.4444	0.6364	0.1765	0.5625	0.6842	0.25	0.2903	0.3235	0.1667	0.2821	0.1538	0.1875	0.3571	0.2727	0.3333	0.2917	0.3571	0.4286	0.2143	0.4118	0.4737	0.375	0.0909	0.1538	0.5417	0.122	0.3333	0.3	0.4286	0.6429	0.4286	0.3	0.2581	0.3871	0.4583	0.4	0.3333	0.2105	0.5333	0.2353	0.3913	0.1111	0.4545	0.2667	0.3846	0.5263	0.375	0.4688	0.4375	0.2222	0.625	0.2667	0.15	0.4167
17	1978039	NA	0.140557	0.156817	0.100867	0.115649	0.0918851	0.121855	0.134326	0.327814	0.087949	0.0721473	0.148644	0.0824476	0.248739	0.0966999	0.137349	0.0200639	0.0439332	0.0673092	0.211267	0.107243	0.152243	0.186599	0.114489	0.209553	0.14647	0.139404	0.0823815	0.0858036	0.0926152	0.180376	0.028262	0.076023	0.117775	0.216667	0.1176	0.0909	0.0882	0.0667	0.0769	0.069	0.2917	0.1429	0.12	0.1667	0.25	0.1538	0.3714	0.3243	0.24	0.0909	0.0435	0.0857	0.1579	0.069	0.2258	0.2812	0	0.5	0.1111	0.1935	0.0667	0.25	0	0.1	0.0952	0.1481	0.1786	0.24	0.3333	0.0714	0.15	0.1667	0.1875	0.0435	0.2581	0.1111	0.1111	0.069	0.2308	0.2778	0.3	0.3333	0.2273	0.1579	0.25	0.2727	0.1429	0.1569	0.0556	0.3	0.0625	0.125	0.2	0
17	19905765	0.741916	0.542566	0.644371	0.551292	0.596498	0.523937	0.533773	0.54779	0.7328	0.598529	0.703497	0.494573	0.425547	0.475535	0.509371	0.557186	0.582137	0.616582	0.546269	0.509278	0.551019	0.515922	0.505559	0.558917	0.451792	0.562265	0.611579	0.632247	0.463566	0.530678	0.540342	0.697761	0.456073	0.432308	0.558921	0.6875	0.3571	0.5882	0.5	0.8235	0.6522	0.7391	0.4231	0.5263	0.4583	0.6154	0.3214	0.6923	0.5833	0.3448	0.4468	0.5652	0.4595	0.4286	0.4483	0.7059	0.5385	0.3846	0.4737	0.4167	0.619	0.7727	0.3889	0.8667	0.45	0.6087	0.5641	0.7879	0.4444	0.6957	0.3333	0.5385	0.5152	0.5143	0.4878	0.5333	0.3913	0.4815	0.5	0.45	0.4762	0.5238	0.4	0.48	0.6316	0.8125	0.5	0.5833	0.4706	0.5385	0.6667	0.3529	0.4444	0.6667	0.8333
17	37787507	NA	0.803993	0.781575	0.789889	0.759772	0.762629	0.81835	0.812319	0.617132	0.864835	0.815431	0.826365	0.792337	0.815842	0.807214	0.792755	0.836905	0.737411	0.799587	0.819811	0.764939	0.773447	0.784001	0.774904	0.801938	0.822987	0.793074	0.831351	0.830546	0.766922	0.825743	0.684345	0.680347	0.743594	0.800063	0.8182	0.8333	0.875	0.7027	0.5152	0.9	0.3571	0.8182	0.7619	0.875	0.8065	0.6	0.6471	0.5862	0.7778	0.8478	0.8571	0.7143	0.7917	0.8788	0.8421	0.7692	0.7857	0.8421	0.7391	0.7576	0.65	0.5909	0.6667	0.7273	0.8235	0.7297	0.7391	0.8621	0.8	0.7857	0.7083	0.8	0.8158	0.6286	0.7	0.7586	0.913	0.8333	0.8065	0.8261	0.84	0.75	0.9032	0.7727	0.75	0.6	0.7692	0.8333	0.6667	0.9231	0.5909	0.8333	0.8	0.8333
17	58667052	0.444126	0.282773	0.27834	0.376974	0.251514	0.346107	0.377742	0.375611	0.494754	0.338505	0.37798	0.454744	0.369511	0.501517	0.341232	0.387734	0.22243	0.40688	0.441076	0.285498	0.349151	0.38799	0.333532	0.328864	0.369992	0.356203	0.363247	0.299224	0.334511	0.372861	0.374733	0.164215	0.260945	0.35197	0.469515	0.3929	0.4737	0.5	0.1176	0.0385	0.2857	0	0.1875	0.2727	0.3214	0.5625	0.16	0.1091	0.3947	0.2121	0.3529	0.3077	0.4643	0.2759	0.5476	0.4118	0.3333	0.4737	0.5385	0.4091	0.3438	0.1429	0.3333	0.2308	0.381	0.4839	0.3158	0.3478	0.2727	0.3939	0.2308	0.1143	0.3462	0.2903	0.2903	0.4444	0.1667	0.3235	0.2581	0.3939	0.3704	0.12	0.4286	0.2564	0.16	0.5357	0.4	0.4737	0.3415	0.2353	0.0714	0.4783	0.1176	0.1786	0.35
17	66791666	0.629544	0.433899	0.43687	0.476646	0.42583	0.414579	0.460493	0.472172	0.578865	0.446575	0.493999	0.449196	0.424665	0.425089	0.478753	0.377987	0.410905	0.45644	0.448657	0.403979	0.440317	0.444162	0.487371	0.464987	0.479676	0.457566	0.488754	0.397956	0.434459	0.427774	0.465751	0.472589	0.426148	0.452273	0.450442	0.5455	0.2222	0.5	0.5652	0.5106	0.4091	0.5833	0.2424	0.5	0.5714	0.8	0.5	0.4444	0.5833	0.5909	0.45	0.2059	0.4483	0.3846	0.6923	0.65	0.6389	0.4348	0.5294	0.5556	0.5667	0.5	0.5714	0.4667	0.5	0.3056	0.3488	0.5676	0.3846	0.6667	0.4286	0.4348	0.5357	0.5833	0.3793	0.25	0.5789	0.5882	0.7083	0.6296	0.4783	0.5556	0.7143	0.6538	0.6667	0.45	0.6667	0.3636	0.6176	0.5	0.7692	0.4	0.3158	0.4118	0.6667
17	82179501	0.901368	0.890103	0.860524	0.886301	0.885174	0.866243	0.910373	0.897823	0.751771	0.930324	0.884119	0.88093	0.889497	0.86529	0.873725	0.886872	0.925839	0.914853	0.891474	0.892663	0.872794	0.870547	0.870292	0.864328	0.892577	0.88244	0.882723	0.881587	0.86865	0.884736	0.900666	0.908087	0.872123	0.883148	0.918493	0.96	1	1	1	1	1	1	1	1	1	0.9333	0.9355	0.963	1	0.9714	1	1	1	0.9643	0.9487	0.9444	0.9	1	1	0.9375	0.96	1	0.9524	0.95	1	0.9767	0.9355	1	0.9615	0.9615	1	0.9706	1	1	0.9574	0.9714	0.9412	1	0.9333	0.95	0.9737	1	0.9565	0.9783	0.9643	0.95	1	1	0.9818	1	1	1	1	0.913	0.9333
17	83073848	0.816979	0.702105	0.700695	0.718446	0.689247	0.675133	0.750646	0.726661	0.570858	0.786025	0.702972	0.694304	0.710692	0.714163	0.674553	0.752725	0.791564	0.7091	0.738886	0.597494	0.722126	0.68325	0.687228	0.650378	0.688304	0.628303	0.706387	0.725455	0.720454	0.728155	0.759358	0.702823	0.623081	0.692232	0.733341	0.8889	1	0.8636	0.8571	0.6591	0.8095	0.9524	0.8571	0.7778	0.9	1	0.8	0.7838	0.88	0.9459	0.9767	0.8889	0.9333	0.8276	0.9375	0.8077	0.7037	0.875	0.7917	0.8	0.7297	0.75	0.6667	0.7857	0.8571	0.7333	0.8	0.7931	0.75	0.8571	0.7143	0.7037	0.75	0.7931	0.9333	0.8621	0.7059	0.8	0.9697	0.8611	0.7778	0.9474	0.7727	0.7931	0.7419	0.8	0.8333	0.7857	0.9057	0.8	1	0.8095	0.9375	0.8667	1
18	54590951	NA	0.514045	0.607452	0.484177	0.522537	0.513242	0.48775	0.520246	0.303525	0.488226	0.550636	0.448052	0.374659	0.41977	0.479181	0.517117	0.446537	0.340474	0.460983	0.531527	0.408861	0.492954	0.526517	0.492795	0.408078	0.288799	0.570715	0.336684	0.509288	0.452914	0.51853	0.627808	0.472067	0.419738	0.622161	0.5926	0.4286	0.4865	0.75	0.6429	0.619	0.5263	0.25	0.4118	0.3913	0.5789	0.5263	0.5161	0.6757	0.6	0.4286	0.2963	0.2917	0.5769	0.5676	0.5556	0.8	0.3333	0.2143	0.3125	0.5	0.4583	0.5926	0.3636	0.2857	0.6897		0.5417	0.4138	0.3529	0.6667	0.2353	0.5	0.4483	0.5333	0.2286	0.4762	0.5909	0.4286	0.4444	0.4348	0.4	0.5	0.4706	0.7222	0.1667	0.4545	0.5455	0.4706	0.3333	0.5294	0.2105	0.5	0.35	0.3
19	1999168	0.844629	0.712585	0.641888	0.718225	0.703206	0.638354	0.776575	0.724359	0.496454	0.782316	0.72152	0.655422	0.611292	0.747304	0.695887	0.735375	0.718253	0.762168	0.669319	0.684456	0.719004	0.68264	0.679984	0.700473	0.691205	0.730918	0.731999	0.712063	0.689284	0.695488	0.783174	0.767064	0.680508	0.678315	0.738963	0.8077	0.8333	0.6774	0.9048	0.7679	0.8421	0.75	0.8333	1	0.913	0.6364	0.8077	0.8718	0.881	0.7778	0.9388	0.8621	0.7576	0.7143	0.7931	0.6875	0.8276	0.6429	0.7667	0.8889	0.9062	0.7273	0.8214	0.7778	1	0.7568		0.8286	0.7097	0.8261	0.8621	0.9167	0.6875	0.8421	0.7778	0.5714	0.7222	0.7	0.7241	0.8065	0.75	0.76	0.75	0.7586	0.7727	0.7	0.7	0.8667	0.8525	0.6429	0.6667	0.7895	1	0.8571	0.625
19	17720911	0.712648	0.673095	0.738396	0.694799	0.715714	0.704693	0.681684	0.701042	0.758425	0.756007	0.728297	0.669581	0.709779	0.761929	0.708962	0.720427	0.71655	0.702041	0.703081	0.709281	0.660366	0.639458	0.69211	0.69188	0.671317	0.811625	0.697539	0.704886	0.686191	0.712515	0.702671	0.741393	0.593221	0.665919	0.760677	0.6471	0.5333	0.5897	0.5714	0.6905	0.76	0.7826	0.6538	0.7727	0.6818	0.625	0.5862	0.75	0.6585	0.8261	0.6486	0.5833	0.6087	0.4167	0.8077	0.7	0.5238	0.6667	0.5263	0.7391	0.6364	0.4	0.5	0.9091	0.5294	0.5833		0.5517	0.4	0.64	0.6111	0.6111	0.6087	0.52	0.5789	0.7407	0.6	0.5833	0.6522	0.8125	0.6296	0.72	0.8571	0.7179	0.4667	0.6875	0.5714	0.4	0.5778	0.7	0.7	0.2381	0.3333	0.381	0.9167
19	40398944	0.466444	0.13318	0.296984	0.312289	0.377038	0.269104	0.323277	0.346725	0.568077	0.325852	0.34802	0.295363	0.257731	0.408321	0.171777	0.174271	0.133545	0.449065	0.314641	0.285623	0.330302	0.328328	0.326519	0.324768	0.289737	0.365829	0.268313	0.170943	0.243417	0.318882	0.368613	0.235786	0.200853	0.318185	0.537931	0.0625	0	0.1786	0.25	0.027	0.0588	0.12	0.4118	0.1	0.1739	0.4722	0.3793	0.1667	0.0294	0.4167	0.3721	0.069	0.2917	0.2105	0.125	0.1905	0.375	0.15	0.1	0.2105	0.125	0.2857	0.1786	0.1739	0.3158	0.069		0.3529	0.3571	0.1852	0.1304	0.1481	0.1351	0.2692	0.1562	0.16	0.3846	0.2857	0.3333	0.3214	0.3871	0.05	0.1364	0.3429	0.2963	0.25	0.1818	0.1538	0.1	0.25	0.2308	0.2857	0.1333	0.1739	0.25
19	48480343	0.418833	0.47313	0.506003	0.458745	0.366609	0.459604	0.413399	0.455053	0.579289	0.435543	0.380326	0.320747	0.468894	0.48722	0.473096	0.452819	0.398245	0.491852	0.476801	0.473829	0.472235	0.480431	0.506795	0.490069	0.424455	0.550444	0.508888	0.357936	0.483015	0.457167	0.501207	0.426666	0.379742	0.507954	0.466967	0.2	0	0.1622	0.2424	0.093	0.0952	0.3077	0.6	0.0952	0.36	0.2353	0.1923	0.234	0.3095	0.1765	0.2632	0.1538	0.2059	0	0.1389	0.2895	0.3913	0.25	0.2903	0.2174	0.4211	0.2	0.1852	0.2	0.125	0.225		0.2759	0.2581	0.2308	0.3548	0.2381	0.2857	0.1724	0.3333	0.1429	0.381	0.1818	0.4242	0.48	0.4545	0.1	0.2727	0.1389	0.3333	0.2593	0.125	0.5	0.14	0.1333	0.1333	0.1429	0.25	0.16	0.2727
19	55038378	0.630305	0.390071	0.437946	0.45671	0.432819	0.439146	0.517202	0.50683	0.22263	0.729895	0.357496	0.598324	0.305961	0.500706	0.545813	0.435269	0.631771	0.542418	0.492216	0.410559	0.469384	0.426019	0.493497	0.408463	0.417691	0.412834	0.439525	0.494656	0.493382	0.403536	0.566775	0.508679	0.327033	0.406919	0.291153	0.5789	0	0.7778	0.619	0.1154	0.6154	0.2632	0.2917	0.625	0.6538	0.25	0.4583	0.1852	0.2059	0.2414	0.6571	0.2692	0.75	0.7143	0.6452	0.5625	0.6875	0.4167	0.4167	0.3333	0.4091	0.5789	0.2353	0.2222	0.4286	0.75		0.7391	0.4615	0.5833	0.1667	0.5	0.5625	0.4286	0.4	0.3158	0.5385	0.5	0.1143	0.5714	0.3333	0.7647	0.3333	0.7	0.5714	0.6111	0.25	0.3333	0.3684	0.4118	0.3158	0.1333	0.6364	0.0769	0.3333
19	56106691	0.689557	0.531166	0.471132	0.558053	0.563495	0.44562	0.523477	0.51671	0.331557	0.536522	0.465493	0.436724	0.457721	0.505457	0.423082	0.462374	0.493728	0.520891	0.574067	0.424902	0.493127	0.520208	0.519083	0.475534	0.494794	0.583099	0.482099	0.407249	0.461668	0.4363	0.543146	0.551951	0.423948	0.489983	0.501316	0.6471	0.9091	0.6875	0.6	0.3778	0.3846	0.5714	0.5263	0.5	0.8125	0.8	0.5152	0.5676	0.425	0.6296	0.717	0.5714	0.6176	0.5455	0.1429	0.5517	0.5143	0.52	0.6667	0.5882	0.5625	0.625	0.5652	0.6429	0.5789	0.4583		0.4231	0.3636	0.44	0.2	0.3333	0.7083	0.5	0.4571	0.7143	0.4762	0.4	0.68	0.5714	0.4865	0.5769	0.6316	0.5278	0.6111	0.6	1	0.625	0.4872	0.5263	0.5909	0.6818	0.7647	0.5417	0.4286
2	933034	0.655005	0.584541	0.601274	0.62065	0.562833	0.651803	0.547097	0.60896	0.772195	0.669569	0.590285	0.754663	0.667127	0.825567	0.703254	0.522733	0.527468	0.678366	0.674076	0.618343	0.534017	0.580638	0.630871	0.487309	0.660207	0.714491	0.582103	0.699406	0.675865	0.610086	0.613339	0.349624	0.451033	0.594077	0.568222	0.8333	0.6429	0.6667	0.4167	0.4211	0.6	0.3158	0.7083	0.5714	0.5	0.5833	0.6486	0.8056	0.4865	0.7037	0.6111	0.375	0.72	0.7143	0.7222	0.7692	0.7576	0.8	0.5	0.7097	0.6129	0.8235	0.6667	0.8571	1	0.6765	0.5294	0.7059	0.8438	0.7297	0.5	0.88	0.625	0.878	0.9032	0.7143	0.5882	0.6	0.5833	0.7826	0.8621	0.88	0.4615	0.8857	0.7619	0.7143	0.8333	0.5556	0.6667	0.75	0.8571	0.7692	0.6957	0.7778	0.7857
2	1745304	0.630997	0.462082	0.511502	0.576353	0.453396	0.526819	0.51189	0.534964	0.656842	0.596883	0.603233	0.465014	0.505131	0.644886	0.608642	0.421701	0.474825	0.507958	0.547926	0.519765	0.636841	0.482546	0.453695	0.522385	0.382689	0.576646	0.565638	0.419029	0.545984	0.568791	0.595927	0.377988	0.494871	0.576247	0.524002	0.5217	0.5556	0.3448	0.0909	0.2045	0.2222	0.25	0.4783	0.7222	0.5	0.55	0.5152	0.4054	0.4483	0.6667	0.4651	0.5556	0.1579	0.5357	0.5556	0.4615	0.5278	0.65	0.375	0.619	0.4062	0.75	0.6	0.2273	0.3	0.4	0.4878	0.625	0.3636	0.6452	0.6	0.6522	0.8	0.7027	0.525	0.52	0.5926	0.5926	0.52	0.6552	0.5	0.375	0.5333	0.617	0.3929	0.3529	0.3333	0.4167	0.3778	0.3	0.5714	0.2941	0.3889	0.5	0.375
2	3280226	0.918625	0.844457	0.828501	0.879091	0.866763	0.827571	0.868635	0.871544	0.549496	0.892198	0.886618	0.830679	0.822574	0.833175	0.878527	0.87528	0.878409	0.847178	0.848789	0.880693	0.842199	0.836021	0.851006	0.861558	0.829546	0.890271	0.838559	0.861133	0.847313	0.803224	0.900174	0.893045	0.830905	0.802786	0.883961	0.7	0.8333	0.6522	0.8667	0.8125	0.8	1	0.6667	0.6154	0.8824	0.9375	0.75	0.8537	0.8333	0.875	0.875	0.875	0.6316	0.9412	0.8077	0.8261	0.8276	0.4667	0.7059	0.9	0.9167	0.8571	0.9091	0.8889	0.75	0.8276	0.6154	0.8276	0.913	0.85	0.8333	0.7826	0.8571	0.9375	0.7353	0.8947	0.913	0.9	0.76	0.8571	0.7059	0.6667	0.7407	0.871	0.7619	0.9545	0.9	0.7778	0.7609	1	0.7333	0.8333	0.9091	0.8636	0.8
2	25204582	0.740076	0.415756	0.486502	0.561006	0.569364	0.483279	0.555852	0.558805	0.640534	0.576375	0.614955	0.541029	0.543878	0.68329	0.541578	0.464384	0.599355	0.629297	0.567709	0.463602	0.546111	0.562832	0.500747	0.468763	0.399466	0.430304	0.455256	0.39752	0.493033	0.584891	0.47291	0.18259	0.332316	0.52459	0.595481	0.7037	0.75	0.7407	0.0357	0.119	0.36	0.12	0.8182	0.4167	0.6875	0.2727	0.6154	0.7812	0.3125	0.4783	0.425	0.3043	0.4333	0.6333	0.2963	0.5172	0.4815	0.5652	0.6	0.5238	0.5217	0.3333	0.5455	0.5833	0.5652	0.5769	0.4722	0.5667	0.4	0.8889	0.625	0.4444	0.75	0.3939	0.3889	0.6486	0.381	0.5172	0.5484	0.7188	0.4286	0.5789	0.5556	0.75	0.6429	0.65	0.6667	0.6471	0.5	0.4118	0.4167	0.625	0.2857	0.5217	0.625
2	53860072	0.916433	0.904089	0.82447	0.82819	0.864515	0.863697	0.911484	0.884687	0.677407	0.944685	0.947816	0.908873	0.835573	0.845406	0.884646	0.852243	0.825163	0.93078	0.872144	0.940172	0.890122	0.800142	0.856459	0.867507	0.884071	0.835644	0.874678	0.772853	0.805629	0.852451	0.847843	0.81054	0.724043	0.871326	0.932234	1	0.9167	0.9737	0.8889	0.875	1	0.8387	0.9556	0.9583	0.9118	0.9688	0.8333	1	0.9062	0.9615	0.9574	1	0.9474	0.8222	0.931	0.8462	0.9394	0.7778	0.9	0.9524	0.931	0.9091	1	0.85	0.8824	0.9574	0.9565	0.9032	0.8	0.9259	0.9722	0.9688	0.9118	0.95	0.8372	0.963	0.9565	0.9394	0.9062	0.9375	0.9091	0.9231	0.9444	0.9744	0.9375	0.9697	0.9	1	0.9592	0.96	0.913	0.9091	0.9231	0.9615	1
2	134863606	0.796129	0.755925	0.854756	0.842628	0.828831	0.789996	0.808715	0.789451	0.570342	0.821599	0.774172	0.771283	0.716249	0.794626	0.802104	0.677952	0.768817	0.755482	0.764404	0.741034	0.750248	0.813401	0.793156	0.754733	0.768533	0.778015	0.782152	0.743584	0.84209	0.720353	0.848293	0.754718	0.749078	0.753672	0.760417	0.9394	1	0.8333	0.8276	0.9048	0.8421	0.8947	0.6857	0.8235	1	0.8889	0.8684	0.8485	0.8824	0.7931	0.9286	0.9	0.9355	0.9444	0.9167	0.9444	0.9706	0.8462	0.8919	0.8667	0.9714	1	0.9565	0.625	0.8421	0.9429	0.6857	0.9474	0.8788	0.84	0.9565	0.9565	0.9143	0.9048	0.8611	0.8857	0.8889	0.8421	0.9032	0.9583	0.9394	0.9231	0.8929	0.875	1	0.8889	1	0.7692	0.75	0.875	0.9286	0.6471	0.9	0.9583	1
2	135837691	0.696524	0.727849	0.641471	0.649722	0.604099	0.629143	0.625657	0.677363	0.365348	0.668219	0.443324	0.666221	0.633617	0.640841	0.530366	0.614533	0.712639	0.750649	0.641725	0.551489	0.625788	0.728138	0.655074	0.646928	0.680234	0.567255	0.671776	0.604955	0.654832	0.572515	0.694793	0.680319	0.578202	0.63087	0.608583	0.5909	0.5833	0.5333	0.3333	0.45	0.5714	0.7143	0.4545	0.5556	0.5	0.4286	0.625	0.5758	0.2857	0.68	0.5909	0.5333	0.56	0.3913	0.4762	0.6667	0.6923	0.5	0.7647	0.4762	0.5417	0.4762	0.2941	0.25	0.4167	0.6923	0.325	0.55	0.6957	0.4737	0.7778	0.6	0.5417	0.5455	0.5714	0.2917	0.5909	0.5667	0.3889	0.7778	0.7647	0.9	0.8095	0.5357	0.9375	0.5294	0.4615	0.4444	0.5769	0.6923	0.5	0.6	0.4286	0.4118	0.4286
2	216636369	0.826176	0.628114	0.560298	0.633884	0.475731	0.696435	0.810288	0.700574	0.873663	0.790694	0.570643	0.794603	0.809774	0.830331	0.734739	0.595948	0.779358	0.755893	0.743865	0.716979	0.661924	0.548254	0.606733	0.546679	0.810957	0.636163	0.522977	0.58197	0.614466	0.704452	0.773154	0.297255	0.408607	0.588494	0.743806	0.8788	0.5	0.8571	0.2308	0.2069	0.6538	0.5714	0.9	0.8824	0.8421	0.7619	0.7931	0.9143	0.7143	0.5455	0.6327	0.6667	0.52	0.8333	0.4333	0.6875	0.68	0.85	0.5	0.88	0.7097	0.8667	0.6667	0.6667	0.6923	0.6522	0.6364	0.8529	0.6296	0.72	0.7222	0.6957	0.7273	0.7576	0.6522	0.8519	0.6	0.8462	0.7059	0.8571	0.7931	0.75	0.9444	0.72	0.8	0.7742	0.8	0.7273	0.7317	0.7333	0.6667	0.625	0.6364	0.5	0.6667
20	845155	0.379464	0.291331	0.271822	0.273142	0.229747	0.253326	0.300069	0.292776	0.419326	0.32204	0.313282	0.263547	0.23941	0.293808	0.258	0.226524	0.250155	0.377751	0.350524	0.210682	0.276414	0.324801	0.266076	0.279174	0.25516	0.40988	0.306948	0.205854	0.297363	0.314942	0.421471	0.28584	0.210594	0.346471	0.313916	0.25	0.0909	0.3784	0.1364	0.1154	0.0769	0.1333	0.2083	0	0.1	0.1765	0.5	0.093	0.1481	0.25	0.0638	0.2174	0.0833	0.4242	0.0857	0.0455	0.1364	0.2727	0.1818	0.0714	0.2	0.0588	0.0833	0.0714	0.1538	0.0385		0.1562	0.1304	0.2593	0.05	0	0.087	0.0811	0.0952	0.2857	0.1905	0.1053	0.069	0.2778	0.2	0.1765	0.2143	0.0789	0.35	0.2692	0.1818	0.1875	0.1818	0.087	0.15	0	0.0769	0	0.0556
20	3663450	0.776509	0.531565	0.582133	0.642198	0.628111	0.58436	0.642655	0.644172	0.753163	0.719508	0.590982	0.681697	0.638465	0.71834	0.609283	0.577009	0.674314	0.590401	0.655532	0.706684	0.566481	0.631167	0.645951	0.577222	0.654516	0.651464	0.586302	0.672225	0.622952	0.641593	0.602489	0.344472	0.518782	0.532457	0.639749	0.8611	0.7333	0.8889	0.4444	0.4118	0.6667	0.6333	0.8222	0.8571	0.88	0.6429	0.6667	0.9111	0.5333	0.5625	0.76	0.6071	0.8333	0.9487	0.8	0.6667	1	0.6897	0.7895	0.9412	0.7812	0.5714	0.75	0.8333	0.8235	0.7143		0.8148	0.8571	1	0.8261	0.7619	0.6667	0.8621	0.7027	0.7368	0.5909	0.68	0.8148	0.8636	0.6897	0.75	0.8636	0.84	0.7273	0.9062	1	0.8421	0.7838	0.7778	0.8667	0.5217	0.7778	0.871	0.8
20	37343982	0.526243	0.315053	0.353656	0.358399	0.372252	0.365192	0.41833	0.375966	0.223312	0.462311	0.359659	0.400531	0.35699	0.357925	0.27123	0.405141	0.429825	0.383952	0.384258	0.289882	0.355701	0.346154	0.346682	0.352363	0.384834	0.281715	0.332769	0.389563	0.368189	0.337862	0.437829	0.314549	0.260379	0.377431	0.274618	0.4667	0.1429	0.5455	0.1333	0.1515	0.3529	0.2632	0.35	0.375	0.3125	0.2941	0.6667	0.16	0.24	0.4375	0.2857	0.3913	0.25	0.5	0.3	0.5882	0.6667	0.3333	0.2273	0.5556	0.5	0.1667	0.4737	0.2222	0.3889	0.5769		0.5714	0.2222	0.4091	0.2222	0.3529	0.4	0.2941	0.4333	0.5238	0.375	0.3333	0.5217	0.25	0.5517	0.3125	0.3889	0.3929	0.125	0.5625	0.4615	0.6667	0.4419	0.6667	0.4545	0.5714	0.2941	0.5263	0.5
20	64062647	0.59613	0.610777	0.624281	0.609904	0.578818	0.622299	0.66844	0.648448	0.825455	0.713473	0.558506	0.336463	0.574077	0.724986	0.683115	0.633182	0.602518	0.665408	0.516906	0.792607	0.625242	0.690612	0.621013	0.672167	0.645036	0.767555	0.673955	0.568391	0.578985	0.625065	0.709101	0.721133	0.613732	0.644157	0.743411	0.3125	0.4167	0.2609	0.6818	0.7045	0.3704	0.5185	0.6923	0.3182	0.4667	0.5833	0.56	0.617	0.6098	0.4848	0.5405	0.4688	0.5714	0.5263	0.3793	0.4783	0.6538	0.5	0.3571	0.1111	0.6061	0.8667	0.4286	0.3333	0.6	0.6154		0.5806	0.65	0.5833	0.8	0.4118	0.5385	0.3889	0.4286	0.56	0.5833	0.4	0.75	0.5143	0.3871	0.5357	0.4074	0.7778	0.6111	0.7368	0.75	0.2222	0.4727	0.6667	0.5	0.4	0.76	0.4444	0.5385
22	20425606	0.106304	0.114712	0.18324	0.124806	0.143661	0.190415	0.105884	0.143865	0.348439	0.0888614	0.180413	0.0771365	0.141081	0.194867	0.0793046	0.0905718	0.047095	0.231482	0.0915795	0.112835	0.152213	0.22466	0.146006	0.169061	0.162794	0.173158	0.179243	0.167201	0.147775	0.123579	0.163908	0.19105	0.10915	0.241891	0.240886	0.0833	0	0	0.1	0.0816	0	0.1	0.0476	0.0385	0.0909	0.0526	0.08	0.0606	0.0645	0.05	0.0769	0.0417	0.0263	0	0.0556	0.08	0.3636	0.037	0.12	0.087	0	0.3214	0	0	0.0323	0.0323		0.0714	0	0.0385	0.0667	0.037	0.1935	0.0857	0.0294	0.04	0	0	0.037	0.0625	0.1786	0.0345	0	0.0333	0.037	0.0455	0	0	0.0952	0.0526	0.4091	0.0769	0	0	0
22	37566015	0.45624	0.366564	0.339262	0.419675	0.384122	0.335783	0.407914	0.375203	0.240411	0.445165	0.324075	0.399523	0.277101	0.47961	0.264043	0.437543	0.420459	0.354594	0.387857	0.32695	0.362073	0.370789	0.381582	0.324336	0.375586	0.349932	0.380169	0.318673	0.355035	0.33272	0.391029	0.357529	0.312526	0.342021	0.31521	0.3889	0	0.3333	0.3077	0.3548	0.4167	0.45	0.2857	0.4286	0.4667	0.1176	0.2857	0.2692	0.1613	0.3913	0.2778	0.3	0.25	0.2692	0.1818	0.3333	0.4762	0.1875	0.5	0.2941	0.3182	0.4286	0.3333	0	0.3529	0.2857		0.4348	0.3929	0.1	0.3	0.3333	0.3889	0.4	0.2647	0.2273	0.3333	0.3846	0.2727	0.5882	0.3571	0.2308	0.3846	0.2	0.5	0.5238	0.5	0.1429	0.2069	0.25	0.6667	0.5	0.2222	0.2222	0.125
22	50578733	0.734675	0.669625	0.633271	0.703335	0.653124	0.616873	0.723528	0.696467	0.813366	0.807074	0.477406	0.563868	0.643479	0.762144	0.607772	0.66123	0.721288	0.684801	0.707758	0.667645	0.670234	0.630503	0.638486	0.618233	0.669586	0.658491	0.685615	0.602225	0.605087	0.684161	0.720986	0.557055	0.54306	0.64988	0.748503	0.7273	0.6875	0.7667	0.6154	0.4138	0.7619	1	0.7586	0.75	0.9333	0.8125	0.8462	0.8519	0.84	0.8846	0.8148	0.8696	0.7727	0.8571	0.7727	0.7692	0.5385	0.8261	0.7692	1	0.7222	0.8333	0.6667	0.8182	0.8235	0.7097		0.7857	0.95	0.9231	0.6667	0.7647	0.8667	0.8333	0.6786	0.8636	0.7059	0.7895	0.65	0.5238	0.6296	0.7059	0.8667	0.875	0.85	0.7727	0.9091	0.9412	0.7381	0.6667	0.8	0.6429	0.9091	0.8	1
3	10291971	0.614492	0.815156	0.749297	0.808261	0.778967	0.744937	0.818568	0.811764	0.589345	0.821767	0.773338	0.803967	0.747161	0.759739	0.75246	0.750049	0.841937	0.835088	0.807645	0.813651	0.745687	0.770413	0.74641	0.782039	0.80587	0.796714	0.768875	0.747216	0.765193	0.769641	0.815062	0.812493	0.768307	0.785813	0.853017	0.7714	0.9286	0.9143	0.8333	0.8857	0.8077	0.9091	0.8529	0.6818	0.875	0.9	0.8333	0.8409	0.8529	0.8529	0.8571	0.8158	0.9667	0.875	0.8667	1	0.8	0.9545	1	0.85	0.8214	1	0.8095	0.9375	1	0.8387	0.9268	0.9032	0.8485	0.9615	0.9091	0.9643	0.76	0.9333	0.9535	0.8537	0.95	0.8947	0.8947	0.9375	0.8966	0.9091	0.8788	0.9667	0.7222	0.7273	0.8571	0.85	0.8684	0.9286	0.8	0.8235	0.9524	0.9091	1
3	38548372	0.303065	0.244159	0.232219	0.271322	0.272171	0.206661	0.260516	0.255386	0.133961	0.267153	0.235039	0.258377	0.173165	0.289328	0.267943	0.233019	0.247658	0.202611	0.213176	0.218127	0.226698	0.276468	0.280358	0.239004	0.251443	0.230993	0.280439	0.240013	0.194516	0.200259	0.302592	0.213686	0.208127	0.248263	0.270063	0.1818	0.25	0.0588	0.2	0.1562	0.1429	0.25	0.16	0.1667	0.25	0.2143	0.2727	0.25	0.3333	0.1481	0.2667	0.25	0.2222	0.3077	0.2917	0	0.3684	0.2381	0.0625	0.1538	0.0909	0.2857	0.25	0.4286	0.1053	0.1538	0.1562	0.2727	0.2381	0.1333	0.1818	0.2143	0.4667	0.1364	0.2632	0.12	0.125	0.3846	0.1739	0.3913	0.375	0.3529	0.4118	0.1212	0.2727	0.25	0.1429	0.25	0.2143	0.1667	0.1	0.1667	0.0769	0.0526	0
3	49718868	0.413584	0.502919	0.528964	0.565216	0.399947	0.524101	0.579667	0.556156	0.852121	0.627967	0.401419	0.41216	0.59232	0.717203	0.496871	0.457406	0.44414	0.61865	0.574277	0.494186	0.55675	0.497063	0.56611	0.470054	0.273767	0.776986	0.564629	0.33496	0.608275	0.606127	0.733496	0.465671	0.39987	0.575522	0.757891	0.45	0.7333	0.3478	0.3333	0.3333	0.6429	0.4167	0.44	0.375	0.5789	0.5333	0.3889	0.3333	0.4231	0.6	0.5357	0.5417	0.5882	0.4167	0.4444	0.5652	0.4375	0.6667	0.5	0.5652	0.3077	0.3889	0.36	0.4167	0.5	0.3913	0.3448	0.3939	0.359	0.7222	0.4286	0.2105	0.4231	0.375	0.4412	0.5357	0.4762	0.3333	0.3704	0.6667	0.7059	0.7143	0.75	0.5333	0.5926	0.5	0.5714	0.7143	0.4857	0.4667	0.3846	0.5789	0.4615	0.3333	0.4545
3	106999913	NA	0.512356	0.629291	0.605099	0.638124	0.563546	0.713738	0.634079	0.307184	0.569955	0.707698	0.618976	0.600599	0.586998	0.562753	0.611093	0.637365	0.381813	0.576938	0.663451	0.557144	0.635416	0.574369	0.631346	0.62659	0.515747	0.617919	0.58235	0.595206	0.667124	0.634475	0.646125	0.571245	0.588401	0.684665	0.4091	0.6154	0.7097	0.7647	0.6176	0.1579	0.3846	0.6129	0.3158	0.5769	0.619	0.5	0.5714	0.6765	0.6	0.6047	0.7273	0.5	0.5556	0.72	0.6	0.4643	0.6087	0.4615	0.6667	0.5	0.5	0.45	0.6154	0.5714	0.4634	0.5135	0.6129	0.3214	0.5	0.4545	0.48	0.6667	0.6552	0.641	0.6333	0.3333	0.4783	0.6111	0.5926	0.6667	0.75	0.5517	0.4062	0.5789	0.5417	0.5	0.6429	0.56	0.4737	0.619	0.1818	0.5	0.3043	0.5833
3	129026794	0.55587	0.379372	0.405561	0.421735	0.437121	0.376839	0.407605	0.409845	0.471348	0.401653	0.400074	0.384955	0.399888	0.414978	0.384938	0.305143	0.477764	0.376321	0.375306	0.408227	0.437251	0.43322	0.419113	0.424994	0.432893	0.432218	0.404749	0.352092	0.374882	0.446881	0.392555	0.396939	0.354349	0.417156	0.447508	0.4118	0.5455	0.3636	0.56	0.4118	0.2381	0.5238	0.45	0.5833	0.3043	0.5833	0.6364	0.4324	0.5625	0.3182	0.3889	0.48	0.48	0.6296	0.3793	0.4211	0.5769	0.4074	0.3125	0.5714	0.4516	0.3	0.5556	0.3529	0.375	0.25	0.6875	0.6522	0.5	0.6818	0.5263	0.4615	0.4	0.5161	0.5484	0.3548	0.1429	0.619	0.3636	0.6	0.5862	0.3478	0.4706	0.4815	0.4091	0.5833	0.7143	0.5333	0.4865	0.5556	0.5	0.5789	0.5	0.6	0.6
3	181418090	0.464435	0.512426	0.484188	0.568135	0.499039	0.532739	0.553385	0.514239	0.662568	0.511451	0.568561	0.494294	0.415323	0.508188	0.54653	0.499963	0.336686	0.292388	0.479415	0.40432	0.491975	0.502806	0.480001	0.479759	0.48993	0.514581	0.5622	0.426467	0.503071	0.541439	0.601332	0.494653	0.466452	0.505252	0.589897	0.5714	0.4545	0.3684	0.3571	0.2941	0.1818	0.619	0.5714	0.3333	0.4762	0.3889	0.4118	0.4231	0.6111	0.5769	0.4	0.5652	0.2759	0.4138	0.3182	0.5882	0.7619	0.5789	0.4211	0.4815	0.3636	0.3125	0.75	0	0.6667	0.3438	0.5294	0.625	0.6296	0.4167	0.4444	0.1333	0.4444	0.6111	0.5714	0.5	0.6316	0.8148	0.6	0.6429	0.4375	0.5263	0.56	0.5	0.4667	0.65	0.5	0.9091	0.3333	0.7857	0.5	0.5556	0.3846	0.4167	0.75
4	663285	0.486893	0.844616	0.553265	0.654097	0.491611	0.647569	0.705226	0.671106	0.789139	0.85563	0.69129	0.582584	0.696941	0.793634	0.654164	0.651808	0.424717	0.722097	0.701493	0.67861	0.677654	0.669897	0.608102	0.633143	0.636173	0.914674	0.748681	0.336105	0.664106	0.710089	0.780639	0.503397	0.518912	0.685957	0.478071	0.75	0.3846	0.6364	0.375	0.5357	0.6667	0.3889	0.8077	0.4737	0.7	0.3333	0.6296	0.525	0.3704	0.7931	0.4324	0.6923	0.7143	0.4	0.5	0.6296	0.8571	0.4118	0.5385	0.5455	0.5417	0.4167	0.55	0.5294	0.7059	0.6857	0.5	0.56	0.7692	0.5714	0.9091	0.6923	0.7308	0.7407	0.6429	0.5333	0.5	0.5556	0.6087	0.8387	0.7586	0.65	0.5789	0.5417	0.8889	0.6429	0.5714	0.3636	0.7297	0.2308	0.5455	0.6	0.6667	0.5	0.7
4	5470389	0.597712	0.500531	0.536582	0.493669	0.573335	0.477194	0.493434	0.502708	0.267877	0.595654	0.456121	0.403755	0.35828	0.528472	0.553678	0.605777	0.598346	0.390626	0.465884	0.561707	0.482978	0.43613	0.483902	0.51854	0.4259	0.41538	0.515429	0.450108	0.415252	0.460289	0.537766	0.507396	0.440698	0.45175	0.560051	0.2647	0.1818	0.3571	0.5625	0.4706	0.4762	0.4545	0.3953	0.48	0.35	0.5	0.2222	0.7027	0.5333	0.5385	0.3958	0.2667	0.5	0.3488	0.5	0.6176	0.4516	0.4211	0.4783	0.3636	0.5	0.5789	0.7241	0.6364	0.4091	0.4286	0.2647	0.4773	0.34	0.5357	0.4762	0.4091	0.4643	0.525	0.38	0.3871	0.6364	0.4667	0.56	0.5484	0.5217	0.2727	0.5714	0.6129	0.4737	0.5517	0.5	0.5333	0.383	0.2778	0.8182	0.25	0.6667	0.3333	0.6923
4	8685313	0.646467	0.464922	0.461282	0.476323	0.512884	0.422885	0.468848	0.472205	0.333044	0.476991	0.403832	0.447075	0.430692	0.433521	0.462203	0.436628	0.504603	0.396532	0.419993	0.428009	0.436788	0.463889	0.462875	0.489218	0.437874	0.388625	0.500109	0.431075	0.435011	0.458831	0.467726	0.527747	0.45732	0.445913	0.509676	0.05	0.5	0.2424	0.5769	0.3714	0.5789	0.4706	0.5143	0.45	0.45	0.25	0.5714	0.381	0.3704	0.3333	0.4571	0.4091	0.4545	0.4412	0.3448	0.4074	0.4	0.4667	0.5333	0.3529	0.3448	0.55	0.4815	0.2727	0.2941	0.5294	0.4857	0.4286	0.125	0.5357	0.5294	0.4444	0.3333	0.4286	0.4138	0.4688	0.3	0.4167	0.5263	0.5	0.4074	0.4783	0.48	0.4286	0.6154	0.5517	0.3	0.6	0.2895	0.25	0.2727	0.3043	0.6	0.4706	0.5
4	133668500	0.521818	0.287981	0.355562	0.318906	0.363994	0.335904	0.441393	0.379006	0.203589	0.410374	0.374982	0.455321	0.274097	0.375302	0.367764	0.303882	0.337451	0.2115	0.330832	0.402934	0.30537	0.40931	0.370854	0.353626	0.400616	0.230242	0.39117	0.25046	0.310574	0.321521	0.447668	0.266869	0.308971	0.399581	0.293958	0.52	0.0909	0.381	0.2963	0.2609	0.2222	0.2941	0.2857	0.6	0.2308	0.45	0.4167	0.225	0.12	0.1538	0.275	0.3448	0.4667	0.2917	0.25	0.2381	0.4762	0.375	0.4615	0.2333	0.381	0.5556	0.4	0.1429	0.3333	0.4074	0.3409	0.3704	0.4211	0.4783	0.5417	0.4444	0.3636	0.2727	0.4091	0.3448	0.48	0.6111	0.2162	0.2273	0.6111	0.1765	0.3077	0.2188	0.3478	0.4167	0	0.625	0.381	0.2941	0.3846	0.1176	0.4167	0.2105	0.5556
5	3301507	0.376886	0.24624	0.319508	0.279616	0.230646	0.30633	0.272091	0.281279	0.428964	0.315004	0.301322	0.349321	0.392265	0.482892	0.28613	0.242444	0.188083	0.21753	0.290225	0.292764	0.279041	0.25347	0.285885	0.223776	0.303777	0.324324	0.275823	0.310174	0.311611	0.361333	0.30651	0.1534	0.218933	0.268373	0.264023	0.3462	0.1667	0.2727	0.0526	0.0976	0.1905	0.1176	0.25	0.4	0.3913	0.2	0.2727	0.4464	0.2564	0.2727	0.1795	0.3182	0.2286	0.2083	0.2692	0.2069	0.3125	0.1429	0.3333	0.2632	0.1724	0.3077	0.1429	0.3333	0.25	0.2692	0.0968	0.1538	0.2083	0.5	0.1538	0.1818	0.0476	0.1667	0.16	0.32	0	0.4074	0.3043	0.48	0.3333	0.2353	0.3889	0.2759	0.3043	0.1724	0.3333	0.2	0.2564	0.2778	0.0556	0.1765	0.1	0.2857	0.2727
5	112348601	0.314538	0.235205	0.230357	0.267928	0.259715	0.264563	0.281621	0.252075	0.383982	0.231941	0.241355	0.382836	0.419074	0.336314	0.264348	0.194111	0.273061	0.250704	0.279241	0.258825	0.22119	0.261674	0.278554	0.265708	0.337786	0.291279	0.311571	0.41989	0.255716	0.250075	0.29159	0.147101	0.184728	0.263066	0.255984	0.4815	0.1818	0.3333	0.12	0.0741	0.1429	0.1111	0.2667	0.3889	0.2857	0.1786	0.4	0.25	0.35	0.2667	0.2647	0.1538	0.25	0.3056	0.1935	0.2222	0.32	0.1304	0.3478	0.2632	0.2069	0.1579	0.2632	0.1333	0.2381	0.2	0.3529	0.3462	0.1429	0.3913	0.25	0.2308	0.25	0.1538	0.1081	0.1923	0.2	0.3	0.2	0.4348	0.3462	0.2857	0.3571	0.3929	0.28	0.5	0.3125	0.1875	0.2121	0.2667	0.3571	0.25	0.3	0.1364	0.2222
5	134113241	0.594666	0.456008	0.438751	0.461886	0.421009	0.427756	0.469783	0.464157	0.58552	0.482336	0.448173	0.48067	0.418942	0.519329	0.454038	0.433037	0.468657	0.470729	0.446292	0.460178	0.419093	0.430988	0.444793	0.451973	0.458989	0.503023	0.505379	0.428414	0.448107	0.458705	0.565366	0.383286	0.387271	0.45159	0.480629	0.4615	0.3333	0.3333	0.5	0.439	0.2667	0.3333	0.4857	0.5833	0.5714	0.4583	0.5455	0.5556	0.2174	0.3846	0.3714	0.5714	0.4545	0.5172	0.48	0.5758	0.6538	0.2941	0.381	0.4211	0.4118	0.5333	0.4091	0.5	0.2609	0.4516	0.4419	0.6279	0.52	0.5	0.4783	0.6	0.5185	0.5152	0.6333	0.3684	0.25	0.3333	0.3158	0.5417	0.5429	0.5185	0.1765	0.4706	0.52	0.5	0.5714	0.5455	0.5	0.3529	0.1818	0.48	0.3846	0.3438	0.4118
5	174301456	0.564604	0.350347	0.365793	0.42931	0.340179	0.37946	0.367767	0.410454	0.651662	0.407056	0.358116	0.420029	0.346631	0.528448	0.390595	0.350947	0.355673	0.334142	0.431415	0.448477	0.412485	0.429814	0.404753	0.37761	0.468573	0.460932	0.352747	0.469484	0.378926	0.381011	0.448022	0.258027	0.32976	0.398839	0.438626	0.7083	0.4	0.7692	0.2	0.1538	0.2917	0.2857	0.6111	0.3333	0.4643	0.5625	0.5714	0.7143	0.3793	0.4667	0.4318	0.2727	0.2105	0.3333	0.25	0.619	0.4348	0.6	0.2941	0.0909	0.4	0.4762	0.5357	0.3333	0.4444	0.4	0.6667	0.5238	0.3125	0.3913	0.6111	0.2917	0.4211	0.4231	0.3889	0.4615	0.625	0.3333	0.3929	0.64	0.5	0.4545	0.5	0.5	0.6522	0.4706	0.2	0.5	0.3077	0.5714	0.9091	0.5556	0.3889	0.5294	0.1818
5	176745917	0.322703	0.219633	0.208841	0.226555	0.218272	0.22	0.260486	0.217047	0.115425	0.174875	0.217098	0.176547	0.217401	0.171325	0.191175	0.203776	0.232994	0.184211	0.17433	0.158556	0.234837	0.219341	0.231022	0.263583	0.211768	0.187966	0.246094	0.127614	0.177892	0.214915	0.247882	0.274618	0.200479	0.223137	0.270574	0.04	0.1429	0.0741	0.24	0.1786	0.1111	0.4615	0.0833	0.0435	0.0417	0	0.32	0.0698	0.25	0	0.1556	0.3226	0.1071	0.0571	0.1379	0.1429	0.0606	0.1176	0.1923	0.037	0.0556	0.2308	0.24	0	0.1579	0.125	0.0556	0.129	0.1795	0.2381	0.0952	0.0769	0.1667	0.0417	0.1556	0.1	0.15	0.125	0.15	0.1053	0.2667	0.0286	0.1739	0.0571	0.16	0.24	0.2727	0	0.2353	0.1429	0.1818	0.2	0.0476	0.125	0.125
6	31971335	0.627736	0.61349	0.498002	0.558928	0.509625	0.49471	0.537777	0.541397	0.613482	0.498203	0.509804	0.403014	0.472784	0.571279	0.50084	0.467759	0.245995	0.548036	0.49595	0.549258	0.518453	0.576649	0.555634	0.553772	0.497695	0.759925	0.600615	0.47495	0.466088	0.540744	0.62644	0.563214	0.53815	0.514538	0.678727	0.6	0.7273	0.64	0.52	0.6596	0.5	0.6364	0.5769	0.5294	0.5263	0.7083	0.6667	0.7073	0.8621	0.9286	0.7073	0.6	0.8	0.5714	0.5172	0.5152	0.7037	0.619	0.7727	0.75	0.5833	0.619	0.7273	1	0.625	0.5938	0.8444	0.68	0.6	0.5455	0.4706	0.9062	0.5556	0.5769	0.7949	0.7143	0.6522	0.8333	0.6154	0.7273	0.8065	0.8636	0.8571	0.6341	0.5	0.4667	0.6923	0.6667	0.6905	0.5714	0.6364	0.8	0.4286	0.7895	0.75
6	31971545	0.37313	0.568642	0.372235	0.428916	0.423796	0.359333	0.445476	0.424538	0.623156	0.380998	0.353064	0.27029	0.390501	0.480053	0.351565	0.306124	0.131866	0.351264	0.369572	0.471697	0.389256	0.447616	0.447304	0.386031	0.359095	0.734843	0.460663	0.271364	0.341216	0.393865	0.523813	0.444106	0.427877	0.401306	0.596968	0.2857	0.4	0.5	0.3333	0.2632	0.2857	0.35	0.3571	0.1429	0.1765	0.2174	0.3889	0.2558	0.4138	0.6538	0.359	0.2414	0.3846	0.2647	0.1562	0.2333	0.44	0.2727	0.3	0.25	0.069	0.2353	0.4483	0.3333	0.2941	0.1935	0.5455	0.3478	0.2581	0.1429	0.2143	0.3846	0.2917	0.3	0.3889	0.4074	0.35	0.3333	0.3333	0.381	0.6333	0.5	0.3077	0.3333	0.4615	0.4375	0.3636	0.5	0.2889	0.3043	0.0769	0.36	0.2	0.3889	0.5
6	33315119	0.273188	0.348724	0.248055	0.332576	0.227733	0.352026	0.298838	0.333453	0.503495	0.36309	0.143919	0.132646	0.227144	0.572099	0.322834	0.306658	0.274899	0.365658	0.38386	0.326144	0.296926	0.339431	0.346731	0.3476	0.338873	0.358903	0.391994	0.202121	0.314079	0.305553	0.383379	0.159831	0.249539	0.31196	0.336673	0.2692	0.2857	0.2222	0.0938	0.1282	0.1304	0.125	0.1667	0.3	0.1613	0.3043	0.1724	0.1579	0.1842	0.3571	0.14	0.2424	0.1176	0.1111	0.1176	0.2	0.037	0.1667	0.0667	0.2174	0.1053	0.0769	0.0909	0.0625	0.2308	0.1724	0.1395	0.0857	0.1304	0.0714	0.1364	0.1071	0.2083	0.2308	0.1111	0.1935	0.08	0.1282	0.3182	0.2188	0.2812	0.1154	0.1364	0.1667	0.1333	0.5385	0.3636	0.0769	0.1944	0.125	0	0.2308	0.1111	0.0556	0.375
6	44266438	0.62558	0.58612	0.593673	0.617645	0.599501	0.574529	0.622498	0.60707	0.45109	0.645451	0.578382	0.604112	0.605871	0.631271	0.632087	0.622778	0.629283	0.597546	0.600321	0.539548	0.597757	0.60026	0.618812	0.591876	0.587256	0.545757	0.612362	0.629064	0.618818	0.586494	0.59992	0.555981	0.585918	0.591736	0.540552	0.6667	0.8	0.6452	0.6667	0.6585	0.5758	0.6316	0.5625	0.6667	0.8333	0.8636	0.8065	0.6047	0.7879	0.6452	0.6667	0.6923	0.7037	0.75	0.72	0.7407	0.75	0.6087	0.625	0.6957	0.7209	0.5556	0.7	0.8	0.8333	0.8	0.7143	0.5909	0.5926	0.6429	0.75	0.48	0.6857	0.7429	0.8409	0.6875	0.6667	0.6111	0.7917	0.6333	0.6279	0.55	0.7857	0.8276	0.6774	0.8824	1	0.6667	0.6604	0.8824	0.8	0.6111	0.6667	0.5882	0.7
6	149485195	0.317014	0.204365	0.165278	0.269435	0.19842	0.193583	0.245982	0.219986	0.384838	0.174942	0.302912	0.216223	0.215557	0.238506	0.175043	0.153739	0.209827	0.209367	0.241147	0.17637	0.23939	0.209955	0.232748	0.241873	0.317895	0.0961731	0.228724	0.174009	0.234822	0.322435	0.193801	0.157921	0.116529	0.299213	0.241806	0.4348	0.5	0.3	0.1613	0.0882	0.2	0.25	0.3182	0.1579	0.3684	0.3	0.6	0.1429	0.0938	0.2727	0.0513	0.1667	0.1471	0.2188	0.3667	0.05	0.2286	0.2105	0.2667	0	0.3	0.2941	0.3571	0.1111	0.375	0.2667	0.14	0.25	0.3514	0.2667	0.1852	0.3	0.1852	0.3125	0.3	0.2121	0.0833	0.3333	0.16	0.2	0.3226	0.375	0.2632	0.303	0.4375	0.1111	0.4286	0.5	0.2727	0.3913	0.2778	0.3158	0.2	0.3333	0
6	157510759	0.397433	0.472007	0.502641	0.524185	0.532759	0.498695	0.568881	0.489356	0.109041	0.505708	0.441314	0.408018	0.344028	0.623141	0.512063	0.360236	0.469139	0.429753	0.494438	0.499183	0.509973	0.482197	0.577029	0.463722	0.51089	0.534345	0.52037	0.412663	0.522182	0.417426	0.53335	0.488601	0.444401	0.491215	0.539098	0.3333	0.4667	0.5556	0.4839	0.3611	0.5385	0.44	0.5385	0.6667	0.5217	0.4444	0.4333	0.4255	0.4688	0.4737	0.5833	0.5	0.6774	0.6111	0.5676	0.2963	0.4545	0.2778	0.64	0.3462	0.2647	0.3478	0.5833	0.5	0.3	0.4324	0.3243	0.32	0.2973	0.5	0.4286	0.2222	0.5714	0.4722	0.3824	0.3478	0.3333	0.5185	0.4615	0.52	0.675	0.5385	0.5714	0.5116	0.5263	0.5652	0.5714	0.4167	0.5185	0.3529	0.4286	0.4783	0.45	0.3333	0.6
6	157511042	0.264302	0.357054	0.246104	0.270483	0.246523	0.243238	0.345917	0.291506	0.102007	0.350664	0.194443	0.299387	0.217572	0.420581	0.280742	0.22454	0.317149	0.325913	0.285227	0.234332	0.241816	0.264324	0.321196	0.234107	0.257063	0.295558	0.275523	0.263103	0.248526	0.18855	0.282837	0.333465	0.203192	0.257072	0.402754	0.25	0.25	0.3158	0.3704	0.3125	0.5294	0.4091	0.2857	0.2727	0.5263	0.3846	0.3103	0.1905	0.3667	0.5294	0.3333	0.4615	0.4286	0.3438	0.5	0.16	0.4	0.0714	0.35	0.24	0.1667	0.1053	0.4091	0.3684	0.1111	0.2424	0.1333	0.2692	0.2222	0.375	0.2174	0.15	0.2143	0.2857	0.1481	0.1707	0.1852	0.1481	0.1667	0.3333	0.2857	0.1667	0.45	0.225	0.4286	0.25	0.25	0.0833	0.1556	0.2143	0.0714	0.2105	0.1667	0.2083	0.6
7	5695492	0.0943943	0.135452	0.0888552	0.199964	0.0701569	0.0786103	0.0958969	0.113698	0.239608	0.0671967	0.0832349	0.0932451	0.163168	0.0938687	0.150764	0.112347	0.0730728	0.0990285	0.258445	0.0738373	0.146123	0.0948322	0.126584	0.121622	0.130433	0.159717	0.114158	0.129093	0.0924386	0.196403	0.0913306	0.157182	0.0607773	0.144791	0.118579	0.3793	0	0.4286	0.3182	0.2963	0.08	0.2609	0.2222	0.1818	0.1111	0.3333	0.2778	0.2432	0.087	0.0952	0.2326	0	0	0.1613	0.1429	0.1613	0.2353	0.125	0.1429	0.0625	0.1333	0.0435	0.0588	0.2222	0.1875	0.037	0.0909	0.0714	0	0.1	0	0.1053	0.15	0.0556	0.0238	0.0435	0	0.1154	0.0714	0.2258	0.2414	0.4167	0.4	0.1212	0.2	0	0	0.0556	0.1633	0.0625	0	0.1	0.25	0	0
7	26538479	0.920983	0.760293	0.817452	0.839449	0.776658	0.795046	0.805057	0.781483	0.456854	0.790444	0.773671	0.741727	0.765708	0.847799	0.817148	0.826539	0.751312	0.625829	0.781653	0.821491	0.799171	0.818703	0.836512	0.820497	0.772446	0.826866	0.808127	0.782733	0.80288	0.808075	0.85174	0.747635	0.747648	0.816468	0.787829	0.6667	0.75	0.8333	0.7895	0.75	0.8125	0.7143	0.8462	0.8462	0.8235	0.9524	0.7368	0.8696	0.7857	0.88	0.7632	0.8889	0.875	0.8077	0.7429	0.6316	0.7778	0.8	0.8846	0.8261	0.6774	0.8	0.7407	0.7	0.8182	0.7222	0.6944	0.5882	0.5652	0.6	0.875	0.75	0.6667	0.7308	0.7368	0.6875	0.5833	0.6562	0.6429	0.8571	0.5938	0.7273	0.8235	0.7143	0.72	0.7059	0.7273	0.7895	0.75	0.6111	0.6316	0.7059	0.9286	0.6667	0.5833
7	27103427	0.474997	0.295595	0.315949	0.26196	0.369932	0.248187	0.239305	0.311858	0.177312	0.314784	0.262083	0.291238	0.477966	0.287403	0.292104	0.2743	0.379933	0.275435	0.251187	0.385024	0.311986	0.277544	0.355856	0.325478	0.292716	0.197231	0.262148	0.310487	0.253058	0.268764	0.331768	0.284986	0.221405	0.188431	0.301968	0.2174	0.2353	0.2143	0.2	0.2703	0.3043	0.1	0.0698	0.3529	0.3478	0.2308	0.1818	0.3947	0.1515	0.2258	0.2	0.2424	0.2222	0.3462	0.1429	0.3333	0.3793	0.1739	0.1154	0.1875	0.1212	0.3478	0.1304	0.25	0.3889	0.08	0.1395	0.5	0.1515	0.1481	0.1724	0.3158	0.3214	0.1304	0.0811	0.1795	0.2727	0.2174	0.2821	0.1905	0.3333	0.25	0.2667	0.2885	0.2	0.2727	0.2222	0.2632	0.3235	0.3333	0.2353	0.125	0.3125	0.125	0.3846
7	29289754	NA	0.485653	0.518132	0.580323	0.571139	0.518192	0.532644	0.533268	0.698244	0.58356	0.532251	0.584583	0.572326	0.460546	0.491489	0.487546	0.510644	0.47705	0.547898	0.534945	0.444557	0.51197	0.544625	0.488117	0.569554	0.479326	0.559478	0.524919	0.543293	0.450285	0.50544	0.553964	0.449509	0.490236	0.531818	0.6842	0.5714	0.3103	0.25	0.3056	0.2174	0.5789	0.4074	0.2667	0.4167	0.6087	0.3704	0.625	0.4857	0.5217	0.2308	0.3043	0.4783	0.3667	0.4091	0.4167	0.7826	0.4615	0.3182	0.3333	0.375	0.4444	0.4762	0.1538	0.4118	0.6071	0.6154	0.55	0.75	0.6111	0.7273	0.3333	0.7037	0.36	0.3056	0.3571	0.5417	0.5	0.4286	0.4737	0.5	0.619	0.5882	0.7143	0.5	0.6429	0.3	0.6429	0.5357	0.2105	0.3846	0.4118	0.2	0.4444	0.5714
7	70729616	0.92719	0.727168	0.711812	0.789005	0.778419	0.738481	0.791934	0.759592	0.5398	0.7941	0.721795	0.711044	0.756261	0.746616	0.755358	0.807752	0.781456	0.700319	0.755645	0.743406	0.701778	0.731378	0.752716	0.738326	0.721427	0.759182	0.767261	0.746728	0.732785	0.727163	0.764697	0.771961	0.66599	0.742158	0.769936	0.8	0.6667	0.6	0.64	0.8298	0.8125	0.913	0.8	0.7419	0.9167	0.7391	0.76	0.68	0.7941	0.8261	0.7391	0.76	0.7556	0.7907	0.875	0.7778	0.8889	0.6129	0.9286	0.6296	0.8667	0.6538	0.7	0.75	0.6	0.6579	0.7027	0.8095	0.7568	0.7308	0.8	0.8621	0.8571	0.5667	0.7619	0.7879	0.9091	0.7273	0.9062	0.7667	0.8462	0.8276	0.8235	0.7368	0.7917	0.7	0.6667	0.7273	0.84	0.8182	0.8462	0.8	0.7083	0.6207	0.9286
7	93622106	NA	0.378948	0.458839	0.446674	0.489827	0.464043	0.52346	0.471492	0.313407	0.480561	0.378485	0.505011	0.456306	0.447873	0.429565	0.3941	0.397159	0.259321	0.445296	0.467291	0.326228	0.455087	0.472853	0.418136	0.484827	0.408978	0.492178	0.418297	0.440198	0.399206	0.422707	0.40113	0.379518	0.375924	0.526401	0.44	0.5	0.3667	0.5385	0.4348	0.375	0.3667	0.4146	0.8148	0.6087	0.5556	0.5	0.4773	0.4	0.2692	0.4314	0.4667	0.4615	0.3929	0.5517	0.5556	0.5135	0.6	0.4583	0.5	0.5	0.4091	0.2069	0.45	0.7059	0.3333	0.459	0.2903	0.3871	0.4516	0.5263	0.625	0.3429	0.2895	0.4103	0.3864	0.3846	0.4	0.5135	0.5	0.5	0.52	0.5	0.5	0.5385	0.52	0.7143	0.2727	0.551	0.4706	0.4615	0.48	0.4118	0.7143	0.25
7	150955776	0.43835	0.459317	0.50151	0.669832	0.42681	0.463753	0.511431	0.50385	0.63464	0.472246	0.465246	0.538192	0.49801	0.69081	0.571145	0.431999	0.404402	0.435857	0.454825	0.517447	0.577907	0.53172	0.506285	0.441367	0.541745	0.490589	0.56079	0.569169	0.555507	0.572118	0.509463	0.153376	0.356789	0.540992	0.583141	0.4231	0.75	0.16	0.2222	0.2424	0.3421	0.45	0.6809	0.1333	0.6	0.45	0.5333	0.5938	0.4375	0.4444	0.5366	0.5	0.4444	0.4054	0.4516	0.5	0.2	0.4231	0.619	0.4211	0.4688	0.35	0.4074	0.1538	0.2857	0.4118	0.359	0.3793	0.3333	0.4231	0.6	0.4286	0.2647	0.4138	0.4474	0.2778	0.4118	0.3529	0.4	0.6452	0.2143	0.36	0.4643	0.4516	0.381	0.4167	0.2727	0.375	0.3571	0.4	0.7778	0.75	0.45	0.0625	0.4
7	151014050	0.491742	0.305661	0.415746	0.37533	0.382725	0.340568	0.378397	0.371332	0.45476	0.331694	0.447185	0.232952	0.390243	0.443776	0.341825	0.298934	0.345753	0.368021	0.352237	0.388346	0.391819	0.354427	0.357599	0.347249	0.32372	0.353107	0.368374	0.302711	0.325619	0.360571	0.389798	0.324342	0.327564	0.374983	0.433779	0.2857	0.1429	0.2619	0.0938	0.125	0.125	0.1071	0.2353	0.4	0.2083	0.2222	0.2812	0.1429	0.1333	0.1489	0.175	0.3488	0.3939	0.1556	0.1333	0.1905	0.3333	0.3158	0.2069	0.1852	0.2	0.15	0.1429	0.1176	0.3462	0.2121	0.1429	0.3793	0.2121	0.16	0.1875	0.2174	0.1667	0.3333	0.0588	0.3333	0.0526	0.3333	0.2069	0.1154	0.5185	0.0976	0.3043	0.05	0.2222	0.0952	0.1429	0.2667	0.1818	0.0909	0.2667	0.0952	0.1765	0.2609	0.1111
7	156065087	0.387747	0.173151	0.260066	0.361658	0.222817	0.266242	0.209836	0.226929	0.409673	0.219307	0.264764	0.287478	0.211612	0.478412	0.34238	0.28797	0.289528	0.143178	0.203867	0.351017	0.313622	0.259184	0.317349	0.179784	0.255765	0.306588	0.225466	0.288381	0.170035	0.178826	0.245988	0.374933	0.212482	0.239547	0.242112	0.381	0.0588	0.1724	0.2174	0.475	0	0.2222	0.1212	0.05	0.1364	0	0.1515	0.2766	0.3214	0.2778	0.1176	0.3043	0.0938	0.1316	0.1034	0.15	0.2	0.125	0.2	0.2632	0	0.1667	0.3333	0.2	0.1364	0.1429	0.1765	0.2059	0.0769	0.1667	0.1724	0.1667	0.1316	0	0.0976	0.125	0.25	0.1818	0.2	0.1786	0.0741	0.1071	0.1538	0.2	0.25	0.2353	0.3636	0.2308	0.1481	0.0556	0.1818	0.4118	0.1364	0.3333	0.1111
8	6561457	NA	0.758264	0.656888	0.735616	0.668269	0.695463	0.787459	0.754246	0.500196	0.772135	0.740017	0.71565	0.653428	0.71453	0.70755	0.724854	0.75572	0.754889	0.747239	0.717551	0.758305	0.655704	0.74371	0.7489	0.751821	0.566742	0.683239	0.652435	0.75793	0.637121	0.737169	0.75098	0.575351	0.695659	0.781079	0.65	0.5556	0.6154	0.5455	0.7568	0.6316	0.8148	0.6	0.8	0.8	0.9412	0.6296	0.6364	0.6774	0.9643	0.8983	0.8056	0.5556	0.7241	0.7667	0.76	0.45	0.85	0.7647	0.48	0.5556	0.6667	0.6667	0.8	0.6	0.6154	0.6176	0.6842	0.5556	0.8261	0.68	0.7895	0.7391	0.7647	0.6667	0.8125	0.4167	0.6875	0.6667	0.6	0.8929	0.7895	0.6	0.7	0.45	0.7241	0.8	0.4375	0.7143	0.6154	0.7692	0.5862	0.4	0.6471	0.6
8	26448140	0.694495	0.493143	0.489002	0.487946	0.493042	0.445787	0.509344	0.520503	0.311529	0.537875	0.44447	0.515986	0.430428	0.530184	0.452755	0.49162	0.535144	0.529238	0.496813	0.518483	0.457858	0.490472	0.498835	0.487042	0.527436	0.480161	0.493813	0.412202	0.487837	0.485043	0.607027	0.360074	0.366979	0.466871	0.537639	0.75	0.5556	0.4333	0.1	0	0.25	0.381	0.3214	0.5625	0.5455	0.44	0.5417	0.6136	0.5	0.6154	0.4722	0.5	0.55	0.4375	0.5238	0.6087	0.4706	0.4444	0.6471	0.6087	0.6333	0.44	0.4118	0.45	0.5	0.4255	0.5	0.5833	0.4167	0.3704	0.6087	0.5217	0.72	0.4118	0.4878	0.5	0.375	0.6667	0.6286	0.5385	0.6774	0.56	0.75	0.4483	0.5882	0.5294	0.6364	0.4545	0.4	0.5238	0.4706	0.4167	0.5714	0.6087	0.5882
8	63220220	0.50316	0.377297	0.368506	0.382982	0.378853	0.376396	0.4263	0.417333	0.247101	0.403645	0.30152	0.416896	0.312096	0.407689	0.377803	0.371244	0.380332	0.369908	0.374615	0.387655	0.354501	0.376515	0.409846	0.412327	0.414579	0.393594	0.404562	0.377458	0.368882	0.329357	0.427574	0.410672	0.384834	0.372485	0.40418	0.44	0.2941	0.2703	0.1579	0.3889	0.25	0.3333	0.5185	0.5	0.32	0.3333	0.4483	0.3333	0.2667	0.1905	0.4545	0.2188	0.2593	0.3333	0.4545	0.5	0.36	0.2963	0.3571	0.4706	0.36	0.3125	0.3043	0.4286	0.375	0.3571	0.3333	0.5	0.1786	0.28	0.3333	0.2353	0.4348	0.4474	0.25	0.5135	0.125	0.5455	0.4706	0.5714	0.5769	0.4667	0.52	0.5455	0.381	0.4706	0.6667	0.4615	0.5	0.2308	0.2941	0.25	0.2	0.5	0.5
8	73421354	0.673744	0.87735	0.891169	0.907078	0.89541	0.90869	0.89733	0.889998	0.727133	0.898148	0.905457	0.863354	0.912765	0.892809	0.896497	0.899725	0.886186	0.862256	0.883102	0.908602	0.893452	0.873138	0.869029	0.908262	0.889512	0.94443	0.89654	0.93082	0.911721	0.909182	0.936684	0.904389	0.852167	0.904067	0.909159	0.7778	0.9375	0.8947	0.88	0.9024	0.875	0.9375	0.975	0.8667	1	0.8889	0.913	0.8654	0.9545	1	0.9032	0.8929	0.963	0.85	0.9286	0.8261	0.8571	0.95	0.913	0.9524	0.973	0.8929	0.8333	0.9	0.9583	0.8919	0.7931	0.8519	0.9	1	0.8571	0.9	0.8276	0.8846	0.7826	0.871	0.85	0.6667	0.8966	1	0.875	0.875	1	0.814	0.8235	0.85	0.9167	0.6667	0.9333	0.8824	0.9167	1	0.8519	0.9333	1
8	134460099	0.913808	0.822389	0.774985	0.796064	0.749504	0.742589	0.804958	0.802342	0.637037	0.844661	0.775643	0.810697	0.736625	0.737097	0.782798	0.76834	0.800527	0.790913	0.776189	0.738838	0.765328	0.74439	0.766266	0.778875	0.807333	0.706846	0.729029	0.705986	0.759116	0.695082	0.80391	0.737938	0.681268	0.759537	0.797222	0.7619	0.5	0.8	0.5333	0.5357	0.8571	0.7917	0.9167	0.9167	1	0.8235	0.8148	0.76	0.8889	0.8571	0.7857	0.8214	0.8182	0.7727	0.8	0.9	0.8077	0.875	0.9091	0.8889	0.7333	0.7895	0.7778	0.75	0.75	0.8519	0.75	0.8148	0.8947	0.85	0.8889	0.8333	0.8438	0.9062	0.8857	0.85	0.8182	0.75	0.8	0.8621	0.8	0.9375	0.8947	0.72	0.6875	0.6875	0.7	0.8182	0.7333	0.75	0.9412	0.7692	1	0.6923	0.9333
8	143727864	0.570844	0.555017	0.554332	0.581578	0.58346	0.580064	0.548578	0.596424	0.868177	0.630309	0.584801	0.59427	0.593422	0.687016	0.586578	0.527347	0.493589	0.703897	0.635135	0.555433	0.657403	0.64206	0.613933	0.560859	0.607861	0.568002	0.632085	0.561623	0.612833	0.689252	0.642042	0.524904	0.572406	0.617072	0.604358	0.9167	0.625	0.88	0.7419	0.4242	0.5417	0.2593	0.7447	0.3182	0.7917	0.76	0.9091	0.5476	0.6471	0.56	0.86	0.7931	0.6	0.7297	0.4	0.6429	0.675	0.8182	0.4783	0.6897	0.6889	0.7273	0.8125	0.7059	0.6	0.4	0.2647	0.7273	0.6875	0.6111	0.381	0.35	0.7917	0.5312	0.5526	0.6364	0.3	0.5769	0.4286	0.8696	0.8621	0.6522	0.6296	0.5	0.5	0.3889	0.8421	0.5556	0.5435	0.1538	0.5333	0.5926	0.6154	0.7857	0.6154
8	143891409	0.434019	0.318887	0.291229	0.323211	0.254627	0.259747	0.314053	0.32086	0.154022	0.252059	0.380078	0.330905	0.260767	0.35775	0.292168	0.3244	0.324714	0.282261	0.281454	0.285571	0.312381	0.429812	0.356138	0.336232	0.312866	0.303351	0.410005	0.277764	0.30257	0.354797	0.348281	0.237752	0.254433	0.376436	0.366437	0.28	0.1	0.3913	0.1739	0.025	0.15	0.0833	0.3	0.2941	0.36	0.3478	0.36	0.0741	0.3158	0.2273	0.1875	0.4643	0.2308	0.1364	0.3429	0.2812	0.2222	0.2105	0.3704	0.5	0.24	0.381	0.2105	0.25	0.2727	0.35	0.2439	0.5185	0.4571	0.2692	0.4	0.2778	0.1818	0.3095	0.1333	0.3043	0.4118	0.0909	0.1111	0.25	0.1538	0.3333	0.2727	0.2609	0.4545	0.2353	0.2308	0.5714	0.22	0.5556	0.15	0.3529	0.25	0.1667	0.2727
8	144354481	0.325413	0.160947	0.22224	0.211626	0.201073	0.211735	0.211362	0.23631	0.341299	0.234683	0.169279	0.17252	0.235181	0.294474	0.191201	0.168747	0.130569	0.257374	0.249316	0.228346	0.239373	0.290008	0.276112	0.239435	0.228018	0.252325	0.28326	0.211218	0.243787	0.21071	0.268147	0.201466	0.172951	0.217851	0.276186	0.1852	0	0.1538	0.0303	0.0455	0.1379	0.2174	0.1765	0	0.2143	0.0833	0.0645	0.1538	0.1136	0.28	0.1136	0.0952	0.037	0	0.1154	0.1786	0.4286	0.2	0.125	0.1667	0.1316	0.0909	0	0.1667	0.2	0.1538	0.1522	0.1111	0.16	0.0968	0.2632	0.1304	0.1333	0.0952	0.0714	0.1538	0.16	0.0769	0.0968	0.1071	0.1724	0.2778	0.2917	0.15	0	0.15	0.1111	0.1429	0.1961	0.1111	0.0588	0.05	0.25	0.0385	0.1111
8	144524979	0.502185	0.436996	0.457871	0.448273	0.422421	0.425296	0.507122	0.492554	0.725713	0.530749	0.344717	0.350924	0.498742	0.456863	0.425623	0.452903	0.441945	0.563359	0.476912	0.433337	0.493289	0.493139	0.501142	0.458094	0.481818	0.566456	0.466062	0.435091	0.409735	0.444957	0.617309	0.534806	0.363659	0.46565	0.478088	0.5652	0.3	0.3333	0.6667	0.4571	0.2692	0.44	0.5556	0.3529	0.375	0.6471	0.68	0.3256	0.1852	0.6071	0.4	0.4375	0.5652	0.12	0.16	0.4138	0.4211	0.5556	0.5714	0.6111	0.6296	0.2381	0.4762	0.5	0.5625	0.6	0.5357	0.5217	0.3913	0.6667	0.4091	0.5714	0.3548	0.4242	0.4286	0.7857	0.5625	0.4706	0.44	0.5714	0.5556	0.4286	0.45	0.5	0.65	0.5714	0.2727	0.4375	0.2391	0.5	0.5714	0.4615	0.3333	0.3846	0.3
9	121963768	NA	0.271334	0.279605	0.297839	0.285146	0.239592	0.265794	0.306713	0.136436	0.287542	0.251102	0.258049	0.137105	0.309528	0.322477	0.385045	0.304166	0.207894	0.265124	0.216012	0.291475	0.31608	0.357234	0.342088	0.239058	0.258585	0.385753	0.305127	0.240131	0.221998	0.323805	0.311564	0.240597	0.247531	0.343555	0.1111	0.2727	0.1667	0.1154	0.2759	0.2571	0.3043	0.1053	0.16	0.3636	0.1818	0.1765	0.1765	0.2667	0.4516	0.2931	0.125	0.2381	0.3	0.3143	0.3438	0.3429	0.1	0.3158	0.2105	0.3548	0.2308	0.125	0.3333	0.2632	0.2791	0.3333	0.2188	0.4138	0.4	0.4286	0.1667	0.2955	0.1944	0.2703	0.3333	0.32	0.3077	0.2963	0.4412	0.2609	0.3	0.3478	0.3333	0.4167	0.3824	0.3846	0.4545	0.3667	0.2381	0.25	0.3478	0.25	0.2174	0.6364
9	129321259	0.565754	0.351282	0.347226	0.385258	0.322522	0.304418	0.367553	0.361924	0.511759	0.325819	0.431428	0.326182	0.36122	0.379621	0.329893	0.409929	0.37369	0.387819	0.443623	0.368201	0.37597	0.332418	0.38627	0.347984	0.359652	0.326052	0.427343	0.203871	0.359087	0.392558	0.438316	0.352823	0.251207	0.374504	0.505342	0.6	0.6667	0.5882	0.1739	0.3793	0.25	0.3684	0.3226	0.5238	0.3913	0.5652	0.5909	0.4565	0.5152	0.381	0.2286	0.4	0.3462	0.1364	0.4	0.3871	0.3077	0.5263	0.3684	0.2	0.3243	0.2941	0.3	0.3077	0.5	0.381	0.2414	0.375	0.4286	0.0588	0.4138	0.2	0.2222	0.45	0.4	0.2105	0.2857	0.2	0.2143	0.4	0.5	0.2857	0.2692	0.381	0.4444	0.4091	0.7143	0.2857	0.325	0.4375	0.2727	0.2	0.5	0.4091	0.4286

### Sheet: Dup7
Chr	Pos	ADCADN	ATRX	AUTS18	BAFopathy	BFLS	CdLS	CHARGE	Control	Down	Dup7	EEOC	FLHS	GTPTS	HMA	HVDAS_C	HVDAS_T	ICF1	ICF2_3_4	Kabuki	KDVS	Kleefstra	MRD51	MRX93	MRX97	MRXSCJ	MRXSN	MRXSSR	RMNS	RSTS	SBBYSS	SETD1B	Sotos	TBRS	WDSTS	Williams	EPI_02	EPI_12	EPI_01	EPI_04	EPI_09	EPI_11	EPI_03	EPI_05	EPI_07	EPI_17	EPI_08	EPI_06	EPI_14	EPI_16	EPI_10	EPI_13	EPI_15	EPI_18	EPI_19	EPI_20	Control	Control	Control	Control	Control	Control	Control	Control	Control	Control	Control	Control	Control	Control	Control	Control	Control	Control	Control	Control	Control	Control	Control	Control	Control	Control	Control	Control	Control	Control	Control	Control	Control	Control	Control	Control	Control	Control	Control	Control
1	2883014	0.634741	0.63044	0.607667	0.661888	0.653312	0.624252	0.643229	0.640422	0.603778	0.759262	0.609068	0.660027	0.607971	0.767985	0.704588	0.591156	0.419461	0.604702	0.694814	0.627618	0.665653	0.668281	0.687534	0.641796	0.645984	0.627361	0.648315	0.618306	0.682193	0.667151	0.606343	0.484785	0.550069	0.659641	0.51811	0.6207	0.9	0.52	0.1818	0.2286	0.5882	0.35	0.5938	0.5833	0.4583	0.6667	0.7368	0.6222	0.4118	0.8333	0.5556	0.5357	0.6207	0.88	0.6452	0.7895	0.5333	0.5909	0.7059	0.6875	0.5	0.3462	0.7586	0.8235	0.625	0.5484	0.4857	0.5263	0.6486	0.7419	0.36	0.5	0.56	0.6	0.6	0.5278	0.5652	0.5385	0.3636	0.7308	0.697	0.5806	0.4615	0.5882	0.6774	0.7059	0.5	0.2857	0.6129	0.6154	0.8333	0.4667	0.9286	0.5625	0.6
1	29260845	0.527026	0.506153	0.504614	0.489031	0.461616	0.512998	0.52713	0.528946	0.537459	0.640556	0.5395	0.591703	0.461365	0.571674	0.486482	0.466953	0.442988	0.540199	0.539472	0.49835	0.517231	0.546484	0.500568	0.512763	0.532444	0.561385	0.505908	0.460624	0.507981	0.47672	0.595564	0.392081	0.456565	0.523426	0.494893	0.6923	0.4444	0.4118	0.3529	0.24	0.3889	0.3158	0.5517	0.5	0.5789	0.7059	0.3889	0.5667	0.2667	0.3636	0.3103	0.2917	0.3333	0.3684	0.5	0.2857	0.4444	0.7333	0.1579	0.2941	0.5357	0.3846	0.3478	0.5	0.375	0.2333	0.2083	0.4545	0.4118	0.4444	0.4615	0.4167	0.3704	0.5385	0.3235	0.4138	0.6667	0.5	0.4615	0.6667	0.56	0.6667	0.5455	0.4667	0.4211	0.2632	0.5	0.4286	0.5	0.8182	0.4	0.4783	0.375	0.3182	0.4286
1	40317562	NA	0.624762	0.651767	0.611376	0.551318	0.583727	0.611101	0.679906	0.707754	0.843096	0.687408	0.725917	0.599628	0.727311	0.591098	0.600534	0.636177	0.762428	0.577607	0.737199	0.660628	0.685388	0.638618	0.614763	0.73301	0.63508	0.619915	0.612867	0.655722	0.604217	0.751654	0.262619	0.460694	0.56538	0.561633	0.7083	0.5385	0.28	0.1875	0.3429	0.3182	0.4286	0.5263	0.4375	0.6957	0.5556	0.5	0.5116	0.3	0.2941	0.3929	0.1333	0.6857	0.4231	0.5882	0.95	0.6923	0.6774	0.7391	0.7647	0.6944	0.7826	0.7143	0.3333	0.6667	0.625	0.7586	0.6452	0.6429	0.8333	0.7419	0.8235	0.6667	0.4516	0.6875	0.7407	0.5833	0.3529	0.6552	0.875	0.5185	0.6842	0.6154	0.7308	0.7273	0.625	0.8333	0.7	0.3077	0.6087	0.45	0.6667	0.5417	0.4444	0.7778
1	152623153	0.520445	0.254516	0.375901	0.310228	0.373471	0.291281	0.353226	0.315984	0.250543	0.223786	0.284477	0.278909	0.331861	0.306887	0.266449	0.320395	0.372786	0.272484	0.264247	0.330039	0.293118	0.351	0.330145	0.307352	0.284919	0.270436	0.330598	0.310384	0.274941	0.327936	0.361075	0.423774	0.287672	0.316385	0.466637	0.3333	0.2222	0.1923	0.4667	0.5	0.1429	0.4815	0.3704	0.2	0.3125	0.2353	0.375	0.4	0.6923	0.44	0.0667	0.619	0.3704	0.2121	0.3721	0.2609	0.1429	0.1364	0.4286	0.1111	0.1	0.0435	0.2143	0.75	0.0556	0.2963	0.125	0.2286	0.4118	0.1429	0.5833	0.2353	0.1842	0.2333	0.4167	0.3043	0.2143	0.2105	0.4444	0.36	0.3824	0.2857	0.3636	0.2581	0.36	0.4118	0.3846	0.2857	0.1489	0.2143	0.2	0.4615	0.6364	0.2692	0.4118
1	192809760	0.656228	0.589043	0.543639	0.656619	0.533231	0.645572	0.690466	0.653313	0.771093	0.808581	0.649096	0.731573	0.711022	0.65631	0.636111	0.619146	0.660656	0.70493	0.620958	0.648737	0.650297	0.533629	0.595299	0.629357	0.691401	0.674643	0.608908	0.390733	0.628077	0.648371	0.721187	0.497868	0.464279	0.644409	0.393707	0.6923	0.4444	0.5429	0.381	0.5667	0.5	0.2778	0.7179	0.6364	0.55	0.6667	0.6842	0.7021	0.2188	0.7778	0.3571	0.75	0.6	0.5	0.5714	0.6	0.6087	0.5625	0.7368	0.4167	0.5556	0.5333	0.6316	0.6	0.4444	0.3939	0.5366	0.4	0.56	0.6667	0.6	0.4545	0.5909	0.6765	0.4722	0.5806	0.6667	0.6667	0.6111	0.6522	0.6667	0.75	0.6957	0.6061	0.5714	0.625	0.625	0.55	0.3548	0.5833	0.7778	0.4615	0.6154	0.5238	0.4444
1	226084098	0.384224	0.4935	0.3298	0.360813	0.303643	0.32747	0.378586	0.388299	0.434514	0.61355	0.378834	0.416478	0.388321	0.477198	0.420966	0.398898	0.365263	0.453066	0.346602	0.388737	0.463426	0.316919	0.389419	0.302556	0.248357	0.475304	0.373246	0.258916	0.361323	0.361593	0.348263	0.183774	0.184836	0.368129	0.322146	0.4583	0.6667	0.3333	0.0741	0.2353	0.3529	0.1905	0.4333	0.1333	0.4167	0.2632	0.4286	0.3095	0.4	0.5652	0.2051	0.2222	0.2812	0.2353	0.3056	0.3158	0.3077	0.3	0.1333	0.28	0.4231	0.3571	0.2353	0.3	0.4375	0.3214	0.275	0.3077	0.3684	0.1852	0.4118	0.2941	0.3103	0.2778	0.2	0.5357	0.2632	0.1429	0.1333	0.6129	0.5	0.1667	0.2	0.5455	0.4	0.2857	0.4	0.2727	0.2632	0.28	0	0.2609	0.2632	0.3182	0
10	650123	0.761848	0.627741	0.601656	0.652195	0.595763	0.606546	0.650722	0.653022	0.587871	0.737653	0.596303	0.615737	0.539436	0.637461	0.632629	0.690284	0.647235	0.481038	0.626115	0.575805	0.636856	0.623931	0.633172	0.578331	0.647142	0.713292	0.646615	0.612485	0.599379	0.56056	0.708924	0.649394	0.62781	0.60522	0.567816	0.8889	0.6667	0.2778	0.619	0.775	0.5652	0.8947	0.5	0.7059	0.5455	0.6522	0.5556	0.617	0.6216	0.7188	0.8605	0.64	0.8333	0.6429	0.7647	0.8182	0.7857	0.8571	0.5	0.8	0.6875	0.7	0.6897	0.9286	0.5833	0.625	0.84	0.75	0.7333	0.7895	0.8	0.5238	0.84	0.8	0.6071	0.75	0.7222	0.8235	0.8125	0.8	0.8065	0.6538	0.7059	0.6216	0.75	0.8421	0.8	0.75	0.7143	0.8462	0.8	0.75	0.7857	0.5714	0.8571
10	14976111	NA	0.71795	0.730794	0.738022	0.732724	0.722396	0.749833	0.742899	0.69128	0.601504	0.717287	0.713546	0.729596	0.772159	0.738856	0.741783	0.566741	0.736488	0.721355	0.740586	0.700993	0.765861	0.773683	0.761954	0.755644	0.725077	0.787321	0.746718	0.706963	0.703273	0.734443	0.731936	0.724555	0.718549	0.775835	0.4	0.4615	0.2188	0.3636	0.2812	0.3704	0.5	0.2692	0.3125	0.15	0.1579	0.0556	0.303	0.303	0.6471	0.2391	0.1875	0.1875	0.2222	0.3103	0.4118	0.3529	0.24	0.1304	0.3	0.2571	0.1111	0.4194	0.4444	0.0667	0.1935	0.2273	0.3214	0.5366	0.5833	0.4348	0.5882	0.3043	0.3429	0.3636	0.3636	0.2	0.5517	0.1818	0.4138	0.4706	0.1875	0.3929	0.2727	0.3	0.4286	0.3	0.2308	0.4062	0.2308	0.5	0.2692	0.2632	0.3529	0.2
10	37336604	0.32036	0.412262	0.172117	0.190813	0.148146	0.214482	0.189745	0.188372	0.168704	0.308214	0.209086	0.229577	0.167777	0.26596	0.199799	0.175266	0.121417	0.0442452	0.224305	0.197478	0.165762	0.181589	0.203325	0.173739	0.17551	0.177456	0.204665	0.21185	0.184301	0.167134	0.179353	0.17257	0.180242	0.184047	0.170346	0.3636	0	0.2424	0.25	0.125	0.0968	0.1905	0.1471	0.2632	0.1034	0.2857	0.2581	0.2353	0.1111	0.2	0.0755	0.0435	0.2121	0.175	0.05	0.1852	0.0811	0.15	0.1111	0.2222	0.2258	0.2105	0.2069	0.1333	0.2273	0.0714	0.093	0.1379	0.0769	0.1154	0.1842	0.1818	0.1622	0.2286	0.1316	0.0857	0.2308	0.0714	0.1304	0.0541	0.3704	0.1304	0.0952	0.2414	0.1944	0.037	0	0.0833	0.1395	0.2381	0.3158	0.0833	0.1	0.1538	0.1875
10	49136005	NA	0.210915	0.261422	0.329417	0.228428	0.268733	0.293871	0.292906	0.168472	0.481548	0.247445	0.376504	0.321394	0.393301	0.292828	0.221958	0.292036	0.283188	0.300376	0.289955	0.22087	0.289477	0.328242	0.312136	0.302597	0.305625	0.339809	0.241463	0.330051	0.236033	0.354968	0.21097	0.229616	0.268845	0.1662	0.3611	0.2308	0.3261	0.1	0.1667	0.16	0.2	0.1	0.2143	0.2692	0.381	0.125	0.2927	0	0.3636	0.0882	0.1154	0.2	0.1379	0.3333	0.4	0.3846	0.0833	0.2	0.3478	0.1111	0.1538	0.2174	0.2143	0.1875	0.1786	0.1765	0.1667	0.1786	0.2778	0.1579	0.0741	0.2414	0.1628	0.1667	0.2188	0.0588	0.2105	0.2083	0.3077	0.2903	0.25	0.35	0.2093	0.2778	0.125	0.3125	0.3	0.2128	0	0.1739	0.2143	0	0.0909	0.2857
10	103661073	0.634535	0.49253	0.485194	0.559419	0.460475	0.499972	0.569425	0.522195	0.463486	0.635131	0.550103	0.437555	0.481001	0.589889	0.558132	0.449311	0.491891	0.474158	0.473354	0.494887	0.587808	0.565147	0.500526	0.453097	0.450222	0.633855	0.547942	0.463861	0.473233	0.494002	0.602345	0.41491	0.426835	0.560695	0.487626	0.5	0.75	0.3846	0.1154	0.3684	0.5926	0.4	0.825	0.6667	0.4211	0.3333	0.65	0.619	0.3636	0.619	0.6585	0.913	0.5556	0.3448	0.6552	0.3429	0.6207	0.5294	0.6	0.4211	0.5806	0.4	0.2593	0.5	0.6316	0.525	0.4286	0.6364	0.6111	0.5294	0.3929	0.4194	0.6	0.6364	0.6038	0.6538	0.5	0.4167	0.4667	0.4231	0.4412	0.6667	0.6667	0.5263	0.6296	0.5	0.3077	0.5909	0.4872	0.6471	0.4118	0.68	0.6471	0.6111	0.7692
10	103668748	0.519923	0.368301	0.43967	0.44485	0.36792	0.340839	0.464185	0.415895	0.382515	0.535177	0.409653	0.394061	0.373586	0.413342	0.441171	0.312166	0.387153	0.426149	0.454764	0.404821	0.471402	0.459561	0.395033	0.382028	0.429402	0.465485	0.327886	0.363208	0.375432	0.345772	0.436758	0.40816	0.340564	0.421074	0.350048	0.2941	0.3636	0.3448	0.2069	0.2439	0.2273	0.2963	0.6452	0.1111	0.1053	0.1923	0.5217	0.2653	0.0952	0.08	0.2766	0.5	0.3667	0.2941	0.303	0.3793	0.4643	0.16	0.4444	0.08	0.4194	0.3889	0.4	0.2222	0.3333	0.0513	0.2195	0.2632	0.2059	0.2857	0.25	0.32	0.3333	0.18	0.3478	0.4	0.0667	0.4737	0.1471	0.5	0.1944	0.4074	0.2609	0.3696	0.1379	0.1481	0.4	0.2273	0.0238	0.5	0.5238	0.3333	0.1053	0.3182	0.5385
11	882687	0.875978	0.861839	0.668674	0.849111	0.665241	0.573492	0.807491	0.762051	0.386996	0.906351	0.835607	0.716633	0.691739	0.702678	0.775719	0.709928	0.790473	0.788725	0.834151	0.551271	0.799689	0.622486	0.733481	0.682886	0.654238	0.853189	0.716682	0.673164	0.684711	0.619393	0.727661	0.837874	0.65499	0.696622	0.565959	0.7222	0.6	0.85	0.875	0.8367	0.75	0.875	0.88	0.6111	0.8077	0.6429	0.963	0.3111	0.7568	0.8077	0.7714	0.9667	0.625	0.9091	0.8148	0.7931	1	0.3571	0.8421	0.6757	0.6333	1	0.7895	0.8571	0.7143	0.6897	0.8125	0.7407	0.7083	0.5385	0.75	0.3448	0.8077	0.7333	0.8222	0.8	0.9	0.8421	0.8519	0.75	0.8667	0.5	0.4706	0.7188	0.75	0.5556	0.8571	0.5833	0.75	0.7333	0.9444	0.875	0.8235	0.5769	0.85
11	55913801	NA	0.379111	0.64066	0.687631	0.727605	0.616734	0.730479	0.683063	0.641818	0.505609	0.635954	0.663843	0.52167	0.570095	0.635953	0.603564	0.718477	0.442661	0.547323	0.625221	0.68946	0.646225	0.718595	0.655456	0.666129	0.793955	0.732385	0.687012	0.671281	0.667108	0.72168	0.794283	0.663302	0.651113	0.851719	0.35	0.4286	0.5172	0.7143	0.7838	0.4375	0.7059	0.7826	0.65	0.45	0.5652	0.5556	0.4571	0.8788	0.4737	0.7073	0.7778	0.7619	0.6591	0.8636	0.7273	0.5833	0.7368	0.5	0.6429	0.6071	0.7857	0.9444	0.6667	0.3333	0.6667	0.6667	0.4615	0.7037	0.44	0.6875	0.5217	0.5161	0.7143	0.5833	0.7241	0.8333	0.7778	0.8276	0.4138	0.7	0.6154	0.7778	0.72	0.6111	0.7083	0.7143	0.8182	0.5455	0.7619	0.6154	0.7	0.4667	0.6842	1
11	70914061	NA	0.50211	0.691129	0.694227	0.518528	0.697257	0.622312	0.668906	0.779988	0.812495	0.666598	0.662958	0.611622	0.755563	0.65538	0.455717	0.624135	0.593344	0.576322	0.743083	0.681184	0.59071	0.629414	0.528031	0.756292	0.720479	0.539219	0.681341	0.649052	0.611024	0.626143	0.160027	0.553926	0.618854	0.505623	0.7273	0.7778	0.7333	0	0.2941	0.8095	0.15	0.8788	0.7692	0.5909	0.8824	0.8636	0.9355	0.4062	0.6818	0.8654	0.619	0.6429	0.7059	0.7857	0.8235	0.8276	0.8947	0.8182	0.9444	0.963	0.8	0.7368	0.5714	0.8333	0.8	0.9189	0.875	0.963	1	0.9	0.6286	0.8485	0.8205	0.8919	0.9412	0.7917	0.8333	0.6923	0.8649	0.9677	0.7727	0.8571	0.875	0.8333	0.92	0.75	0.6154	0.9302	0.9167	0.7	0.8824	0.6	0.8846	0.6429
12	34108071	0.155272	0.0961892	0.153858	0.11252	0.138666	0.100231	0.13169	0.129709	0.149735	0.0622022	0.0965896	0.140536	0.0928443	0.150494	0.117083	0.101505	0.0624684	0.100938	0.103919	0.128146	0.199194	0.175987	0.151682	0.154242	0.125721	0.293086	0.160091	0.118493	0.141887	0.100075	0.151415	0.205837	0.141879	0.150455	0.367648	0.1905	0.25	0.2609	0.2353	0.2609	0.0556	0.4583	0.1818	0.2778	0.1852	0.1481	0.04	0.1333	0.5556	0.2083	0.1034	0.25	0.0789	0.0294	0.3077	0.1429	0.2308	0.12	0.2174	0.1111	0.2895	0.1429	0	0.0667	0.0714	0.1304	0.1	0.1282	0.1111	0.125	0.0938	0.1333	0.1481	0.119	0.1842	0.2609	0.1667	0.1667	0.4167	0.0455	0.0909	0.0417	0.1667	0.12	0.1111	0.3043	0.4091	0.3077	0.0784	0.2222	0.12	0.1875	0.1739	0.25	0.2381
13	100522110	0.55328	0.396102	0.407261	0.458347	0.443941	0.409495	0.544729	0.479803	0.42376	0.601754	0.430014	0.462975	0.336712	0.410608	0.387829	0.393488	0.498282	0.486182	0.440194	0.385444	0.454656	0.488137	0.457184	0.484106	0.437976	0.481548	0.510717	0.405667	0.440671	0.401013	0.555015	0.528324	0.399964	0.446692	0.427833	0.6364	0.6667	0.5333	0.5185	0.5625	0.5714	0.5882	0.2609	0.6154	0.6923	0.2667	0.7619	0.4839	0.4231	0.6667	0.3529	0.5556	0.3548	0.5909	0.65	0.5	0.6364	0.65	0.8	0.5	0.5385	0.3043	0.5238	0.5455	0.375	0.4333	0.4643	0.4545	0.4839	0.4286	0.6522	0.6842	0.6667	0.5172	0.4571	0.4074	0.5833	0.4167	0.7727	0.6786	0.6087	0.5	0.6875	0.8667	0.6923	0.7273	0.5	0.5714	0.5926	0.375	0.6	0.4444	0.5	0.32	0.3333
13	110267294	0.549625	0.381472	0.451152	0.454569	0.372785	0.450397	0.420252	0.448146	0.449948	0.546546	0.408613	0.466451	0.407686	0.489662	0.364864	0.39715	0.387698	0.380367	0.436479	0.44991	0.483457	0.419915	0.441114	0.454994	0.445507	0.554019	0.464364	0.438502	0.481592	0.435395	0.502505	0.423582	0.425856	0.471601	0.329161	0.3429	0.6923	0.3333	0.2778	0.2619	0.4286	0.4444	0.52	0.2	0.4211	0.5	0.2593	0.4359	0.3077	0.5385	0.4889	0.4194	0.36	0.56	0.4242	0.5	0.4583	0.3529	0.3158	0.1304	0.4444	0.6667	0.56	0.3333	0.4348	0.5484	0.3947	0.5909	0.5172	0.4545	0.48	0.5417	0.4643	0.4595	0.1622	0.5152	0.3667	0.3333	0.5882	0.5429	0.4667	0.5833	0.5789	0.5625	0.4483	0.6316	0.5294	0.4444	0.3469	0.5294	0.3636	0.5556	0.5217	0.619	0
13	110645053	0.375648	0.426347	0.373028	0.42958	0.409394	0.408157	0.4636	0.408485	0.265294	0.566799	0.29041	0.328589	0.398076	0.450396	0.510963	0.396859	0.250535	0.375537	0.430146	0.385853	0.521019	0.454036	0.467398	0.42018	0.435614	0.551795	0.428944	0.397226	0.385491	0.421634	0.501494	0.432204	0.371759	0.469766	0.302771	0.1333	0.1	0.2727	0.3462	0.1373	0.3158	0.2353	0.2558	0.2174	0	0.3077	0.4091	0.1087	0.1429	0.561	0.0952	0.4483	0.1034	0	0.1667	0.2593	0.3	0.1667	0.0952	0.2414	0.3	0.1	0.3077	0.1429	0.2941	0.1364	0.122	0.1818	0.2593	0.1905	0.1429	0.2381	0.1471	0.2	0.0938	0.2955	0.087	0.1176	0.1923	0.1429	0.2188	0.2273	0	0.2353	0.2222	0.1538	0.2222	0.3571	0.1579	0.5	0.1875	0.1111	0	0.2917	0.2143
14	101501443	0.685743	0.649625	0.660206	0.761168	0.746779	0.689952	0.727189	0.720035	0.694732	0.881205	0.746385	0.826465	0.717618	0.856757	0.766209	0.682486	0.574765	0.722809	0.783103	0.709558	0.74401	0.690703	0.697597	0.676276	0.775586	0.649419	0.69655	0.639315	0.707635	0.742117	0.718742	0.480106	0.630244	0.716293	0.690127	0.8	0.5714	0.8276	0.4167	0.3333	0.7	0.2727	0.9167	0.6875	0.9565	1	0.7931	0.7692	0.75	0.9545	0.8333	0.7391	0.8846	0.8636	0.9375	0.8636	0.8571	0.75	0.9524	0.875	0.7857	0.6818	0.85	0.6923	0.7778	0.92	0.9091	0.8519	0.8	0.76	0.8	0.7	0.8095	0.7857	0.7241	0.9032	0.9375	0.8519	0.8	1	0.8636	0.7692	0.85	0.8929	0.68	0.875	0.875	1	0.8	0.8421	0.7333	0.85	0.8	0.8261	0.5
14	104275449	0.910042	0.891971	0.858522	0.887936	0.894254	0.857923	0.918498	0.890689	0.911238	0.966706	0.866183	0.864884	0.840577	0.871974	0.861338	0.856425	0.900078	0.803823	0.873337	0.882307	0.86635	0.853179	0.838867	0.882213	0.865233	0.881127	0.863645	0.859773	0.871768	0.836303	0.886356	0.922332	0.868829	0.862827	0.863327	0.8077	0.5882	0.8205	0.8095	0.8649	0.8485	0.8667	0.7692	0.9444	0.8889	0.9545	0.7391	0.7292	0.7308	0.8125	0.8214	0.931	0.9189	0.7037	0.8056	0.8077	0.8148	0.8333	0.8387	0.75	0.8333	0.913	0.875	0.8125	0.6667	0.8182	0.6667	0.7632	0.7333	0.8333	0.85	0.8182	0.6538	0.7442	0.8333	0.8571	0.75	0.8261	0.7407	0.8571	0.7188	0.8929	0.9167	0.8293	0.7778	0.75	0.7273	0.875	0.82	0.8333	0.6364	1	0.7273	0.6552	0.4
15	73926392	0.406416	0.416899	0.419087	0.464617	0.52991	0.448598	0.424164	0.449114	0.375864	0.603433	0.402816	0.379788	0.396856	0.498549	0.698848	0.367119	0.405793	0.46605	0.521764	0.387145	0.508126	0.426012	0.485057	0.424316	0.36045	0.544625	0.41102	0.414571	0.472997	0.387208	0.639326	0.37674	0.332651	0.445128	0.380208	0.1818	0.2143	0.5	0.2857	0.1351	0.3077	0.125	0.2609	0.1667	0.2143	0.3	0.1364	0.0833	0.069	0.35	0.25	0.2083	0.5789	0.375	0.2222	0.4483	0.2353	0.2273	0.3333	0.2	0.1739	0.1538	0.0909	0.0667	0.1667	0.36	0.3333	0.4074	0.15	0.0625	0.3333	0.3684	0.25	0.2222	0.3846	0.2069	0.3889	0.3158	0.2632	0.2	0.3478	0.2381	0.2667	0.1613	0.1364	0.45	0.5	0.1538	0.25	0.25	0.1875	0.375	0.2	0.1429	0.25
16	2269585	0.765661	0.624774	0.577456	0.647055	0.498889	0.616098	0.696863	0.649787	0.628082	0.744869	0.655593	0.593844	0.632907	0.654401	0.621158	0.578019	0.490692	0.661826	0.632508	0.604053	0.633509	0.604544	0.622296	0.612771	0.631082	0.712995	0.655145	0.546287	0.603083	0.643846	0.691017	0.663067	0.594496	0.640736	0.579066	0.9048	0.8824	0.9615	0.7097	0.9412	0.8889	0.9	0.9062	0.8235	0.7308	0.7273	0.9048	0.8627	0.7381	0.8788	0.8286	0.963	0.8421	0.8889	0.7586	0.9375	0.7391	0.7407	0.9	0.72	0.8077	0.8571	0.8636	0.75	0.8947	0.7742	0.7241	0.7097	0.7391	0.7742	0.8929	0.95	0.75	0.7	0.8571	0.875	0.9545	0.913	0.85	0.8788	0.9524	0.963	0.9231	0.9189	0.8571	0.8947	0.6364	0.9231	0.75	1	0.9091	0.8947	0.8421	0.7407	0.8333
16	3012381	0.504961	0.495485	0.508966	0.570563	0.445877	0.496079	0.704904	0.576619	0.525494	0.789132	0.529094	0.556661	0.595677	0.744014	0.624893	0.522135	0.539781	0.599051	0.583952	0.598909	0.568624	0.52702	0.49587	0.366533	0.647375	0.425241	0.508229	0.338759	0.516112	0.67228	0.557013	0.136963	0.293633	0.597343	0.60244	0.2857	0.4615	0.6286	0.0455	0.0294	0.3871	0	0.4444	0.4167	0.2692	0.5385	0.6471	0.5435	0.3947	0.5135	0.5238	0.6538	0.3333	0.3438	0.3667	0.4231	0.48	0.1176	0.8235	0.4815	0.4595	0.5417	0.5	0.55	0.2069	0.2903	0.4634	0.303	0.2963	0.65	0.3043	0.4375	0.4615	0.4483	0.2857	0.2	0.4	0.3333	0.3333	0.5	0.5366	0.4333	0.4333	0.3684	0.4	0.5	0.5625	0.6667	0.5439	0.45	0.0417	0.4211	0.4	0.4865	0.4444
16	3035245	0.332238	0.375497	0.454049	0.466517	0.384978	0.358336	0.403819	0.414103	0.552256	0.575808	0.421149	0.50961	0.393801	0.660133	0.469678	0.488622	0.247351	0.416039	0.446074	0.387331	0.524058	0.38951	0.387904	0.319816	0.414281	0.526174	0.456388	0.364002	0.40376	0.479253	0.498732	0.201505	0.340197	0.452904	0.355958	0.4167	0.1818	0.2273	0.2857	0.4324	0.1579	0.2727	0.3939	0.2917	0.36	0.2105	0.2174	0.3077	0.4571	0.3913	0.2632	0.5172	0.1481	0.4444	0.3548	0.56	0.5	0.5556	0.3429	0.2963	0.24	0.5652	0.3571	0.3684	0.381	0.2333	0.3548	0.3333	0.3043	0.4167	0.3636	0.5333	0.25	0.303	0.3929	0.4815	0.1579	0.3684	0.5909	0.5	0.2333	0.2692	0.4118	0.6053	0.2381	0.1739	0.3077	0.4444	0.4286	0.5882	0.3158	0.5455	0.4167	0.2917	0.125
16	34146418	NA	0.483599	0.660509	0.738449	0.715372	0.666252	0.813016	0.746398	0.770468	0.492953	0.662016	0.772344	0.676953	0.61515	0.762236	0.636634	0.25763	0.416497	0.663851	0.704598	0.752362	0.746734	0.678537	0.738128	0.706372	0.8491	0.757796	0.718542	0.666179	0.760034	0.776014	0.891996	0.770122	0.669448	0.955055	0.5122	0.6364	0.7647	0.75	0.75	0.4138	0.6364	0.6957	0.6	0.5161	0.68	0.8571	0.5385	0.7619	0.8333	0.6522	0.6538	0.6774	0.5	0.7838	0.6286	0.5556	0.5333	0.6786	0.5152	0.6585	0.6	0.5455	0.5333	0.7727	0.725	0.5676	0.5946	0.6	0.6207	0.6071	0.1875	0.48	0.6154	0.7317	0.7059	0.5	0.5263	0.8333	0.625	0.6944	0.7692	0.5769	0.5185	0.6765	0.76	0.619	0.5455	0.7407	0.9048	0.4583	0.913	0.8462	0.8125	0.7
16	86926419	0.457621	0.535294	0.485058	0.52015	0.427836	0.437976	0.536437	0.499055	0.567769	0.658153	0.488937	0.618052	0.505964	0.591402	0.454172	0.420743	0.504362	0.406356	0.517642	0.545347	0.491517	0.477768	0.455773	0.429667	0.540058	0.509696	0.468056	0.421155	0.473351	0.520854	0.497394	0.432037	0.391604	0.494042	0.506172	0.5152	0.7	0.6087	0.6923	0.4545	0.6842	0.3333	0.619	0.5294	0.4167	0.5789	0.7619	0.5455	0.4	0.6111	0.4167	0.6957	0.5	0.5385	0.3913	0.5	0.3333	0.5714	0.4667	0.7222	0.4074	0.3333	0.5	0.4	0.25	0.5	0.4242	0.4474	0.56	0.5	0.4211	0.72	0.6154	0.6	0.4583	0.7586	0.6818	0.6154	0.4762	0.619	0.6957	0.4545	0.6667	0.6552	0.5	0.6111	0.5882	0.4286	0.5	0.5455	0.7143	0.8	0.5	0.5217	0.4167
16	89923892	0.175685	0.135415	0.103039	0.113491	0.0918756	0.115444	0.120498	0.117198	0.104735	0.0412862	0.11058	0.0869508	0.110225	0.159894	0.144274	0.0971385	0.0299549	0.0818486	0.109938	0.0715989	0.117165	0.177742	0.170109	0.133704	0.0960977	0.153175	0.151531	0.0960404	0.113414	0.120584	0.130152	0.120925	0.147937	0.102387	0.139012	0.1667	0.1818	0.1579	0.0455	0.1026	0.1538	0.2105	0.1176	0	0.069	0.125	0.25	0.093	0.1304	0.05	0.0588	0.0606	0	0.0769	0.1613	0.1333	0.069	0.2	0.0769	0.0435	0.1951	0	0.0909	0.1429	0.0476	0.25	0.186	0.0357	0.1	0.0789	0.1053	0.1	0	0.2188	0.2	0.1875	0.0909	0.1379	0.1538	0.1154	0.1923	0.1176	0	0.1111	0.1	0.1333	0.2	0.1667	0.098	0.0667	0.2857	0.1579	0.087	0.0667	0.1333
17	48156437	0.448397	0.364985	0.33757	0.385239	0.246827	0.303231	0.343629	0.351038	0.254589	0.442958	0.284692	0.355104	0.327785	0.416992	0.463406	0.336977	0.387793	0.378348	0.375184	0.254079	0.427956	0.333852	0.378854	0.326847	0.310178	0.320715	0.346745	0.351605	0.318063	0.370344	0.361513	0.383604	0.209436	0.382219	0.38445	0.04	0.3636	0.1905	0.2143	0.2941	0.2857	0.3125	0.2812	0.25	0.1364	0.2273	0.3158	0.1489	0.2821	0.5833	0.34	0.4333	0.2439	0.1667	0.2258	0.2222	0.125	0.1429	0.1481	0.2	0.2727	0.2857	0.2273	0.1333	0.2	0.1786	0.1875	0.2857	0.2143	0.3333	0.36	0.4	0.2941	0.28	0.2258	0.1905	0.2174	0.1739	0.2593	0.3214	0.1176	0.3333	0.28	0	0.2105	0.25	0.5	0	0.1364	0.0588	0.125	0.1429	0.2778	0.2903	0.2857
17	56630069	0.682905	0.545395	0.555704	0.55534	0.577768	0.529568	0.570383	0.57131	0.535904	0.705683	0.513398	0.574068	0.513473	0.586409	0.547644	0.578172	0.559112	0.525829	0.564847	0.568802	0.503711	0.54459	0.546656	0.523957	0.576102	0.58402	0.549918	0.58914	0.533865	0.556235	0.617683	0.473425	0.459972	0.506597	0.461463	0.7	1	0.5556	0.5625	0.32	0.75	0.6429	0.7	0.8	0.6667	0.6538	0.5806	0.6765	0.3913	0.6316	0.5714	0.6364	0.7143	0.6842	0.7027	0.6316	0.6296	0.5417	0.5714	0.4286	0.6111	0.6154	0.55	0.5	0.4615	0.7059	0.6744	0.5789	0.7	0.7083	0.5714	0.5455	0.4375	0.7241	0.4483	0.5417	0.7	0.5	0.4074	0.7647	0.7083	0.4444	0.6	0.5161	0.5	0.5238	0.5294	0.6154	0.72	0.5789	0.6923	0.5625	0.4348	0.5909	0.6
18	14748231	0.315551	0.139981	0.348025	0.264374	0.27644	0.27673	0.306939	0.284408	0.310802	0.124352	0.226999	0.249985	0.189991	0.232402	0.281551	0.23142	0.160855	0.2472	0.207219	0.231275	0.351385	0.368514	0.352733	0.288916	0.300845	0.277493	0.339435	0.264194	0.2791	0.277718	0.314833	0.486671	0.356157	0.296184	0.718907	0.4167	0.3077	0.2692	0.4286	0.4074	0.3077	0.5	0.4286	0.0909	0.2	0.0952	0.2381	0.3333	0.88	0.1471	0.2093	0.4348	0.2308	0.125	0.2381	0.44	0.1034	0.0833	0.25	0.1818	0.1176	0.3571	0.0714	0.5	0.2222	0.1613		0.2143	0.2609	0.2273	0.0909	0.08	0.2	0.3684	0.3158	0.4783	0.0588	0.3333	0.2917	0.3	0.5	0.5	0.5	0.3214	0.3333	0.1053	0.5	0.4	0.0789	0.2667	0.3	0.4118	0.0769	0.2941	0.1111
19	3384856	0.42695	0.548096	0.640736	0.644412	0.694227	0.643575	0.559847	0.566592	0.538121	0.7206	0.630014	0.476952	0.66275	0.628193	0.659849	0.693145	0.49305	0.556383	0.543072	0.608381	0.667115	0.588729	0.590482	0.599383	0.514463	0.734468	0.663488	0.668959	0.638428	0.648811	0.669906	0.661351	0.545163	0.582998	0.670325	0.3684	0.5	0.3684	0.6111	0.6458	0.4	0.5517	0.5526	0.3077	0.5882	0.4615	0.2941	0.3448	0.6207	0.5588	0.4737	0.5806	0.48	0.3333	0.3889	0.3333	0.4138	0.375	0.3333	0.2593	0.4	0.3125	0.3636	0.5	0.3913	0.2564		0.3333	0.52	0.4	0.3214	0.2593	0.4048	0.3182	0.4615	0.2593	0.4348	0.3478	0.4211	0.5333	0.5	0.24	0.3103	0.4688	0.64	0.55	0.3333	0.7778	0.4706	0.3333	0.5238	0.4762	0.5294	0.5294	0.2222
19	4329584	NA	0.464775	0.557419	0.440245	0.488456	0.481055	0.487178	0.467576	0.47105	0.743201	0.576963	0.376433	0.365308	0.405562	0.373863	0.31917	0.339938	0.455732	0.45106	0.570484	0.495746	0.29624	0.414155	0.44385	0.362932	0.64603	0.396209	0.340267	0.49266	0.466143	0.47504	0.524146	0.328702	0.457149	0.571718	0.4688	0.3636	0.5357	0.3	0.4773	0.3571	0.7917	0.6552	0.35	0.2973	0.2105	0.52	0.2703	0.2703	0.7368	0.35	0.3462	0.2917	0.5	0.3793	0.4286	0.68	0.5217	0.5263	0.5	0.5556	0.1429	0.1818	0.5	0.2353	0.4211		0.3333	0.3103	0.5714	0.4444	0.1667	0.4722	0.3125	0.3448	0.303	0.3529	0.55	0.2941	0.6875	0.6154	0.3793	0.6471	0.5143	0.5556	0.4231	0.4286	0.3333	0.4444	0.3529	0.5	0.1	0.5	0.3889	0.5385
19	18636182	0.135794	0.0567918	0.0429457	0.0516618	0.0703512	0.0443072	0.0962846	0.072206	0.0504694	0.14623	0.0378457	0.0786086	0.0530067	0.0744005	0.0379416	0.0547252	0.0941905	0.0831668	0.0632499	0.0622328	0.0744246	0.0588475	0.0750428	0.0404881	0.0524383	0.0436927	0.0566216	0.0493312	0.0426595	0.0378732	0.0826145	0.086015	0.0494445	0.0521288	0.103774	0.0526	0.0769	0.05	0	0.0465	0	0.0952	0.0303	0	0	0	0.0357	0.0435	0	0	0	0.0455	0	0.0323	0	0	0.04	0	0	0	0.0345	0	0	0	0	0		0	0	0	0	0	0.0588	0	0	0.0588	0.0667	0	0	0	0.0345	0.1053	0.1429	0	0.0455	0.1667	0	0	0	0.05	0	0.0625	0	0	0
19	34577316	0.805569	0.793107	0.796402	0.797814	0.757949	0.76357	0.805048	0.818087	0.798511	0.916573	0.786221	0.84651	0.741402	0.880265	0.82781	0.759488	0.679822	0.73887	0.796297	0.748553	0.69634	0.843419	0.801492	0.707919	0.839745	0.728507	0.703983	0.746487	0.821864	0.794146	0.855475	0.623983	0.725515	0.761618	0.785175	0.875	1	0.7586	0.6667	0.5312	0.9375	0.6	0.8438	1	0.9091	0.8889	0.7692	0.8537	0.4815	0.6667	0.9091	0.6111	0.9231	0.92	0.9429	0.8182	0.9355	0.7917	0.84	0.8333	0.7778	0.9286	0.5625	0.6	0.7222	0.5926		0.8485	0.8333	0.8788	0.8696	0.84	0.7907	0.9048	0.8235	0.7647	0.7059	0.7857	0.8148	0.9394	0.7778	0.8421	0.8	0.7857	0.8214	0.9444	0.9091	0.5833	0.8095	0.7	0.8333	0.85	0.75	0.9048	0.8571
19	46638599	0.131702	0.0669449	0.0485204	0.0571609	0.0573006	0.0492027	0.0883308	0.0788081	0.0602644	0.212583	0.0405702	0.0728143	0.0597842	0.0730031	0.0492699	0.0571393	0.0869062	0.0605928	0.0670585	0.0457784	0.0835453	0.0755382	0.073736	0.0616889	0.0589443	0.0414158	0.063462	0.0525408	0.0615577	0.0571634	0.0808619	0.0889822	0.051317	0.0503437	0.114334	0.1111	0.0667	0	0	0.0213	0	0	0	0	0	0	0.0385	0	0	0.0625	0.0303	0.0909	0	0	0	0	0.1538	0	0.0556	0	0	0	0.0526	0	0	0.0286		0.0476	0	0	0	0.0323	0	0	0	0.0294	0	0	0.0323	0.1379	0.0455	0.0385	0.0476	0.0606	0.0556	0.0833	0.0833	0	0.0238	0.0714	0	0.04	0.05	0.087	0
19	48695915	0.4571	0.280081	0.283135	0.321724	0.275324	0.298184	0.325915	0.310802	0.250984	0.388895	0.321762	0.329038	0.292674	0.392399	0.287217	0.285267	0.352719	0.300904	0.340965	0.282595	0.297008	0.302845	0.326386	0.29137	0.323872	0.329746	0.306243	0.289193	0.286844	0.310888	0.376749	0.212875	0.225537	0.307013	0.274457	0.3889	0.375	0.4706	0.087	0	0.2941	0.1765	0.1579	0.3846	0.2222	0.2778	0.2941	0.2727	0.2273	0.1818	0.2245	0.2692	0.1935	0.3043	0.1053	0.2778	0.1667	0.2143	0.4167	0.45	0.48	0.0909	0.375	0.25	0.3333	0.1905		0.25	0.32	0.3529	0.4615	0.4167	0.2963	0.2333	0.25	0.2759	0.125	0.5333	0.2424	0.4583	0.35	0.25	0.4074	0.375	0.1429	0.4545	0.6667	0.4444	0.25	0.1	0.2667	0.1875	1	0.0667	0.5
19	55038354	0.587281	0.51546	0.636869	0.66564	0.69697	0.663913	0.690352	0.671688	0.245874	0.929232	0.506797	0.760799	0.472717	0.814624	0.785656	0.645793	0.763825	0.63054	0.688831	0.629507	0.674031	0.642317	0.685243	0.618526	0.543881	0.567078	0.652413	0.712163	0.741588	0.607779	0.795096	0.626602	0.490493	0.587856	0.368515	0.1818	0.4286	0.6522	0.625	0.25	0.625	0.4286	0.5	0.6923	0.84	0.381	0.55	0.2414	0.4722	0.4118	0.6452	0.4	0.6429	0.8333	0.8824	0.7895	0.875	0.5652	0.5769	0.5263	0.6364	0.5882	0.2273	0.3333	0.6842	0.7895		0.7917	0.5185	0.68	0.2222	0.7273	0.8056	0.5	0.4872	0.5455	0.6154	0.4074	0.2778	0.8571	0.3846	0.625	0.4	0.7097	0.6087	0.6667	0.4444	0.3529	0.5581	0.3529	0.4	0.25	0.625	0.1875	0.4167
2	127025075	0.492997	0.502072	0.516057	0.505649	0.507097	0.51749	0.526119	0.528695	0.534573	0.657411	0.527007	0.623581	0.494653	0.658773	0.597291	0.496949	0.510091	0.546405	0.550338	0.55512	0.5554	0.564535	0.583032	0.503538	0.62388	0.572211	0.480005	0.455502	0.553277	0.528868	0.562054	0.195323	0.392657	0.498744	0.469424	0.625	0.2857	0.4	0	0.0968	0.5556	0.1739	0.5429	0.5417	0.5263	0.2778	0.8421	0.6275	0.2903	0.2609	0.6667	0.4231	0.5769	0.7778	0.4167	0.4615	0.3636	0.3548	0.3043	0.3214	0.5	0.4	0.5	0.4706	0.75	0.2857	0.2927	0.5238	0.4286	0.625	0.44	0.4211	0.7368	0.439	0.3902	0.6765	0.5625	0.4375	0.3103	0.6071	0.6667	0.4444	0.6667	0.4062	0.4706	0.5294	0.5385	0.1053	0.5588	0.25	0.4091	0.5385	0.625	0.2857	0.3333
2	164955636	0.499283	0.503862	0.570138	0.612374	0.63674	0.640048	0.693492	0.649997	0.624658	0.797354	0.642924	0.88508	0.620303	0.805473	0.701982	0.565923	0.522839	0.618114	0.599098	0.740826	0.637288	0.626913	0.63134	0.650892	0.653366	0.518873	0.585959	0.400174	0.618742	0.60969	0.587646	0.314983	0.440076	0.608259	0.611868	0.5926	0.4444	0.5769	0.2727	0.2791	0.75	0.36	0.4524	0.7273	0.5	0.4348	0.72	0.5957	0.3	0.6579	0.4359	0.6061	0.7692	0.4615	0.56	0.5769	0.6071	0.5789	0.3889	0.619	0.375	0.5	0.4	0.4348	0.5517	0.3214	0.4878	0.4	0.5714	0.5333	0.5	0.4722	0.4412	0.5	0.375	0.4474	0.48	0.5	0.2759	0.64	0.6129	0.5238	0.5	0.3659	0.28	0.6429	0.3	0.8182	0.4528	0.5625	0.3684	0.48	0.6818	0.7059	1
2	219698909	0.472142	0.391725	0.323213	0.45027	0.394141	0.377545	0.409788	0.426066	0.381435	0.338645	0.362522	0.430692	0.420644	0.467656	0.405511	0.369045	0.206347	0.355558	0.390984	0.367608	0.364351	0.393566	0.404757	0.421399	0.41458	0.33098	0.454104	0.415427	0.356094	0.370894	0.495461	0.394334	0.369879	0.393072	0.555479	0.4706	0.3333	0.1765	0.2353	0.4762	0.3125	0.375	0.4	0.4286	0.1429	0.3846	0.3333	0.1538	0.5294	0.2941	0.3214	0.2083	0.5714	0.3333	0.5556	0.5	0.5172	0.4167	0.3333	0.3846	0.5238	0.5882	0.2308	0.6364	0.3077	0.2857	0.4571	0.4667	0.5238	0.4211	0.2941	0.4091	0.2727	0.5926	0.5152	0.1852	0.4375	0.2381	0.55	0.6471	0.6364	0.5294	0.4167	0.5417	0.6923	0.3333	0.375	0.5455	0.1852	0.3	0.1818	0.2857	0.2222	0.3913	0.3
2	232409581	0.703011	0.58158	0.616573	0.582197	0.575388	0.569737	0.640659	0.649452	0.637082	0.784913	0.661372	0.715233	0.611603	0.635056	0.547009	0.510524	0.541498	0.652725	0.654749	0.600137	0.58189	0.539354	0.534833	0.545626	0.628261	0.560758	0.586243	0.527438	0.562682	0.618549	0.608358	0.531349	0.551737	0.585583	0.696801	0.9375	0.9	0.9231	0.6471	0.625	0.6429	0.75	0.8065	0.8889	0.8148	0.9333	0.875	0.8095	0.7308	0.7391	0.6129	0.8182	0.8182	0.8438	0.8889	0.7692	0.7727	0.9048	0.8182	0.8667	0.7931	0.7368	0.85	0.7333	0.9286	0.4	0.5556	0.7222	0.8261	0.6429	0.8	0.84	0.8621	0.8387	0.8511	0.8696	0.9444	0.8947	0.9048	0.8636	0.8462	0.7826	0.8462	0.8857	0.6	0.8889	0.7143	0.6923	0.8085	0.9286	0.875	0.8182	0.9231	0.8846	0.8
2	238523632	0.50862	0.547305	0.517099	0.559429	0.575063	0.522818	0.535081	0.563671	0.571932	0.691312	0.540621	0.626959	0.606943	0.678932	0.601471	0.535738	0.310146	0.587599	0.590406	0.557583	0.572435	0.625418	0.561535	0.546036	0.579049	0.556015	0.604288	0.439907	0.515789	0.545396	0.568535	0.411894	0.495928	0.558629	0.559042	0.5238	0.4706	0.4643	0.2857	0.1212	0.3929	0.3333	0.5652	0.5909	0.4	0.7222	0.5185	0.4737	0.475	0.4286	0.2157	0.3158	0.6296	0.4074	0.4333	0.6667	0.6	0.4762	0.4545	0.4444	0.4167	0.5294	0.7647	0.5333	0.5769	0.5667	0.6552	0.5676	0.5	0.3704	0.5556	0.6	0.5	0.5	0.4091	0.4643	0.3333	0.3929	0.4286	0.6364	0.3704	0.5238	0.3636	0.5862	0.55	0.4444	0.6	0.1111	0.2553	0.2381	0.7	0.45	0.625	0.5	0.375
20	3237854	0.762503	0.452688	0.466377	0.524313	0.395435	0.548867	0.596276	0.532757	0.640818	0.652506	0.507951	0.606479	0.501035	0.623982	0.54091	0.432044	0.477655	0.517328	0.517447	0.55217	0.478257	0.481363	0.471025	0.44366	0.553106	0.544689	0.510111	0.472471	0.515403	0.497922	0.610719	0.343534	0.389906	0.497095	0.52796	0.5385	0.6364	0.5417	0.1481	0.1316	0.8182	0.3182	0.3438	0.619	0.375	0.3158	0.2857	0.6389	0.2903	0.4348	0.5	0.4828	0.4595	0.2632	0.5294	0.55	0.3871	0.375	0.4091	0.4375	0.5312	0.5652	0.2778	0.75	0.5185	0.4737		0.3462	0.5294	0.5938	0.4074	0.5758	0.6333	0.4828	0.5918	0.6471	0.7	0.5238	0.4	0.4412	0.4054	0.5263	0.4815	0.5714	0.55	0.75	0.6	0.6	0.4615	0.5789	0.3077	0.64	0.5789	0.4348	0.5714
20	34268941	0.515166	0.646998	0.570424	0.574387	0.538767	0.596608	0.575026	0.545954	0.494907	0.652329	0.697036	0.560396	0.596601	0.663946	0.626696	0.527192	0.617889	0.594779	0.553045	0.602763	0.620838	0.602551	0.600851	0.570628	0.483939	0.565095	0.62925	0.5322	0.604027	0.591785	0.582603	0.587175	0.485395	0.615969	0.502907	0.4667	0.25	0.3043	0.5833	0.5263	0.5263	0.5333	0.5	0.1538	0.625	0.3	0.7	0.5769	0.5714	0.4211	0.4828	0.6552	0.4615	0.4444	0.4118	0.4667	0.35	0.3333	0.2308	0.7692	0.4615	0.4286	0.2273	0.2	0.3158	0.3667		0.4348	0.2083	0.2857	0.2143	0.2667	0.1667	0.5	0.3043	0.2812	0.4615	0.3704	0.2632	0.5	0.5238	0.4286	0.4286	0.3889	0.4444	0.4667	0.3077	0.4286	0.4828	0.1538	0.3529	0.4	0.3846	0.1875	0.7143
22	16387319	0.338439	0.189923	0.345709	0.357353	0.445042	0.344617	0.400852	0.363658	0.403691	0.181503	0.382201	0.273318	0.222513	0.296279	0.357928	0.342707	0.0866438	0.30025	0.283637	0.336803	0.477157	0.386565	0.36543	0.408315	0.336272	0.521362	0.404605	0.366349	0.344147	0.345449	0.414614	0.584849	0.375795	0.379161	0.627087	0.3214	0.4	0.4516	0.6	0.6905	0.4516	0.4545	0.5556	0.25	0.3077	0.5091	0.3824	0.4167	0.7143	0.5143	0.3962	0.4815	0.3571	0.2174	0.4884	0.5758	0.2917	0.12	0.4643	0.3333	0.3548	0.1667	0.4286	0.5294	0.5238	0.3056		0.3871	0.2	0.4545	0.24	0.1923	0.3226	0.4255	0.186	0.475	0.2143	0.2143	0.3333	0.4	0.3784	0.5357	0.3438	0.2571	0.4286	0.2222	0.4545	0.3333	0.4231	0.6071	0.2593	0.4	0.4	0.4	0.4615
22	18023414	0.760037	0.575428	0.53109	0.592731	0.524273	0.550394	0.589409	0.591108	0.540183	0.686682	0.539283	0.604799	0.538141	0.63436	0.642632	0.537778	0.644403	0.589105	0.559673	0.574594	0.567185	0.583488	0.58591	0.544704	0.581022	0.531909	0.558122	0.573062	0.581156	0.565248	0.58917	0.441838	0.479429	0.560678	0.527586	0.6	0.9286	0.6389	0.6333	0.3056	0.7097	0.4211	0.8108	0.9474	0.7857	0.45	0.8182	0.8	0.5517	0.6923	0.7419	0.4211	0.7308	0.7826	0.6486	0.5	0.7826	0.7917	0.8235	0.7273	0.7188	0.5789	0.6316	0.3333	0.5294	0.6176		0.6552	0.6429	0.6786	0.8	0.6957	0.4828	0.5714	0.7045	0.6905	0.8125	0.7895	0.5333	0.75	0.8485	0.6429	0.9048	0.7143	0.65	0.5294	0.4167	0.3636	0.6452	0.5714	0.4615	0.6842	0.6875	0.4118	0.6923
3	16174593	0.905809	0.690336	0.63443	0.698988	0.647388	0.630961	0.702662	0.712101	0.548604	0.811972	0.613834	0.729315	0.659562	0.776535	0.747157	0.670412	0.69185	0.655378	0.715337	0.652162	0.678986	0.719349	0.650019	0.716498	0.719557	0.595374	0.658544	0.693781	0.688415	0.616569	0.699676	0.454819	0.561127	0.652394	0.569931	0.875	0.5385	0.7073	0.32	0.2727	0.5161	0.6923	0.8182	0.9444	0.9333	0.7727	0.8182	0.6667	0.5946	0.8621	0.7879	0.8182	0.7826	0.7949	0.9143	0.7931	0.6667	0.6471	0.8095	0.619	0.6429	0.7391	0.7692	0.7692	0.8947	0.6667	0.7857	0.8148	0.6	0.8571	0.7083	0.84	0.8125	0.6552	0.7368	0.6129	0.875	0.8333	0.6207	0.95	0.72	0.8421	0.75	0.5185	0.7895	0.5333	0.5833	1	0.7714	0.7273	0.7143	0.4706	0.6154	0.6471	0.6
3	100334344	0.238607	0.249361	0.188607	0.196043	0.138363	0.215909	0.242689	0.232855	0.253925	0.365387	0.206626	0.351385	0.249776	0.364794	0.195198	0.225905	0.25277	0.296157	0.255466	0.209322	0.221411	0.2325	0.235259	0.198987	0.206756	0.236241	0.206134	0.105624	0.2263	0.237606	0.179766	0.0942055	0.128855	0.252014	0.206208	0.5417	0.2857	0.2857	0.25	0.0417	0.2308	0.25	0.3793	0.2727	0.4167	0.1538	0.3478	0.5	0.1304	0.4545	0.359	0.1724	0.3611	0.3043	0.2414	0.28	0.2667	0.1875	0.3077	0.1154	0.0645	0.2609	0.2667	0.375	0.3077	0.35	0.5714	0.1667	0.2	0.1304	0.3684	0.2	0.1481	0.2619	0.2439	0.1613	0.16	0.1	0.1429	0.6	0.5455	0.15	0.6471	0.1515	0.1053	0.2	0.0667	0.2222	0.1944	0.375	0.2857	0.2308	0.2222	0.3333	0.2222
3	113516168	0.340747	0.561087	0.269087	0.472273	0.234999	0.439977	0.482258	0.443532	0.42268	0.722491	0.421004	0.561547	0.495237	0.604468	0.32029	0.582369	0.248295	0.405523	0.500266	0.352036	0.385185	0.416698	0.366453	0.503161	0.369619	0.538586	0.30281	0.192012	0.391701	0.424547	0.413367	0.122386	0.368824	0.415449	0.234793	0.6	0.2	0.4516	0	0.0233	0.25	0.04	0.2162	0.4762	0.4828	0.1176	0.4815	0.4595	0.1034	0.1515	0.2222	0.1	0.1154	0.3	0.2105	0.5	0.25	0.3	0.4783	0.2727	0.3571	0.25	0.3	0.3	0.05	0.2759	0.2642	0.3667	0.3226	0.55	0.3182	0.4211	0.3704	0.5	0.3143	0.4706	0.2609	0.5789	0.2	0.4643	0.2	0.3158	0.2857	0.4857	0.28	0.4231	0.75	0.25	0.35	0.2308	0	0.5	0.1429	0.28	0.2727
3	159711878	0.733271	0.587803	0.513977	0.558108	0.551799	0.541521	0.594607	0.56812	0.580319	0.674865	0.541217	0.623005	0.627016	0.591579	0.54603	0.554449	0.577166	0.44743	0.561971	0.53817	0.548059	0.518381	0.552872	0.528349	0.584414	0.56549	0.529323	0.562049	0.545206	0.540766	0.569788	0.455712	0.46882	0.490712	0.54623	0.6667	0.9231	0.5882	0.6818	0.6471	0.7619	0.5	0.7667	0.6154	0.7333	0.6	0.4762	0.8387	0.6765	0.6087	0.6562	0.7143	0.6296	0.6087	0.7917	0.5862	0.5833	0.5333	0.6316	0.6429	0.65	0.5	0.8421	0.6667	0.8333	0.5952	0.6415	0.76	0.5185	0.6111	0.6923	0.5	0.6111	0.6667	0.6364	0.7419	0.5909	0.5625	0.5333	0.8421	0.7857	0.8462	0.75	0.5417	0.913	0.75	0.75	0.6875	0.4062	0.9231	0.75	0.4737	0.6364	0.5	0.5
4	663285	0.486893	0.844616	0.553265	0.654097	0.491611	0.647569	0.705226	0.671106	0.789139	0.85563	0.69129	0.582584	0.696941	0.793634	0.654164	0.651808	0.424717	0.722097	0.701493	0.67861	0.677654	0.669897	0.608102	0.633143	0.636173	0.914674	0.748681	0.336105	0.664106	0.710089	0.780639	0.503397	0.518912	0.685957	0.478071	0.75	0.3846	0.6364	0.375	0.5357	0.6667	0.3889	0.8077	0.4737	0.7	0.3333	0.6296	0.525	0.3704	0.7931	0.4324	0.6923	0.7143	0.4	0.5	0.6296	0.8571	0.4118	0.5385	0.5455	0.5417	0.4167	0.55	0.5294	0.7059	0.6857	0.5	0.56	0.7692	0.5714	0.9091	0.6923	0.7308	0.7407	0.6429	0.5333	0.5	0.5556	0.6087	0.8387	0.7586	0.65	0.5789	0.5417	0.8889	0.6429	0.5714	0.3636	0.7297	0.2308	0.5455	0.6	0.6667	0.5	0.7
4	1568958	0.658448	0.685334	0.748136	0.762033	0.81094	0.679837	0.796646	0.770166	0.764232	0.903876	0.786338	0.632756	0.708958	0.835682	0.752283	0.587252	0.279459	0.809314	0.84476	0.709419	0.813514	0.660753	0.728115	0.69407	0.75564	0.732391	0.739774	0.635972	0.784738	0.715535	0.719334	0.477661	0.644438	0.765741	0.791545	0.95	0.6875	0.8421	0.2174	0.2727	0.3871	0.4615	0.4103	0.5217	0.7647	0.8462	0.7826	0.5172	0.8214	0.6923	0.6	0.8148	0.7308	0.7059	0.7692	0.75	0.7037	0.913	0.6667	0.76	0.7826	0.75	0.9474	0.5556	1	0.8846	0.6774	0.88	0.6667	0.9062	0.8	0.4667	1	0.5417	0.8182	0.68	0.7222	0.6316	0.9333	1	0.75	0.8438	0.6111	0.9375	0.7059	0.7143	1	0.8462	0.8043	0.8182	0.5385	0.8462	0.6111	0.48	0.6364
4	7226616	0.502444	0.453345	0.551606	0.576693	0.510445	0.48874	0.58398	0.56006	0.654816	0.771518	0.579279	0.712838	0.595315	0.529785	0.464833	0.453349	0.567794	0.576468	0.542357	0.600415	0.544609	0.446434	0.521301	0.485353	0.580963	0.548547	0.483733	0.553895	0.532416	0.554148	0.594907	0.550066	0.497652	0.501573	0.650015	0.3125	0.4286	0.4118	0.2353	0.2727	0.3125	0.15	0.1429	0.5652	0.4	0.4167	0.3125	0.4167	0.5	0.1304	0.2353	0.1724	0.64	0.2	0.3514	0.4444	0.2333	0.4	0.65	0.3333	0.2571	0.25	0.4444	0.4286	0.6	0.1364	0.4483	0.05	0.5517	0.5	0.5	0.3571	0.375	0.4643	0.1667	0.4242	0.375	0.2727	0.4615	0.6452	0.375	0.25	0.2857	0.25	0.4	0.3529	0.1111	0.4667	0.2414	0.0588	0.1875	0.3125	0.1875	0.48	0.5385
5	58786900	0.547864	0.551887	0.542191	0.590741	0.5668	0.629225	0.662547	0.575665	0.647686	0.690638	0.551913	0.617334	0.580431	0.623304	0.610987	0.569086	0.492792	0.584824	0.517881	0.612846	0.570552	0.638877	0.574155	0.579121	0.596802	0.676135	0.653478	0.515135	0.615776	0.575523	0.686073	0.591592	0.572523	0.592591	0.503106	0.5357	0.5385	0.6	0.7083	0.6053	0.6129	0.5161	0.7105	0.5333	0.8519	0.75	0.76	0.6444	0.5862	0.8462	0.7143	0.5556	0.5667	0.6818	0.5	0.7391	0.3103	0.55	0.5217	0.381	0.6452	0.4545	0.5625	0.8571	0.5714	0.5676	0.8235	0.5	0.8148	0.8261	0.72	0.4737	0.8095	0.5833	0.6818	0.5312	0.7391	0.6087	0.303	0.6786	0.7143	0.6087	0.5484	0.7407	0.4286	0.5556	0.6154	0.8333	0.8333	0.5455	0.4444	0.625	0.4286	0.6842	0.6875
5	141223279	0.0732272	0.0882457	0.0682345	0.0639081	0.0914744	0.0707799	0.0635333	0.0790347	0.0911955	0.0335916	0.0650548	0.0718724	0.0598236	0.0708867	0.0684461	0.100184	0.0259914	0.0444008	0.0638456	0.0530167	0.0605704	0.137129	0.138203	0.112151	0.0987354	0.052181	0.132078	0.0686505	0.0643151	0.0711674	0.0979586	0.195276	0.0888219	0.0700916	0.106686	0.1111	0.0909	0.1212	0.28	0.1892	0.0769	0.1905	0.0741	0.0588	0	0	0.087	0.0714	0.2727	0.0357	0.0455	0.1212	0.0455	0.1379	0.1364	0.0417	0.0556	0.0556	0.12	0	0.0323	0.0952	0.125	0.0833	0	0.0278	0.0323	0.0357	0.16	0.1034	0.0435	0.069	0.0909	0.0256	0.0889	0.0303	0.08	0.075	0.2593	0.1154	0.16	0.0714	0.1176	0.0952	0.1364	0.0833	0.1667	0.0667	0	0	0.0476	0.0645	0	0	0.0833
5	145936853	0.365212	0.197211	0.21408	0.239374	0.22513	0.244495	0.276081	0.254895	0.189092	0.341496	0.221489	0.311908	0.205366	0.346902	0.277486	0.235821	0.284232	0.23201	0.261785	0.264232	0.270312	0.24895	0.287493	0.255275	0.243384	0.197002	0.237311	0.163781	0.244672	0.205858	0.244587	0.15973	0.139588	0.210433	0.217112	0.1429	0.2143	0.1944	0	0.0938	0.2105	0.0952	0.125	0.3077	0.1739	0.0588	0.2	0.1538	0.1562	0.2414	0.1515	0.1364	0.1786	0.1111	0.2051	0.2121	0.0732	0.0435	0.2222	0.087	0.1364	0.0769	0.1111	0.1667	0.2632	0.12	0.0909	0.1786	0.0645	0.1923	0.2	0.1333	0.2162	0.1765	0.2222	0.3056	0.16	0.0588	0.2069	0.1714	0.0294	0.1429	0.2143	0.1714	0.0909	0.08	0.1111	0.0667	0.1	0.0417	0.125	0.1053	0.0625	0.1111	0
6	3455303	0.695414	0.665874	0.648237	0.678549	0.539434	0.677734	0.690346	0.678861	0.712407	0.791087	0.681621	0.706965	0.641011	0.645825	0.688493	0.661134	0.708864	0.712285	0.638592	0.700884	0.666641	0.615284	0.553106	0.670975	0.680069	0.657825	0.654726	0.648221	0.671042	0.688914	0.795064	0.580035	0.539873	0.667635	0.623436	0.5161	0.375	0.5714	0.2632	0.3158	0.5	0.5294	0.6061	0.6522	0.5789	0.5	0.5263	0.6757	0.3636	0.5769	0.5116	0.4348	0.5238	0.4	0.32	0.1818	0.3636	0.6364	0.7619	0.4667	0.5769	0.6154	0.5294	0.6154	0.4762	0.4286	0.5	0.2963	0.4138	0.5185	0.6154	0.55	0.5758	0.4242	0.4615	0.3793	0.25	0.6087	0.7308	0.5806	0.6296	0.5333	0.4444	0.5172	0.6667	0.625	0.4444	0.4118	0.6	0.5833	0.75	0.4167	0.5294	0.5926	0.4167
6	29436947	0.693704	0.575418	0.71557	0.710712	0.696968	0.740039	0.786626	0.746848	0.741109	0.87304	0.751557	0.851256	0.717356	0.795867	0.700451	0.550891	0.2353	0.752155	0.766529	0.697272	0.720587	0.666967	0.669228	0.724967	0.788759	0.745443	0.710779	0.626863	0.752663	0.691856	0.739337	0.503062	0.701947	0.741815	0.656436	0.913	0.6923	0.881	0.5	0.5926	0.75	0.5	0.8462	0.7895	0.8333	0.8	0.9091	0.6757	0.697	0.7857	0.8636	0.8857	0.6875	0.8125	0.963	0.7778	0.8077	1	0.7143	0.9545	0.7857	0.85	0.8182	0.8235	0.75	0.7188	0.7632	0.9259	0.8571	1	0.7647	0.8571	0.84	0.7586	0.7857	0.871	0.6667	0.6154	0.7619	0.7727	0.72	0.8077	0.8095	0.6286	0.8235	0.9412	0.75	0.7143	0.8974	0.7	0.7692	0.75	0.9091	0.5	0.7692
6	31070936	0.91139	0.630218	0.663788	0.648039	0.655741	0.627344	0.652961	0.654842	0.492327	0.781377	0.570405	0.683749	0.581181	0.648941	0.61767	0.70279	0.65636	0.58285	0.642382	0.664212	0.627893	0.591034	0.600368	0.608947	0.652745	0.569794	0.604189	0.629496	0.628573	0.631989	0.695118	0.45871	0.515054	0.594243	0.459676	0.4	0.5	0.6905	0.25	0.3871	0.5714	0.5652	0.6333	0.7	0.5789	0.5238	0.5357	0.4651	0.5152	0.8	0.675	0.6087	0.6071	0.6316	0.6364	0.5758	0.4667	0.5714	0.5333	0.5789	0.6429	0.7407	0.4375	0.6	0.75	0.4419	0.7692	0.4242	0.6757	0.7576	0.6875	0.5357	0.5833	0.6579	0.4516	0.3793	0.7273	0.4737	0.5556	0.2609	0.9167	0.5	0.4667	0.4483	0.7	0.7692	0.8571	0.7857	0.6977	0.5	0.6667	0.4091	0.52	0.5625	0.3333
6	31723820	0.788318	0.814771	0.704552	0.831365	0.701829	0.698155	0.914321	0.847032	0.7824	0.943778	0.73433	0.776218	0.772296	0.850779	0.648457	0.810856	0.616743	0.885703	0.845549	0.727091	0.823697	0.819686	0.782501	0.728248	0.703367	0.887195	0.876028	0.660839	0.85779	0.833205	0.880727	0.681758	0.68242	0.870945	0.853433	0.7917	0.9286	0.9565	0.8696	0.6047	0.64	0.52	0.963	0.7778	0.88	0.9565	0.931	0.7451	0.85	1	0.9787	0.9412	0.8571	0.8846	0.9032	0.931	0.9355	0.8182	0.8	0.8333	0.8571	0.8824	0.85	1	0.8824	0.625	0.8333	0.8485	0.9048	0.75	0.8889	0.7059	0.9231	0.9259	0.9091	0.9091	0.8333	0.6522	0.8621	0.8065	0.871	0.8182	0.7727	0.9583	0.7273	0.7895	0.9286	0.875	0.8529	0.75	0.7222	0.9091	1	0.8214	1
6	110476809	0.0540543	0.0809468	0.0922778	0.0942168	0.0991523	0.0656685	0.116938	0.10745	0.0888444	0.375377	0.0862448	0.221712	0.0498545	0.0877901	0.0869808	0.0714539	0.0648273	0.12773	0.0899199	0.104979	0.115042	0.0692609	0.10558	0.0717777	0.0701662	0.0501747	0.0734623	0.0591931	0.0715372	0.121299	0.0854857	0.102473	0.0725811	0.094749	0.195259	0.1481	0.2667	0.1852	0.0476	0.087	0.069	0.125	0.0185	0	0.0625	0.1429	0.2	0.1333	0.0233	0.2333	0.0189	0.0714	0	0.1154	0.12	0.0714	0.1562	0.1429	0.05	0	0.0345	0	0.1	0.1429	0.1667	0.0638	0.0488	0.1176	0.1724	0.0278	0.05	0.12	0.0476	0.0638	0.0217	0.0312	0.0345	0	0.0417	0.1538	0.1154	0.1379	0.1111	0.0357	0.0588	0.1786	0	0	0	0.0556	0	0.0385	0.0769	0	0.1111
6	144096400	0.713242	0.51478	0.41577	0.49302	0.448135	0.447066	0.518447	0.514938	0.469023	0.666252	0.469804	0.58444	0.420201	0.640131	0.450259	0.351714	0.470801	0.545169	0.489326	0.397433	0.447081	0.513549	0.464301	0.512358	0.481764	0.40604	0.471215	0.297703	0.497345	0.437416	0.440589	0.286218	0.404169	0.46422	0.334175	0.4615	0.4706	0.4138	0.1333	0.2941	0.3571	0.2812	0.4242	0.3478	0.5263	0.5714	0.3571	0.5135	0.2195	0.5556	0.2432	0.4545	0.2424	0.5625	0.45	0.4706	0.4348	0.4444	0.4286	0.4444	0.4828	0.4211	0.4	0.3636	0.5714	0.25	0.4444	0.48	0.3333	0.5263	0.25	0.2083	0.5385	0.4615	0.1489	0.3333	0.3478	0.4211	0.4412	0.625	0.5	0.5	0.5161	0.3947	0.3939	0.5909	0.375	0.6	0.3571	0.3478	0.3333	0.3704	0.28	0.2143	0.0769
7	1193833	0.48049	0.470767	0.479643	0.544388	0.555781	0.59202	0.605768	0.550359	0.555365	0.794528	0.497264	0.558315	0.583821	0.760402	0.638956	0.544639	0.350616	0.532332	0.561329	0.505581	0.577159	0.509498	0.517026	0.401225	0.560026	0.470167	0.501719	0.385542	0.512748	0.564261	0.55721	0.157216	0.347797	0.562123	0.580703	0.2083	0.25	0.2917	0.3333	0.2	0.4	0.3	0.5	0.5263	0.4737	0.5333	0.2857	0.4118	0.2857	0.4545	0.5227	0.1818	0.3	0.4286	0.5	0.4118	0.5294	0.3333	0.3333	0.3529	0.3182	0.3333	0.3684	0.6667	0.1429	0.3636	0.3778	0.2857	0.3478	0.35	0.2308	0.1818	0.3043	0.3514	0.4231	0.3333	0.2941	0.4706	0.3846	0.5238	0.4706	0.5333	0.2353	0.2963	0.3529	0.5	0.5714	0.1667	0.2857	0.3333	0.1429	0.1818	0.3	0.5	0.1667
7	1211489	0.578883	0.640247	0.598295	0.671178	0.639802	0.634599	0.702662	0.662153	0.627564	0.753143	0.626809	0.630594	0.569769	0.749338	0.629474	0.665136	0.565031	0.570194	0.659069	0.597086	0.71302	0.6478	0.649553	0.629474	0.627192	0.676444	0.694433	0.560437	0.649447	0.606027	0.72003	0.626107	0.632392	0.663956	0.626138	0.6154	0.8182	0.7037	0.6129	0.7105	0.6667	0.7692	0.8333	0.7391	0.8621	0.8095	0.76	0.575	0.72	0.9677	0.8158	0.913	0.7273	0.9091	0.8667	0.8214	0.75	0.6667	0.7857	0.5714	0.76	0.7333	0.8	0.8	0.8182	0.6452	0.6739	0.6452	0.6818	0.6875	0.875	0.7857	0.7586	0.6053	0.6977	0.6923	0.9231	0.75	0.9231	0.8387	0.8276	1	0.6957	0.7027	0.8333	0.7727	0.8571	0.6471	0.6842	0.4	0.6875	0.8182	0.5455	0.6897	0.625
7	56448059	0.584166	0.45874	0.493972	0.508363	0.55267	0.528678	0.579946	0.545941	0.624699	0.322924	0.469917	0.528128	0.448987	0.555637	0.434022	0.43278	0.354966	0.545757	0.497286	0.636494	0.652416	0.535273	0.483943	0.617454	0.598521	0.743814	0.586536	0.557441	0.488776	0.480243	0.472368	0.494315	0.517389	0.550624	0.837737	0.4857	0.6364	0.6842	0.6111	0.2353	0.7667	0.5833	0.8889	0.7273	0.375	0.375	0.64	0.4043	0.9737	0.4815	0.4138	0.6429	0.5517	0.2759	0.6111	0.5333	0.2083	0.3158	0.55	0.6842	0.8	0.64	0.5789	0.5333	0.4545	0.3333	0.4348	0.4483	0.5	0.4634	0.4667	0.5263	0.4571	0.2759	0.5814	0.7778	0.6875	0.3929	0.8214	0.5185	0.4286	0.6522	0.6897	0.4516	0.5556	0.3158	0.5714	0.5238	0.6739	0.5263	0.4118	0.5217	0.7143	0.3333	0.875
7	57203756	0.674232	0.298458	0.465122	0.468224	0.465754	0.434229	0.484523	0.465145	0.508599	0.293546	0.405445	0.428826	0.421751	0.474983	0.446248	0.402868	0.186272	0.318373	0.42421	0.472709	0.499661	0.484247	0.435002	0.513863	0.454066	0.577423	0.494157	0.498073	0.413148	0.491051	0.482488	0.503135	0.476834	0.46926	0.68241	0.55	0.7273	0.6897	0.5	0.6552	0.4118	0.5	0.4583	0.3333	0.3333	0.7778	0.3333	0.4865	0.88	0.5263	0.4722	0.7917	0.4348	0.3704	0.7	0.4286	0.5789	0.4118	0.5	0.619	0.56	0.4444	0.5	0.5833	0.7273	0.64	0.5185	0.5357	0.5789	0.4667	0.5238	0.3333	0.2917	0.52	0.5417	0.6667	0.6429	0.4706	0.5926	0.4737	0.4348	0.8	0.7273	0.5	0.2941	0.6471	0.8571	1	0.4839	0.4375	0.5385	0.5714	0.6667	0.5882	0.75
7	57868052	0.689377	0.393002	0.46233	0.49864	0.442991	0.451753	0.513005	0.498071	0.469305	0.364934	0.465765	0.480918	0.474888	0.475452	0.4604	0.437431	0.154362	0.398428	0.455385	0.461278	0.488361	0.530244	0.49611	0.51229	0.487072	0.562502	0.526078	0.472897	0.45454	0.489649	0.515057	0.571085	0.496436	0.470314	0.616245	0.0435	0.1667	0.1351	0.4118	0.3548	0.1667	0.1333	0.1154	0.1176	0	0.0714	0.2	0.0606	0.8056	0.4167	0.2069	0.625	0.24	0.1071	0.5417	0.2273	0.0968	0.1053	0.1579	0.1364	0.0909	0.25	0.0417	0.2727	0.16	0.1053	0.0976	0.15	0.1944	0.0741	0.0357	0	0.0811	0.1026	0.2727	0.2188	0.2174	0.0435	0.6	0.1613	0.0294	0.1429	0.3571	0.025	0.0556	0.2174	0	0.1333	0.2308	0	0	0.0476	0.7308	0.2381	0.0769
7	57869292	0.575562	0.402224	0.398821	0.40234	0.393484	0.397082	0.392158	0.401305	0.382253	0.270885	0.385022	0.40909	0.390894	0.457622	0.399914	0.391074	0.427225	0.386578	0.393941	0.389882	0.423477	0.465576	0.450192	0.417499	0.422673	0.433666	0.435043	0.390549	0.378538	0.392338	0.429163	0.454373	0.412674	0.415911	0.501054	0.1613	0.2	0.4054	0.5556	0.1429	0.0909	0.3571	0.3636	0.2632	0.0556	0.15	0.4	0.1702	0.6286	0.3478	0.2	0.5	0.0769	0.1739	0.5	0.5	0.2692	0.4783	0.2778	0.3462	0.1852	0.0952	0.1667	0.25	0.2963	0.2083	0.1628	0.2439	0.1795	0.1333	0.1724	0	0.2222	0.0833	0.2439	0.1935	0.2083	0.0833	0.3077	0.125	0.3571	0.125	0.3529	0.1111	0.1212	0.2857	0.25	0	0.3333	0.1667	0.3333	0.08	0.5357	0.1364	0.2
7	79454850	0.544717	0.579944	0.457093	0.535786	0.410889	0.542208	0.617905	0.554085	0.570121	0.69768	0.503537	0.666388	0.605815	0.630328	0.713625	0.474158	0.592061	0.523239	0.546677	0.587566	0.520367	0.520528	0.516444	0.482473	0.532292	0.622327	0.509178	0.460498	0.516977	0.501646	0.599989	0.557878	0.384437	0.495422	0.514601	0.4	0.5	0.4839	0.6957	0.6875	0.6667	0.7273	0.7667	0.4375	1	0.6667	0.6364	0.5814	0.5185	0.6667	0.8261	0.8846	0.5517	0.6429	0.5714	0.6897	0.5	0.3889	0.4737	0.4545	0.4815	0.5263	0.381	0.4	0.75	0.4	0.5	0.5333	0.3571	0.6087	0.4444	0.32	0.7037	0.4667	0.625	0.7037	0.4783	0.5	0.4118	0.7222	0.56	0.8182	0.4286	0.52	0.6875	0.619	0.5	0.3636	0.4595	0.5556	0.5	0.5	0.4706	0.5238	0.6364
7	98034602	0.353978	0.344092	0.421038	0.432075	0.383728	0.388885	0.426916	0.4218	0.443761	0.550533	0.431871	0.470374	0.384118	0.529497	0.369041	0.404561	0.242281	0.396941	0.434518	0.408523	0.413128	0.409477	0.416156	0.372887	0.453569	0.395715	0.37761	0.396357	0.352032	0.360761	0.383945	0.296789	0.375225	0.397485	0.396476	0.5556	0.4	0.3448	0.3243	0.2414	0.1852	0.4737	0.2857	0.3846	0.1579	0.3	0.2667	0.3478	0.2571	0.2692	0.4348	0.5769	0.4375	0.4138	0.4	0.32	0.5833	0.2	0.3333	0.1579	0.4242	0.3448	0.2857	0.7143	0.3913	0.3077	0.25	0.3	0.3214	0.3684	0.3158	0.3846	0.5185	0.3429	0.2903	0.2424	0.1538	0.3125	0.25	0.4737	0.5333	0.5312	0.48	0.3103	0.5556	0.6667	0.2727	0.4444	0.4524	0.2857	0.1875	0.2222	0.5833	0.25	0.6
7	143885053	0.00345145	0.0796357	0.0550368	0.108893	0.0612349	0.0587689	0.080827	0.0818492	0.0755742	0.198454	0.0941211	0.163342	0.0536996	0.204166	0.123732	0.101915	0.0577956	0.0725557	0.069232	0.0363601	0.0953287	0.1698	0.153709	0.0938338	0.109887	0.0639773	0.0761054	0.0763331	0.064804	0.091485	0.0817477	0.0530844	0.0590074	0.129314	0.0522317	0.1481	0.2143	0.0556	0.15	0.027	0	0.0769	0.2414	0.04	0.1429	0	0.3529	0.119	0	0.4	0	0.0333	0.1304	0.0667	0.1515	0.12	0.1071	0.0385	0.1111	0.037	0.1	0.2917	0.2381	0.1875	0.1364	0.1923	0.1852	0.087	0.1034	0.2273	0.1667	0.0476	0.0357	0.1081	0.125	0.093	0.2381	0.1429	0.0645	0.0526	0.3077	0.12	0.1905	0.0488	0.2273	0.1154	0.0909	0	0.0833	0.0909	0.4615	0.1333	0.1765	0.1304	0.5
7	155482918	0.648895	0.642574	0.568781	0.695141	0.651316	0.66528	0.718901	0.687082	0.700318	0.808148	0.676736	0.723835	0.667419	0.744022	0.644238	0.593775	0.647565	0.63469	0.672816	0.652392	0.646655	0.613224	0.625015	0.646416	0.69024	0.684221	0.688253	0.649957	0.583484	0.672701	0.699608	0.55773	0.617962	0.64903	0.709693	0.72	0.375	0.6842	0.3571	0.48	0.8148	0.5263	0.7273	0.6667	0.5517	0.5556	0.7037	0.4545	0.4242	0.5667	0.4167	0.6129	0.7391	0.5357	0.4	0.6667	0.5714	0.6	0.9091	0.8235	0.4483	0.4783	0.6552	0.4286	0.6	0.6571	0.7111	0.5946	0.6667	0.75	0.5294	0.7391	0.7	0.5135	0.5625	0.5	0.6875	0.5789	0.7059	0.7273	0.6897	0.7059	0.7727	0.641	0.625	0.6364	0.7857	0.8182	0.6579	0.9286	0.4	0.4667	0.5	0.7143	0.6429
8	2266454	0.48691	0.316125	0.368699	0.406277	0.366575	0.373588	0.428261	0.401803	0.36081	0.311431	0.390713	0.404646	0.398229	0.39533	0.360629	0.202869	0.345656	0.377478	0.40196	0.31962	0.364563	0.378066	0.395705	0.382115	0.408944	0.255848	0.405412	0.358682	0.365086	0.374958	0.38225	0.340398	0.349149	0.376293	0.539551	0.225	0.3333	0.2727	0.2286	0.0847	0.2593	0.1111	0.3191	0.4286	0.4167	0.4375	0.1923	0.2593	0.5532	0.2857	0.4815	0.2195	0.4783	0.2759	0.4043	0.3548	0.4722	0.1667	0.4667	0.1765	0.2	0.2759	0.2973	0.4375	0.1429	0.3333	0.1351	0.2889	0.3243	0.2222	0.2857	0.1429	0.225	0.3333	0.2609	0.4364	0.1034	0.1481	0.5476	0.1613	0.5	0.24	0.5172	0.525	0.2353	0.3235	0.5333	0.4444	0.3158	0.1579	0.1053	0.1176	0.1053	0.12	0.2308
8	2771090	0.501181	0.481083	0.336788	0.3315	0.371129	0.310021	0.36616	0.343062	0.383217	0.491815	0.256348	0.347591	0.392944	0.426034	0.384174	0.392464	0.557799	0.389837	0.358395	0.356831	0.359592	0.390509	0.349909	0.371402	0.375686	0.381986	0.415882	0.405536	0.348609	0.356986	0.340124	0.363065	0.287394	0.27795	0.277394	0.2857	0.4211	0.3793	0.1429	0.6061	0.25	0.0952	0.7097	0.4667	0.4231	0.3333	0.15	0.1	0.4	0.3462	0.2727	0.3684	0.1786	0.2121	0.16	0.2917	0.3125	0.2222	0.125	0.2667	0.3421	0.3125	0.1818	0.2	0.1538	0.3103	0.2778	0.3529	0.1875	0.1333	0.4667	0.2857	0.5357	0.2059	0.1579	0.15	0.5625	0.1	0.1724	0.3077	0.25	0.35	0.1667	0.1154	0.5926	0.1667	0.25	0.3571	0.0465	0.4706	0.1538	0.6	0.3571	0.25	0.2
8	22025076	0.418601	0.488147	0.494797	0.441006	0.463089	0.494926	0.542803	0.483802	0.503263	0.671839	0.53024	0.458955	0.489315	0.594955	0.550481	0.469973	0.446526	0.538046	0.539456	0.435164	0.498157	0.435929	0.475683	0.468565	0.507571	0.552669	0.475304	0.295882	0.493504	0.528533	0.615869	0.444986	0.357986	0.501982	0.37475	0.2414	0	0.3143	0.1429	0.175	0.2381	0.2	0.4062	0.0667	0.0645	0.0909	0.2857	0.1429	0.1333	0.3	0.2432	0.1714	0.45	0.2857	0.1538	0.2917	0.16	0.1111	0.2308	0.1613	0.3429	0.3	0.12	0.4	0.24	0.2353	0.24	0.1429	0.0333	0.3214	0.2941	0.0333	0.2	0.2308	0.2292	0.1613	0.1818	0.08	0.0714	0.36	0.3548	0.25	0.2	0.1591	0.1923	0.2083	0.2857	0.2667	0.2553	0.3333	0.1579	0.25	0.3333	0.3333	0.3333
8	43247325	0.194519	0.0817772	0.115622	0.109879	0.116859	0.0792703	0.118699	0.124062	0.156557	0.049662	0.0764637	0.097029	0.0886259	0.172929	0.0908912	0.115828	0.0445824	0.074378	0.0807124	0.100272	0.165462	0.237234	0.20088	0.163092	0.130655	0.260104	0.162051	0.0838336	0.0767239	0.112644	0.157658	0.15844	0.156017	0.11433	0.350469	0.0909	0	0.0667	0.1538	0.2051	0.08	0.2	0.122	0	0	0.16	0.1538	0	0.6897	0.28	0.0652	0.1613	0.0714	0	0.0909	0.1724	0.3077	0.1053	0.125	0.0769	0.0811	0.0588	0	0.1176	0.1	0.1702	0.119	0.24	0.0882	0.0588	0.08	0.0476	0.1429	0.1765	0.1957	0.1714	0.0952	0.125	0.2609	0.1818	0.1081	0.1	0.1364	0.0811	0.1471	0.2308	0.375	0.0909	0.2051	0.0667	0.2727	0.1176	0.1429	0.2632	0.2857
8	46411545	0.83758	0.788154	0.691753	0.756304	0.773562	0.750408	0.809505	0.774736	0.785083	0.899335	0.754416	0.776962	0.741617	0.733547	0.745946	0.702626	0.465612	0.561639	0.76506	0.76641	0.777113	0.714823	0.715157	0.718305	0.750815	0.727642	0.732545	0.774241	0.722836	0.745277	0.753844	0.79193	0.732652	0.725049	0.825866	0.875	0.9375	0.8205	1	0.9189	0.9615	0.8333	0.8947	0.8462	0.9565	0.9167	0.9	0.9722	0.9706	0.7778	0.9487	0.963	0.8929	0.9211	0.9355	0.8421	0.8947	0.8696	1	0.9655	0.8333	0.7857	0.9231	1	1	0.8636	0.907	0.9091	0.8462	0.8	0.85	0.8462	0.7812	0.8108	0.8529	0.9545	0.9444	0.85	0.7895	0.9667	0.9259	0.8889	0.9333	0.9714	0.95	1	0.9333	0.7857	0.8889	0.9231	0.9	0.9231	0.9231	0.75	1
8	47659885	0.691942	0.454668	0.458042	0.570066	0.406482	0.436467	0.559186	0.529618	0.608989	0.692599	0.547721	0.670374	0.466286	0.517818	0.508186	0.452639	0.51257	0.546418	0.474553	0.525221	0.527579	0.479857	0.475086	0.45864	0.492019	0.460242	0.39351	0.439083	0.415967	0.381587	0.480815	0.432455	0.366108	0.438404	0.501742	0.5455	0.6364	0.4783	0.2963	0.3429	0.55	0.4	0.5484	0.6875	0.5625	0.5556	0.5	0.4898	0.3214	0.6333	0.5897	0.4118	0.5625	0.5	0.5172	0.5625	0.6296	0.6	0.4737	0.5	0.45	0.5	0.4737	0.5833	0.6	0.4	0.4318	0.5556	0.6842	0.55	0.6667	0.56	0.5714	0.4595	0.6316	0.75	0.6	0.4286	0.5769	0.7692	0.6667	0.5	0.5652	0.35	0.6842	0.8182	0.4167	0.2857	0.55	0.2727	0.75	0.6818	0.5	0.5	0.3333
8	104367374	0.340409	0.332079	0.374367	0.408007	0.412272	0.365861	0.437374	0.428164	0.383777	0.632266	0.437993	0.543712	0.392187	0.504258	0.376749	0.436362	0.256164	0.455573	0.476052	0.346146	0.415394	0.389993	0.385498	0.360102	0.405294	0.19332	0.399762	0.285854	0.424999	0.374899	0.360678	0.21186	0.313745	0.404192	0.228694	0.7308	0.5455	0.4444	0.1579	0.1892	0.381	0.3158	0.175	0.4545	0.5	0.5789	0.5625	0.6061	0.2174	0.5417	0.5238	0.5217	0.5909	0.5769	0.375	0.4118	0.3793	0.3125	0.5882	0.5652	0.6667	0.1071	0.4091	0.6	0.1176	0.3714	0.4324	0.425	0.4348	0.6	0.4	0.2727	0.5667	0.4	0.1905	0.4545	0.4444	0	0.16	0.3571	0.2593	0.5789	0.44	0.3571	0.4783	0.5294	0.3333	0.2308	0.359	0.2667	0.2632	0.25	0.4	0.2381	0.2941
8	123161493	0.212114	0.176678	0.135184	0.160683	0.14004	0.159311	0.169547	0.165598	0.178031	0.277523	0.141162	0.235752	0.115188	0.319483	0.224813	0.104955	0.194968	0.1499	0.148152	0.16838	0.186114	0.197321	0.181546	0.16038	0.120149	0.119192	0.163998	0.115486	0.177774	0.144829	0.170164	0.096367	0.128702	0.153088	0.0837773	0.0833	0.1	0.1154	0.12	0	0.04	0.0435	0.069	0.2083	0	0	0.1176	0.037	0	0.0333	0.0233	0	0	0.1212	0.0714	0.1379	0.025	0.1	0.1176	0.0357	0.0976	0	0.0667	0	0.04	0.1	0.069	0.069	0.12	0.1111	0.1304	0.087	0.093	0.0571	0.0278	0.0435	0.1304	0.0357	0	0	0.1026	0.0513	0	0.0278	0.1333	0.0435	0.1333	0.0714	0.0444	0.0526	0	0.0526	0.1053	0.1429	0
8	142865393	0.632495	0.546393	0.526775	0.543429	0.538851	0.509966	0.566214	0.567914	0.511661	0.71619	0.537313	0.62923	0.53531	0.618936	0.581878	0.494371	0.584433	0.435064	0.508614	0.576917	0.528407	0.481373	0.502997	0.486816	0.597134	0.555458	0.566437	0.522241	0.529249	0.534547	0.587881	0.360288	0.469006	0.514298	0.516586	0.6111	0.6667	0.4737	0.4375	0.2222	0.5	0.3077	0.6471	0.5714	0.6667	0.3125	0.7273	0.6429	0.4	0.4545	0.5357	0.375	0.5	0.6923	0.6364	0.2857	0.4167	0.5714	0.4118	0.3636	0.6364	0.5	0.6	0.2	0.4667	0.7619	0.6296	0.5556	0.5333	0.5	0.6	0.6111	0.5	0.5	0.4091	0.6429	0.2	0.3333	0.3529	0.5556	0.7273	0.4375	0.5	0.4286	0.7143	0.5455	0.8	0.8	0.55	0.5556	0.375	0.7	0.7778	0.5714	0.6429
9	71446407	0.653768	0.343564	0.669412	0.614954	0.621112	0.628807	0.672353	0.634661	0.612573	0.482895	0.590696	0.583856	0.62236	0.658597	0.482286	0.365778	0.374889	0.497303	0.61978	0.649188	0.614811	0.650136	0.579788	0.650323	0.639041	0.707542	0.661298	0.490728	0.680716	0.584364	0.671331	0.64974	0.634795	0.638629	0.797646	0.2414	0.5714	0.6667	0.9167	0.6341	0.4737	0.7037	0.2941	0.375	0.5	0.4	0.8696	0.4737	0.7368	0.7097	0.5806	0.6667	0.6897	0.4857	0.5526	0.8065	0.625	0.6	0.7	0.5556	0.6207	0.5333	0.6667	0.3333	0.4286	0.6875	0.6842	0.5263	0.8235	0.4643	0.5833	0.9091	0.6061	0.6053	0.6216	0.6667	0.3684	0.6522	0.7188	0.5926	0.8065	0.8824	0.5	0.7368	0.5263	0.6522	0.7	0.4	0.4737	0.5	0.7273	0.4615	0.9286	0.6667	0.6429
9	96100543	0.435171	0.40216	0.399094	0.44021	0.370907	0.355225	0.399944	0.400507	0.430944	0.260541	0.400095	0.411593	0.404763	0.446262	0.501101	0.414696	0.399441	0.347199	0.404018	0.37783	0.381688	0.40014	0.442456	0.476719	0.405674	0.31571	0.473488	0.342963	0.422047	0.371779	0.432833	0.39299	0.310347	0.423164	0.505362	0.6364	0.7273	0.3333	0.4828	0.375	0.35	0.5667	0.5556	0.3	0.6429	0.4	0.5789	0.6087	0.4062	0.3913	0.5897	0.3462	0.4074	0.4138	0.5676	0.7895	0.5357	0.5	0.2727	0.3871	0.7308	0.5	0.3913	0.625	0.4815	0.32	0.561	0.6	0.3478	0.3333	0.5652	0.4091	0.4	0.4138	0.3478	0.5152	0.48	0.56	0.3448	0.6087	0.8125	0.7	0.5263	0.5	0.4	0.5833	0.75	0.2857	0.125	0.7778	0.4615	0.3889	0.5385	0.3158	0.1667
9	133979275	0.790688	0.785838	0.67623	0.790054	0.677433	0.66302	0.812366	0.756439	0.743407	0.872788	0.756229	0.795538	0.785984	0.82319	0.707942	0.616437	0.726968	0.748669	0.742407	0.75322	0.705649	0.645957	0.717132	0.662856	0.803525	0.733406	0.720394	0.669883	0.719252	0.708034	0.814403	0.62305	0.65085	0.686361	0.709749	0.6957	0.8	0.7083	0.32	0.6667	0.4737	0.55	0.6923	0.7692	0.7273	0.8667	0.65	0.6944	0.7586	0.7727	0.6471	0.5789	0.9231	0.6111	0.8182	0.8824	0.75	0.8421	0.8	0.8421	0.7	0.8	0.6818	0.8	0.8333	0.75	0.6333	0.8636	0.7037	0.8889	0.64	0.85	0.8182	0.72	0.641	0.9286	0.4706	0.5882	0.75	0.68	0.5429	0.6667	0.7222	0.8621	0.9444	0.6667	0.4286	0.8	0.7045	0.8235	0.7857	0.7222	0.7273	0.5882	0.5714

### Sheet: EEOC
Chr	Pos	ADCADN	ATRX	AUTS18	BAFopathy	BFLS	CdLS	CHARGE	Control	Down	Dup7	EEOC	FLHS	GTPTS	HMA	HVDAS_C	HVDAS_T	ICF1	ICF2_3_4	Kabuki	KDVS	Kleefstra	MRD51	MRX93	MRX97	MRXSCJ	MRXSN	MRXSSR	RMNS	RSTS	SBBYSS	SETD1B	Sotos	TBRS	WDSTS	Williams	EPI_02	EPI_12	EPI_01	EPI_04	EPI_09	EPI_11	EPI_03	EPI_05	EPI_07	EPI_17	EPI_08	EPI_06	EPI_14	EPI_16	EPI_10	EPI_13	EPI_15	EPI_18	EPI_19	EPI_20	Control	Control	Control	Control	Control	Control	Control	Control	Control	Control	Control	Control	Control	Control	Control	Control	Control	Control	Control	Control	Control	Control	Control	Control	Control	Control	Control	Control	Control	Control	Control	Control	Control	Control	Control	Control	Control	Control	Control	Control
1	1782237	0.203613	0.261647	0.253153	0.307409	0.274109	0.282129	0.332952	0.296039	0.249715	0.35077	0.449216	0.191809	0.289092	0.453094	0.308951	0.288987	0.322819	0.338374	0.361262	0.27422	0.280529	0.321478	0.319767	0.246469	0.256117	0.252609	0.318615	0.266232	0.263158	0.338075	0.266787	0.167501	0.172684	0.301328	0.386663	0.3077	0.1667	0.375	0.0714	0.25	0.2273	0.1905	0.2105	0.3636	0.36	0.2222	0.2258	0.2162	0.4138	0.3913	0.2	0.3913	0.3235	0.1765	0.1944	0.3243	0.2424	0.2222	0.2381	0.1	0.2308	0.087	0.2188	0.0667	0.2778	0.3333	0.1591	0.3704	0.1	0.3333	0.3889	0.2727	0.2593	0.1707	0.1364	0.25	0.1667	0.1875	0.1053	0.3824	0.1538	0.1429	0.1379	0.1786	0.32	0.5417	0.3889	0.1765	0.1	0.087	0.4	0.2	0.1667	0.2121	0
1	11053230	0.519757	0.37161	0.359764	0.397416	0.353679	0.362641	0.385301	0.400994	0.446808	0.413828	0.25282	0.38224	0.367009	0.487897	0.391477	0.360473	0.296922	0.386571	0.376213	0.361403	0.392185	0.4109	0.402428	0.356086	0.398388	0.380734	0.434716	0.404931	0.359031	0.366764	0.423575	0.347494	0.365348	0.373561	0.437261	0.25	0.4545	0.2778	0.1765	0.3684	0.3636	0.2727	0.2368	0.4	0.2941	0.35	0.55	0.1667	0.24	0.4583	0.3714	0.5333	0.3429	0.4074	0.3704	0.1538	0.4286	0.4375	0.2941	0.48	0.4	0.0769	0.25	0.4667	0.087	0.3333	0.2941	0.5312	0.4138	0.3043	0.5789	0.1739	0.44	0.32	0.225	0.3214	0.4375	0.3	0.3	0.3	0.4333	0.4444	0.3333	0.5417	0.381	0.5	0.6923	0.1667	0.4	0.2667	0.4286	0.4375	0.3571	0.5294	0.3333
1	27350146	0.729152	0.864204	0.77309	0.834807	0.735281	0.746058	0.838396	0.785272	0.891954	0.860767	0.921816	0.584195	0.851227	0.80278	0.841971	0.734224	0.743051	0.770716	0.680728	0.748984	0.845423	0.77537	0.745319	0.703939	0.634441	0.920537	0.705342	0.676473	0.735447	0.843452	0.855446	0.804269	0.676572	0.847083	0.866694	0.4375	0.875	0.8148	0.6129	0.8438	0.7895	0.7273	0.9375	0.7368	0.65	0.5652	0.8214	0.8	0.7143	0.8966	0.7143	0.8519	0.5172	0.6957	0.6	0.5455	0.7037	0.7647	0.5	0.4211	0.5862	0.5263	0.5714	0.8462	0.7647	0.6	0.4054	0.6111	0.7143	0.8235	0.5556	0.5	0.4839	0.75	0.6279	0.6923	0.5833	0.7143	0.5	0.7667	0.9091	0.55	0.6	0.6452	0.7308	0.7333	0.5	0.6316	0.5472	0.8235	0.6429	0.8182	0.5714	0.8947	0.4286
1	28775097	0.396541	0.579272	0.446988	0.542665	0.494128	0.45428	0.499614	0.518148	0.464197	0.545654	0.267047	0.521958	0.4512	0.572395	0.452038	0.500002	0.532744	0.496006	0.437394	0.487566	0.490238	0.498933	0.503268	0.487987	0.457269	0.50545	0.520206	0.394189	0.459012	0.491116	0.546757	0.476485	0.446317	0.490793	0.567306	0.2593	0.4444	0.1875	0.3793	0.1613	0.15	0.25	0.2	0.3333	0.5385	0.2105	0.2308	0.1538	0.2812	0.2414	0.186	0.3448	0.3	0.1944	0.2581	0.3462	0.3939	0.2778	0.1905	0.1154	0.4571	0.2727	0.2609	0.2667	0.3043	0.2424	0.2963	0.3077	0.2903	0.4091	0.4444	0.45	0.3333	0.3429	0.4062	0.2692	0.2857	0.2917	0.4	0.3077	0.4516	0.2727	0.4545	0.3929	0.4091	0.2778	0.4545	0.3636	0.275	0.3333	0.2381	0.2593	0.1818	0.5556	0.2222
1	112673312	0.997841	0.864928	0.834442	0.86947	0.863793	0.857758	0.896577	0.872695	0.823366	0.890243	0.758465	0.86836	0.864315	0.848571	0.856326	0.866035	0.894842	0.886081	0.854945	0.869806	0.849154	0.845596	0.837408	0.836432	0.855126	0.857849	0.857513	0.859238	0.847669	0.849989	0.883576	0.892801	0.825219	0.84359	0.899304	0.92	0.9091	0.8649	1	0.9091	0.6923	0.9545	0.8387	1	0.8571	0.8846	0.8387	0.7679	0.9118	0.8846	0.8542	0.9355	0.7273	0.8684	0.8537	0.7838	0.9583	0.7143	0.8261	0.7895	0.8718	0.6842	0.7692	0.7857	0.8261	0.9556	0.8571	0.64	0.7917	0.9	0.8636	0.8824	0.8108	0.925	0.7556	0.7838	0.9062	0.8125	0.7778	0.8571	0.8857	0.8333	0.8	0.8667	0.9	0.8	0.6923	1	0.7273	0.9259	0.9048	0.8	0.8421	0.875	0.7143
1	145844918	0.521608	0.48511	0.566092	0.607024	0.513262	0.542474	0.654807	0.593189	0.699124	0.642611	0.356333	0.587068	0.605567	0.665669	0.468192	0.459927	0.267298	0.583157	0.612313	0.574951	0.557817	0.610129	0.523208	0.591507	0.543699	0.558844	0.627335	0.354752	0.523706	0.575207	0.549986	0.611167	0.559599	0.56705	0.645289
1	155320655	0.249304	0.193041	0.138915	0.187379	0.144639	0.172837	0.179202	0.191435	0.200427	0.193618	0.0814679	0.130033	0.129595	0.235364	0.157383	0.154473	0.151075	0.217188	0.190649	0.149379	0.213653	0.183836	0.202545	0.212496	0.168133	0.204387	0.206219	0.120045	0.167141	0.222482	0.220661	0.20999	0.152682	0.181765	0.233703	0.1304	0.0476	0.1034	0.087	0.0882	0.0769	0.0769	0.1935	0	0.0526	0	0.1562	0	0.0333	0.125	0.0962	0.0435	0.0357	0.04	0.1154	0.1818	0.303	0.0625	0.0556	0.2333	0.0465	0.0741	0.12	0.125	0	0.0833	0.0816	0.24	0.0606	0	0.2308	0.1579	0.125	0.0714	0.0312	0.0606	0.0833	0.1364	0.05	0.3333	0.1176	0.0833	0.087	0.05	0.2083	0.0556	0.1667	0.1333	0.0227	0.0833	0.0769	0.0476	0.1765	0.1053	0.1
1	155911778	0.288859	0.185199	0.152591	0.188707	0.179898	0.179783	0.201442	0.187576	0.172519	0.193404	0.0779273	0.187851	0.162181	0.254457	0.18065	0.18753	0.161795	0.167738	0.172975	0.16517	0.20433	0.20747	0.205896	0.185247	0.161905	0.187297	0.209683	0.161418	0.179406	0.15668	0.207994	0.21537	0.17502	0.172598	0.226654	0.1579	0	0.2105	0.3077	0.12	0.0417	0.1765	0.08	0.0769	0.1765	0.3	0.125	0.1471	0.125	0.1364	0.1111	0.0952	0.1111	0	0.3333	0	0.1429	0.3	0.0952	0.05	0.1667	0.1304	0.15	0.0909	0.0769	0.129	0.069	0.1154	0.2667	0.1304	0.0455	0.0526	0.0769	0.1	0.1818	0.1	0.0556	0.2	0.087	0.16	0.2105	0.125	0.1	0.25	0.1429	0.1111	0	0	0.1333	0	0	0.1905	0.1739	0.0909	0
10	11574143	NA	0.850528	0.823099	0.846809	0.845625	0.838676	0.878041	0.856366	0.858466	0.844062	0.725592	0.855121	0.846847	0.828207	0.829139	0.840034	0.854915	0.823437	0.850671	0.831934	0.839023	0.801124	0.809899	0.817402	0.849841	0.840182	0.816546	0.824518	0.842247	0.850705	0.801389	0.8526	0.788557	0.831033	0.852919	0.9167	1	0.9231	0.8571	0.9545	0.8947	0.9545	0.8667	0.9444	0.9524	0.9444	0.8636	0.9444	0.9487	0.963	0.8704	0.9615	0.8889	0.7368	0.9062	0.9091	1	0.9259	0.8696	0.8636	0.8846	0.8571	0.7727	0.625	0.8824	0.8846	0.878	0.7391	0.9231	0.84	0.8571	0.9615	0.7931	0.875	0.9143	1	0.6667	1	0.875	1	0.85	0.8636	0.8947	0.9091	1	0.9444	0.9375	0.8462	0.8913	0.9474	0.9167	1	0.9167	0.913	0.7857
10	96302930	0.599819	0.549177	0.467127	0.52069	0.585293	0.539508	0.610951	0.505445	0.525501	0.5128	0.380722	0.486151	0.615129	0.56853	0.492732	0.51861	0.564326	0.451051	0.493435	0.475462	0.44261	0.470398	0.489754	0.474944	0.533397	0.514846	0.506128	0.507464	0.583566	0.550579	0.558458	0.616696	0.454682	0.511269	0.553901	0.381	0.4	0.3333	0.45	0.7308	0.28	0.4762	0.5789	0.6429	0.7273	0.4444	0.2381	0.4815	0.4848	0.4848	0.3111	0.6842	0.4595	0.5217	0.4545	0.3478	0.5143	0.4211	0.4348	0.5652	0.25	0.12	0.6667	0.5556	0.4118	0.4545	0.4211	0.6364	0.6316	0.5	0.6875	0.4	0.7586	0.475	0.3696	0.4848	0.4091	0.3333	0.4483	0.3462	0.5	0.625	0.4615	0.3636	0.5652	0.3182	0.3	0.2857	0.4643	0.7143	0.25	0.4783	0.3529	0.4783	0.75
10	101844465	0.37437	0.351372	0.304005	0.358092	0.347478	0.358251	0.365602	0.363229	0.362318	0.397985	0.185842	0.358688	0.337272	0.415211	0.393021	0.375273	0.308594	0.350148	0.335118	0.332119	0.337743	0.344851	0.368314	0.331581	0.348742	0.304742	0.402204	0.320426	0.344408	0.324186	0.420167	0.3393	0.314304	0.326131	0.428979	0.1667	0.25	0.375	0.1667	0.2083	0.3571	0.3478	0.25	0.2222	0.25	0.3889	0.087	0.2703	0.3103	0.2727	0.25	0.25	0.2143	0.25	0.3636	0	0.2069	0.45	0.3214	0.2778	0.1579	0.2105	0.3529	0.3846	0.2	0.2308	0.2963	0.2143	0.0769	0.2083	0.3158	0.2222	0.3333	0.2759	0.2812	0.1905	0.2083	0.0667	0.3462	0.125	0.2593	0.5882	0.1875	0.3438	0.25	0.3846	0.5	0.1538	0.2432	0.3077	0.2667	0.3333	0.2222	0.1579	0
11	47716942	0.820667	0.718067	0.684061	0.704341	0.733162	0.698786	0.745134	0.71284	0.647195	0.74924	0.580896	0.704056	0.693725	0.656418	0.692052	0.733794	0.699893	0.721636	0.687583	0.703295	0.706709	0.69871	0.665625	0.669979	0.691813	0.679521	0.68621	0.687616	0.683747	0.698992	0.728993	0.76261	0.66053	0.675841	0.716272	0.7143	0.5455	0.7419	0.6429	0.7209	0.6	0.8095	0.8182	0.7692	0.68	0.6786	0.6207	0.6486	0.5926	0.7059	0.7037	0.7097	0.5625	0.6875	0.65	0.5	0.6923	0.6429	0.7692	0.5926	0.7576	0.5238	0.4	0.8	0.7368	0.6923	0.7273	0.56	0.7143	0.5263	0.4286	0.5217	0.6562	0.8621	0.6757	0.6429	0.6667	0.7333	0.5938	0.6471	0.8125	0.6667	0.5	0.6512	0.6364	0.65	0.7	0.6923	0.6296	0.6364	0.7778	0.6111	0.7333	0.55	0.8
11	57751954	0.827059	0.870536	0.885302	0.879274	0.879292	0.869344	0.856276	0.871829	0.855861	0.865829	0.680102	0.809998	0.79025	0.839249	0.886551	0.876921	0.819155	0.757315	0.853798	0.888647	0.877832	0.865194	0.879821	0.887696	0.876949	0.893194	0.886032	0.875772	0.866897	0.877911	0.896595	0.881386	0.843306	0.851676	0.894799	0.9062	0.8462	1	0.9	0.9444	0.7931	0.9048	1	0.9333	0.9444	0.9444	0.9643	0.8889	0.973	1	0.8889	1	0.9355	0.9259	0.9706	0.8846	1	0.8889	1	0.8	0.8696	0.9333	0.9167	0.9333	0.9333	0.8387	0.9412	1	0.963	1	0.9286	0.8276	0.9655	0.9	0.8909	0.9	1	0.9583	0.9706	1	0.9643	0.9231	0.8824	1	0.9474	0.9412	0.8333	0.9524	0.8929	0.9231	0.8182	0.8947	1	0.9615	0.8333
11	63764260	0.980681	0.989197	0.98408	0.981791	0.973305	0.990137	0.98676	0.984249	0.991858	0.994312	0.801249	0.871158	0.970074	0.981278	0.939671	0.978678	0.984264	0.990904	0.962835	0.98724	0.988502	0.974527	0.98084	0.954679	0.959694	0.990692	0.979477	0.985287	0.977048	0.987132	0.985584	0.969496	0.958513	0.98765	0.985134	0.9643	1	0.9706	0.9688	0.9756	1	0.92	0.9714	1	1	0.9474	0.9643	1	0.9583	1	0.9623	0.9714	0.9677	0.9667	0.9583	0.9333	0.9714	1	1	1	0.9714	1	0.9667	1	1	1	0.9778	1	0.9444	1	1	1	0.871	0.973	0.8519	0.9487	1	0.9545	0.9706	0.9444	0.9487	1	1	0.9808	0.9524	0.9545	0.8182	1	1	0.8696	1	0.9545	1	1	1
11	65850271	0.937399	0.86648	0.821669	0.865738	0.844752	0.843529	0.909537	0.881702	0.873136	0.924991	0.75973	0.860406	0.88241	0.829811	0.859111	0.865753	0.915804	0.913207	0.841374	0.867579	0.854424	0.801326	0.811446	0.829958	0.856257	0.832314	0.828602	0.826118	0.844785	0.842977	0.878218	0.899439	0.835207	0.830952	0.93533	0.9583	0.9231	0.8919	0.8966	0.8387	0.931	0.8837	0.8684	0.8333	0.9444	0.8462	0.8857	0.8387	0.9474	0.8571	0.9375	1	0.8929	0.9487	0.7667	0.7619	0.875	0.9231	0.9565	0.8	0.8485	0.7727	0.9412	0.8421	0.9167	0.8333	0.7857	0.9032	0.7826	0.8182	0.9375	0.9524	0.85	0.8919	0.8929	0.9091	1	0.9524	0.8889	0.85	0.9062	0.9583	0.9615	0.9231	0.9524	0.9655	1	0.9	0.8485	0.9231	0.7647	0.8667	0.75	0.8077	0.7273
11	119095985	0.481734	0.582563	0.591944	0.649963	0.619868	0.621884	0.697021	0.65869	0.626201	0.669264	0.528504	0.56016	0.621248	0.580669	0.567777	0.627926	0.649506	0.681473	0.647997	0.644049	0.649239	0.638951	0.633865	0.627765	0.687299	0.615447	0.655861	0.504724	0.615303	0.644877	0.674899	0.692911	0.621669	0.601681	0.681317	0.6522	0.5	0.8148	0.7222	0.6154	0.5	0.4167	0.6429	0.6842	0.2727	0.75	0.8421	0.6757	0.6538	0.5714	0.6098	0.72	0.5	0.6667	0.7826	0.7619	0.6071	0.6875	0.8889	0.6842	0.4286	0.6667	0.6538	0.5455	0.5652	0.45	0.4839	0.4091	0.64	0.68	0.5455	0.6	0.5	0.6957	0.5	0.697	0.5	0.3636	0.4828	0.7222	0.8621	0.75	0.7143	0.5938	0.7778	0.75	0.375	0.625	0.5312	0.5333	0.4167	0.3333	0.5833	0.5833	0.6
12	4294186	0.59445	0.471497	0.438916	0.492066	0.455085	0.434037	0.521781	0.462641	0.49268	0.461608	0.578248	0.431052	0.502143	0.457248	0.472694	0.439127	0.519105	0.50697	0.469505	0.456197	0.454589	0.485496	0.461422	0.470022	0.47707	0.624944	0.476466	0.47172	0.414296	0.5099	0.519726	0.529507	0.388541	0.47484	0.54241	0.7368	0.6667	0.6296	0.88	0.7895	0.5185	0.7692	0.6818	0.5556	0.6667	0.7857	0.5833	0.6944	0.7027	0.6923	0.675	0.5333	0.4762	0.3438	0.4571	0.7273	0.6875	0.4118	0.8	0.4211	0.5185	0.6667	0.6667	0.8571	0.8667	0.6	0.7742	0.4643	0.6667	0.4444	0.25	0.4737	0.4615	0.5517	0.6538	0.7222	0.5625	0.68	0.5882	0.7647	0.75	0.4167	0.4706	0.5758	0.8333	0.3	0.7	0.8333	0.6136	0.5625	0.6667	0.5882	0.4545	0.4737	0.4286
12	57726209	0.677862	0.804345	0.813207	0.790185	0.850825	0.889755	0.73668	0.772613	0.827394	0.703274	0.434636	0.578368	0.69726	0.775778	0.930734	0.706204	0.680288	0.711424	0.636224	0.850958	0.87319	0.842547	0.83873	0.85478	0.710548	0.91881	0.790708	0.85824	0.720604	0.861633	0.796778	0.811922	0.752193	0.797035	0.817963	0.6786	0.6667	0.4324	1	0.9787	0.9643	0.8889	0.9512	1	0.5909	0.4762	0.8	0.9143	1	0.871	0.9091	0.76	0.75	0.6842	0.575	0.7647	0.9333	1	1	0.9524	0.7576	0.7222	0.9524	1	1	0.8611	0.8636	0.9545	0.8519	0.9583	1	0.6316	0.8519	0.8788	0.875	0.7826	0.875	0.8261	0.8621	0.9583	0.8889	0.92	0.8333	0.9535	1	1	0.9167	0.875	0.8571	1	0.8261	0.9474	0.7727	1	0.8889
12	66234120	0.676181	0.763228	0.746802	0.727438	0.816911	0.759403	0.806956	0.780742	0.776253	0.83969	0.622751	0.75232	0.804056	0.780454	0.763801	0.801042	0.834588	0.738625	0.692661	0.772083	0.751008	0.74831	0.737148	0.739913	0.745783	0.702172	0.786581	0.772419	0.771722	0.73467	0.780222	0.819806	0.754654	0.768057	0.832389	0.5789	0.5455	0.7241	0.8235	0.8387	0.8519	0.8148	0.9	0.7222	0.8571	0.35	0.8519	0.75	0.8462	0.7586	0.8108	0.8846	0.7586	0.8214	0.8	0.8235	0.7097	0.7273	0.7059	0.7895	0.8974	0.8148	0.7308	0.8125	0.6923	0.7812	0.7632	0.7037	0.5789	0.7586	0.6667	0.75	0.6786	0.7879	0.7222	0.7857	0.65	0.75	0.6562	0.9	0.7333	0.7727	0.6842	0.7442	0.4	0.7143	0.8182	0.6	0.8056	0.7059	0.7778	0.6154	0.7143	0.76	0.6667
13	112575020	0.444638	0.467128	0.388346	0.461544	0.405621	0.446461	0.498185	0.459344	0.441815	0.49803	0.630957	0.468619	0.465792	0.460155	0.490284	0.341333	0.477495	0.508045	0.474449	0.384201	0.36571	0.477415	0.445324	0.428281	0.477103	0.515369	0.471873	0.344557	0.41451	0.440407	0.502664	0.519046	0.401323	0.458134	0.4366	0.5	0.3	0.2917	0.5882	0.4324	0.7222	0.6154	0.4828	0.2632	0.6154	0.3571	0.5	0.5	0.3714	0.52	0.4286	0.5	0.2857	0.4815	0.4615	0.3125	0.4375	0.4	0.2143	0.3333	0.5238	0.2857	0.4118	0.125	0.2308	0.25	0.4848	0.3929	0.5	0.3333	0.5	0.4545	0.4643	0.5	0.4286	0.2963	0.5714	0.6087	0.4091	0.7222	0.6667	0.6154	0.6667	0.2	0.2667	0.3529	0.5455	0.2667	0.2826	0.625	0.375	0.2667	0.1429	0.4444	0.75
14	23300790	0.330659	0.256992	0.278314	0.336757	0.188288	0.301604	0.326743	0.279419	0.38465	0.321647	0.418166	0.250027	0.321664	0.388388	0.35572	0.247477	0.325771	0.284271	0.303221	0.249502	0.289197	0.269263	0.271855	0.273306	0.217672	0.376668	0.299258	0.203908	0.279853	0.321919	0.409339	0.326877	0.218875	0.287809	0.301688	0.2381	0.2857	0.1429	0.1	0.1667	0.2593	0.375	0.1667	0.0556	0.2917	0.1538	0.1765	0.2727	0.1034	0.3333	0.25	0.381	0.1944	0.1379	0.1429	0.1667	0.1154	0.0556	0.0625	0.1818	0.1429	0.0667	0.1364	0.0833	0.25	0	0.1143	0.1071	0.0952	0.1111	0	0.25	0.125	0.1538	0.037	0.2222	0.1304	0.1333	0.2353	0.2632	0.3529	0.2381	0.1538	0.08	0	0.2857	0	0.1333	0.0667	0.1429	0	0.0833	0.05	0.2273	0.1
14	89429398	NA	0.464539	0.451627	0.485505	0.486909	0.460182	0.521994	0.493274	0.489835	0.547913	0.625176	0.469528	0.483994	0.460825	0.549798	0.494958	0.515942	0.490513	0.488111	0.459602	0.470387	0.500982	0.486772	0.470489	0.451045	0.492631	0.505888	0.411234	0.487837	0.46991	0.511112	0.549468	0.38995	0.496417	0.534782	0.0667	0.3333	0.25	0.381	0.5581	0.36	0.375	0.475	0.3636	0.5385	0.3529	0.5862	0.5	0.3684	0.5385	0.3902	0.3913	0.4091	0.5	0.6154	0.28	0.4667	0.381	0.3793	0.5238	0.5652	0.6	0.5652	0.3846	0.4211	0.3953	0.4516	0.6562	0.3684	0.45	0.45	0.5	0.4074	0.5278	0.2759	0.4516	0.3636	0.2609	0.375	0.3704	0.4231	0.4091	0.6	0.3478	0.5556	0.48	0.4286	0.3333	0.2391	0.0556	0.625	0.5	0.8333	0.3889	0.2727
15	40421223	0.636915	0.509411	0.472777	0.537914	0.559808	0.513506	0.538343	0.530355	0.474539	0.561838	0.32585	0.522102	0.521929	0.566492	0.506836	0.540988	0.463674	0.504014	0.501402	0.492252	0.509589	0.493673	0.526015	0.491578	0.510892	0.519222	0.531881	0.530674	0.490608	0.514291	0.574721	0.504046	0.47333	0.492777	0.576702	0.3077	0.4375	0.3333	0.5238	0.4651	0.52	0.5263	0.3659	0.3333	0.5185	0.35	0.5	0.425	0.4412	0.3548	0.55	0.6923	0.5862	0.3636	0.5185	0.4815	0.6522	0.2222	0.3077	0.64	0.4737	0.4231	0.5833	0.4286	0.4286	0.4848	0.5172	0.4118	0.3571	0.5484	0.3214	0.2609	0.28	0.3793	0.5385	0.4828	0.3846	0.6471	0.4231	0.2903	0.475	0.6	0.4	0.5161	0.375	0.5217	0.8	0.3333	0.5	0.375	0.4615	0.619	0.4211	0.44	0.7857
15	78503602	NA	0.602852	0.534704	0.545236	0.52934	0.503329	0.540189	0.563919	0.402624	0.601789	0.343943	0.569413	0.467828	0.537683	0.516143	0.599677	0.332215	0.553769	0.51023	0.554296	0.524958	0.489839	0.502108	0.533333	0.518853	0.574146	0.512422	0.524168	0.522791	0.487588	0.556164	0.572315	0.496901	0.504066	0.596857	0.4545	0.4375	0.5517	0.4783	0.4595	0.5909	0.7727	0.3448	0.65	0.5172	0.5263	0.4643	0.6098	0.4688	0.5	0.4706	0.6053	0.3793	0.4	0.4194	0.5625	0.4634	0.7368	0.6923	0.4615	0.4074	0.375	0.4615	0.5	0.44	0.4412	0.4783	0.6774	0.2593	0.3448	0.6	0.3846	0.4348	0.4054	0.4865	0.5556	0.6667	0.48	0.5	0.5833	0.439	0.5882	0.5714	0.4286	0.4737	0.4815	0.3333	0.6	0.5	0.5333	0.5789	0.5	0.4444	0.4516	0.2308
16	181906	0.464333	0.459419	0.454293	0.536037	0.459838	0.50313	0.540567	0.503148	0.491929	0.528728	0.302936	0.487693	0.540603	0.551799	0.584203	0.432703	0.344723	0.384162	0.475561	0.487977	0.51085	0.419975	0.496091	0.462597	0.472712	0.55038	0.581773	0.462586	0.49036	0.478398	0.530103	0.583217	0.464762	0.467696	0.598621	0.5	0.1429	0.2727	0.4118	0.475	0.1579	0.5714	0.6071	0.6316	0.4762	0.25	0.2778	0.2391	0.5714	0.5	0.3889	0.6	0.4615	0.1935	0.2812	0.35	0.2381	0.15	0.5714	0.2917	0.2667	0.2941	0.1429	0.3333	0.3077	0.32	0.2903	0.1364	0.2353	0.4118	0.2222	0.1905	0.2917	0.1714	0.25	0.25	0.125	0.2581	0.4545	0.2759	0.1579	0.4118	0.1304	0.25	0.4444	0.25	0.1429	0.25	0.2143	0.5385	0.4444	0.4286	0.1579	0.3333	0.1333
16	1379862	0.402639	0.153975	0.243459	0.215816	0.274572	0.240417	0.203214	0.261604	0.19138	0.256732	0.106168	0.168334	0.143891	0.214085	0.208461	0.189531	0.218892	0.275336	0.22308	0.257302	0.29775	0.28904	0.314294	0.290818	0.249929	0.283284	0.214224	0.17933	0.207268	0.195502	0.321615	0.275742	0.205587	0.215822	0.314198	0.087	0.1111	0.0714	0.1034	0.1111	0.1944	0.3636	0.1786	0.2	0	0.0588	0.1316	0.0541	0.1935	0.1364	0.125	0	0.0385	0.1143	0.15	0.1053	0.1739	0.1111	0.2222	0.1481	0.0769	0.3158	0.2	0.0769	0.1053	0.037	0.2258	0.2381	0.2963	0.1071	0.1364	0.2667	0.0357	0.1562	0.1143	0.1143	0.25	0.1429	0.027	0.2188	0.1304	0.2143	0.2105	0.3226	0.1765	0.3478	0.0714	0.2857	0.1667	0.1429	0.2273	0.35	0.3846	0.1	0.4286
16	1793740	0.720497	0.753042	0.751004	0.760305	0.749194	0.725245	0.792653	0.772289	0.816838	0.843484	0.620066	0.760141	0.753551	0.777407	0.756596	0.743045	0.679528	0.745808	0.762046	0.763259	0.728199	0.731827	0.730236	0.6915	0.759608	0.761852	0.737577	0.767658	0.724508	0.74832	0.780971	0.719004	0.685061	0.726388	0.823168	0.9091	0.8571	0.8667	0.75	0.8913	0.9545	0.9091	0.9	0.7692	0.9474	0.8571	0.7222	0.9231	0.871	1	0.9091	0.875	0.9615	0.9091	0.8276	0.6957	0.8929	0.9091	0.9545	0.875	0.8846	0.8636	0.8889	0.8421	1	0.6957	0.7778	0.8966	0.875	0.92	0.9444	0.8235	0.8462	0.9355	0.7333	0.75	1	0.7586	0.96	0.9048	0.8947	0.9167	0.8571	0.8684	0.6842	0.6957	0.6667	0.8462	0.8444	0.8571	0.8182	0.7647	0.9167	0.8571	0.8571
16	31877473	0.418805	0.159728	0.0960315	0.19894	0.18471	0.167323	0.305048	0.170666	0.152574	0.212833	0.569459	0.229714	0.241711	0.236551	0.211056	0.179641	0.229082	0.247618	0.197243	0.179224	0.167704	0.1541	0.171849	0.133908	0.18007	0.165567	0.213189	0.139045	0.127468	0.20024	0.137899	0.271404	0.123418	0.149525	0.219102	0	0.1429	0.0385	0.1	0.1081	0.0526	0.0417	0.303	0.12	0.12	0.12	0.0417	0.087	0.16	0	0.0732	0.2963	0	0.0714	0.1429	0.1765	0.2759	0.0435	0.1154	0.0435	0.037	0.0526	0	0	0.0667	0.0513	0.2059	0.1481	0.1143	0.0476	0	0.1364	0.0312	0.0526	0.1	0.0833	0.0857	0.1111	0.1053	0.1154	0.087	0.2222	0.0667	0.1739	0.125	0	0.1111	0	0.0857	0.0476	0.1538	0	0.0667	0	0
16	89102191	0.762392	0.65677	0.625006	0.568764	0.665236	0.689812	0.698858	0.628719	0.559856	0.775607	0.830943	0.677955	0.789882	0.683959	0.66168	0.608047	0.749619	0.785564	0.671387	0.506454	0.643007	0.551484	0.566959	0.638835	0.580072	0.810945	0.700487	0.586191	0.73907	0.713677	0.754749	0.735468	0.519945	0.673548	0.631244	0.6471	0.6154	0.9	0.625	0.5	1	0.875	0.4815	0.8182	0.9444	0.6875	0.8077	0.5833	0.7188	0.85	0.75	0.7586	0.5588	0.4737	0.6129	0.7407	0.7143	0.5	0.75	0.5385	0.7297	0.8571	0.6111	0.4286	0.6471	0.5676	0.8056	0.875	0.6087	0.7667	0.6667	0.7	0.3429	0.7368	0.5185	0.7941	0.6364	0.5926	0.4667	0.5556	0.6562	0.7143	0.55	0.5319	0.7917	0.7273	0.7	0.6471	0.675	0.9091	0.7857	0.8	0.6087	0.6538	0.7
16	89484066	NA	0.254637	0.17686	0.287134	0.272835	0.198243	0.28014	0.230528	0.17068	0.1986	0.394299	0.255892	0.313221	0.209312	0.183086	0.230959	0.264498	0.241526	0.253492	0.208716	0.236975	0.224633	0.222915	0.236145	0.256059	0.242872	0.222115	0.131996	0.179776	0.294329	0.249444	0.297514	0.191507	0.265362	0.346756	0.0741	0.2941	0.1622	0.1333	0.234	0	0.2222	0.2083	0.0625	0.0526	0.3846	0.25	0.087	0.2333	0.24	0.28	0.0769	0.2333	0.1111	0.0526	0.2308	0.175	0.3333	0.25	0.1154	0.2308	0.1905	0.125	0	0.2941	0.087	0.1389	0.1786	0.2	0.2424	0.2727	0.1429	0.0667	0.1333	0.1905	0.2	0.16	0	0.1143	0.1818	0.1667	0.2	0.3333	0.08	0.1579	0.1	0.3333	0	0.175	0.1538	0.1667	0	0.1538	0.04	0.2143
17	1631999	NA	0.846681	0.803185	0.840027	0.828561	0.822314	0.850994	0.840268	0.808558	0.848384	0.736246	0.820352	0.855006	0.822736	0.824458	0.8448	0.847482	0.826932	0.813709	0.827699	0.828248	0.81339	0.810651	0.819597	0.831242	0.811564	0.830997	0.832804	0.81708	0.826455	0.827064	0.851747	0.819341	0.812481	0.838449	0.7647	0.4286	0.8	0.6875	0.7568	0.8261	0.8	0.8667	0.8261	0.9091	0.8571	0.6471	0.8	0.8529	0.7419	0.8	0.7273	0.75	0.6111	0.8	0.7308	0.75	0.92	0.7857	0.7407	0.6429	0.7895	0.6842	0.8125	0.875	0.7857	0.7105	0.6522	0.9	0.7826	0.8966	0.6667	0.85	0.7419	0.8438	0.6923	0.5882	0.6667	0.7083	0.7308	0.7407	0.75	0.9524	0.6154	0.6667	0.619	0.8182	0.8333	0.7451	0.6316	0.8235	0.8	0.8462	0.8	0.375
17	5500485	0.175282	0.129638	0.0693755	0.125133	0.044123	0.0531861	0.12413	0.105575	0.091609	0.101113	0.467791	0.105895	0.0603426	0.0978727	0.110231	0.0666469	0.109549	0.110198	0.0576849	0.0516788	0.0935592	0.188255	0.107166	0.0974049	0.0852466	0.173605	0.0781199	0.0797102	0.0586754	0.106888	0.0985674	0.116608	0.0680063	0.128641	0.0899945	0.1579	0.0714	0.037	0.1	0.0417	0	0.1739	0.1556	0	0	0.0833	0.2381	0.0377	0.0263	0.2593	0.0857	0.0455	0	0.0294	0.1053	0.08	0	0.0323	0.0857	0	0.0526	0	0.1905	0	0	0.0667	0.0312	0.0357	0.0606	0.0357	0.0455	0	0	0.069	0.0278	0.1143	0	0	0	0.1071	0.129	0.1071	0.1333	0	0.0435	0.2857	0	0	0.0625	0	0	0.037	0.1579	0.0357	0
17	31859611	0.665862	0.479675	0.469382	0.477612	0.413556	0.444631	0.495989	0.490421	0.476241	0.539122	0.286491	0.477405	0.473494	0.47817	0.440904	0.45004	0.461273	0.456411	0.464353	0.482011	0.468642	0.456577	0.48099	0.433117	0.491484	0.400516	0.463506	0.370162	0.432527	0.447856	0.512837	0.491221	0.423249	0.445652	0.563214	0.2857	0.5385	0.4167	0.6087	0.3056	0.3333	0.28	0.4375	0.2857	0.381	0.3529	0.3	0.4348	0.6429	0.2069	0.375	0.3462	0.2593	0.2812	0.3438	0.4348	0.3243	0.3	0.1818	0.3636	0.3571	0.4286	0.4231	0.4286	0.2143	0.3714	0.4043	0.3478	0.4444	0.3846	0.3333	0.3548	0.3158	0.4474	0.4468	0.2	0.5	0.4583	0.3333	0.4324	0.5854	0.5	0.3846	0.3929	0.2222	0.4706	0.7778	0.5385	0.3611	0.4375	0.5238	0.375	0.5	0.32	0.2727
17	49708949	0.915408	0.832803	0.840854	0.854697	0.854424	0.853907	0.882018	0.851143	0.827513	0.873181	0.766498	0.812944	0.850607	0.840123	0.835664	0.846957	0.858335	0.863403	0.84876	0.869338	0.834327	0.818104	0.817475	0.837862	0.836297	0.853663	0.845034	0.822526	0.855281	0.849272	0.85795	0.891229	0.831684	0.820161	0.878481	0.5833	0.6	0.75	0.7333	0.6897	0.8333	0.7333	0.8182	1	0.7895	0.6875	0.7143	0.6071	0.9412	0.7778	0.8	0.6316	0.8235	0.75	0.6	0.7647	0.625	0.7647	0.5882	0.8276	0.9583	1	0.625	0.5385	0.7143	0.8636	0.6667	0.7083	0.7273	0.5714	0.9167	0.8889	0.7	0.8261	0.8	0.8235	0.8571	0.75	0.625	0.7917	0.8438	0.6364	0.7273	0.7419	0.7917	0.6154	0.7	0.9	0.8571	0.7692	0.9286	1	0.7273	0.85	1
17	50721979	NA	0.430872	0.357787	0.431154	0.331083	0.372499	0.466953	0.405302	0.377404	0.392456	0.567444	0.341264	0.441805	0.430473	0.392256	0.437676	0.448196	0.38051	0.371814	0.40928	0.391386	0.3768	0.397208	0.398791	0.375916	0.491539	0.4464	0.377321	0.356385	0.429738	0.490296	0.516084	0.363685	0.391035	0.473567	0.129	0.2143	0.1905	0.3182	0.3269	0.1579	0.0667	0.2727	0.4167	0.1905	0.1111	0.2105	0.2609	0.2286	0.2667	0.1667	0.4118	0.1724	0.2903	0.32	0.0909	0.2105	0.25	0.4444	0.2667	0.1154	0.2353	0.1579	0.2667	0.1	0.2667	0.3182	0.3214	0.1034	0.1389	0.1429	0.3077	0.1935	0.4062	0.25	0.1212	0.4194	0.3	0.2308	0.1667	0.3333	0.2083	0.2	0.3	0.2353	0.2667	0	0	0.2162	0.2222	0.2222	0.4444	0.1875	0.3333	0.3889
17	64497714	NA	0.230753	0.246119	0.210129	0.217898	0.219276	0.241227	0.22791	0.166902	0.287942	0.104342	0.225921	0.23534	0.252329	0.250387	0.277227	0.254741	0.213044	0.196727	0.23811	0.226177	0.219755	0.233808	0.198196	0.208542	0.269167	0.22453	0.18546	0.210472	0.227339	0.257423	0.25681	0.186568	0.215453	0.302607	0.1786	0	0.04	0	0.0571	0.0833	0.2941	0.1351	0.2222	0.1667	0.2222	0.0952	0.1905	0.1562	0.2273	0.0588	0.36	0.1579	0.1034	0.2222	0.1364	0.1481	0.4286	0.05	0.0769	0.0769	0.1875	0.0741	0.2778	0.0769	0.1429	0.0233	0.1154	0.129	0.04	0.0667	0.25	0.24	0.1143	0.1163	0.25	0.1176	0.0476	0	0.1818	0.1818	0.3333	0	0.1481	0.1176	0.1111	0.2	0.2	0.0588	0	0.1111	0.0833	0	0.08	0.125
17	74212365	0.161701	0.26474	0.215929	0.210021	0.146937	0.187147	0.186239	0.19032	0.219463	0.226401	0.0767371	0.181621	0.222558	0.319453	0.228197	0.193878	0.21639	0.216114	0.184026	0.20581	0.197885	0.196495	0.204442	0.169986	0.186953	0.193478	0.213217	0.149291	0.18246	0.183467	0.212891	0.155602	0.126095	0.174016	0.178751	0.0455	0.1429	0.0667	0.12	0.1667	0.1875	0.2308	0.1	0.0769	0.0625	0.2667	0.0741	0.2162	0.0417	0.25	0.0833	0.0968	0.2	0.2174	0.2381	0.3125	0.129	0.1111	0.1176	0.0526	0.1111	0.0526	0.0833	0.1875	0.0556	0.1818	0.1333	0.1034	0.1429	0.0741	0.0588	0	0.0882	0.0263	0.1034	0.0952	0.0556	0.037	0	0	0.1	0.1667	0	0.0732	0.0714	0.1538	0.2857	0.1	0.025	0	0.05	0.125	0	0.0909	0.1429
17	80344950	0.848778	0.800672	0.802606	0.823671	0.790133	0.784112	0.830149	0.816842	0.734696	0.847051	0.889657	0.808417	0.806492	0.780277	0.77439	0.799981	0.837508	0.818296	0.814636	0.775154	0.785957	0.789858	0.790731	0.800924	0.781506	0.820752	0.822997	0.723346	0.782769	0.789633	0.819044	0.855993	0.784069	0.79543	0.854866	0.8667	1	0.95	0.9	0.8889	0.8125	1	0.9677	0.8571	0.9565	1	1	0.8108	0.9143	0.92	0.8913	0.8929	0.9524	0.8571	1	0.9643	0.913	0.9286	0.9048	0.9444	0.76	0.8421	0.8824	0.9231	0.8696	0.9259	0.9286	0.8261	0.8889	0.8333	1	0.8846	0.8095	0.9688	0.7879	0.8065	0.95	0.8889	1	1	0.8889	0.9091	1	0.8485	1	0.7778	1	0.8571	0.8158	0.9333	0.9167	0.8421	0.8095	0.9231	0.8462
18	11852568	0.215906	0.187323	0.164016	0.176982	0.176532	0.158719	0.194744	0.183483	0.167351	0.149023	0.308927	0.156594	0.202665	0.182811	0.164342	0.177208	0.12837	0.156364	0.142008	0.157337	0.177947	0.190653	0.191852	0.195143	0.181735	0.330385	0.217868	0.167087	0.136328	0.189587	0.339987	0.230661	0.170921	0.166383	0.249486	0.08	0.0833	0	0.2	0.175	0	0.05	0.0789	0.2222	0.0417	0.1333	0.0357	0.1538	0.125	0.1071	0	0.2083	0.087	0	0	0.1053	0.1579	0.125	0.1739	0.125	0.1429	0.2143	0	0	0.1053	0.1429		0.1613	0.0882	0.2174	0.1364	0.0417	0.0909	0.1212	0.0571	0.0667	0.1111	0.1613	0.069	0.0455	0.1111	0.125	0.2105	0.069	0.1429	0	0.1429	0.0625	0.1667	0.0714	0	0.1852	0.0909	0.0769	0.2
19	1876759	0.431048	0.297583	0.226266	0.283515	0.246933	0.255834	0.268991	0.273536	0.313939	0.266704	0.144703	0.15273	0.268836	0.33461	0.276147	0.281746	0.302996	0.253118	0.274609	0.219176	0.2812	0.306824	0.318125	0.29194	0.215281	0.310688	0.30527	0.169253	0.259938	0.273859	0.336841	0.198029	0.220842	0.322169	0.342541	0.25	0.2857	0.3333	0.069	0.0698	0.36	0.1429	0.2162	0.1111	0.2727	0.1333	0.2222	0.1364	0.1304	0.129	0.2368	0.2857	0.0588	0.1667	0.1667	0.129	0.125	0.1724	0.1765	0.1364	0.1	0.0938	0.2667	0.2667	0.0833	0.2353		0.2	0.1818	0.1364	0.3333	0.0333	0.1154	0.1515	0.1714	0.2727	0.2143	0.0588	0.2174	0.0625	0.1923	0.1379	0.08	0.2979	0.1071	0.5714	0.1538	0	0.15	0.2308	0.3571	0.1333	0.3333	0.1	0.0769
19	8593032	0.593327	0.376888	0.425703	0.407654	0.368292	0.377132	0.418031	0.435208	0.39717	0.472204	0.233686	0.373111	0.395438	0.468933	0.461944	0.472428	0.416019	0.410037	0.382153	0.41448	0.416766	0.447157	0.432592	0.431774	0.368422	0.424512	0.424489	0.366833	0.397307	0.362217	0.466911	0.417189	0.379868	0.37859	0.455533	0.2857	0.4444	0.2414	0.3571	0.2069	0.2174	0.4167	0.3529	0.2222	0.2632	0.2857	0.1667	0.375	0.5909	0.2381	0.2414	0.0833	0.4	0.2593	0.2857	0.25	0.3462	0.2083	0.4545	0.2727	0.2963	0.4286	0.2667	0.4286	0.5385	0.4138		0.4	0.375	0.35	0.4545	0.4545	0.3889	0.5161	0.0833	0.3636	0.2353	0.5	0.5	0.2381	0.3636	0.2917	0.2941	0.2368	0.2941	0.4375	0.7143	0.4286	0.4062	0.3636	0.5625	0.4211	0.1765	0.2	0.5
19	12194738	0.586431	0.584383	0.389301	0.377492	0.26923	0.374768	0.432922	0.417664	0.422648	0.446064	0.224087	0.459615	0.402966	0.438121	0.408835	0.417942	0.419121	0.482566	0.400479	0.445603	0.399592	0.420816	0.433596	0.479009	0.445974	0.35641	0.451697	0.355509	0.381873	0.4202	0.452209	0.371377	0.330234	0.397009	0.511247	0.5417	0.25	0.3636	0.2727	0.3429	0.7143	0.4118	0.3929	0.3333	0.4762	0.5	0.6	0.4348	0.4444	0.5185	0.4565	0.3939	0.35	0.2917	0.64	0.4	0.36	0.35	0.6	0.6	0.7037	0.3529	0.75	0.25	0.2727	0.375		0.3214	0.45	0.4615	0.55	0.4583	0.3871	0.3929	0.4474	0.3704	0.3125	0.4348	0.5	0.6207	0.3636	0.3889	0.5882	0.6	0.5714	0.5294	0.8182	0.3333	0.2353	0.4375	0.3077	0.5385	0.5	0.2857	0.2857
19	12720845	0.291278	0.363635	0.272448	0.34539	0.162363	0.314967	0.356063	0.309505	0.339991	0.39324	0.532876	0.255199	0.337525	0.405935	0.332321	0.379908	0.211574	0.442063	0.266034	0.218835	0.417368	0.29115	0.285729	0.274484	0.307071	0.784173	0.330375	0.24335	0.295519	0.298322	0.627414	0.310157	0.278905	0.420212	0.267051	0.05	0.0769	0.0968	0.3333	0.3333	0.15	0.3529	0.3548	0.1875	0.2222	0.2	0.2	0.1212	0.16	0.3333	0.3214	0.3704	0.1852	0.25	0.0857	0.24	0.2571	0.1429	0	0.3636	0.1282	0.0909	0.0769	0.0526	0.2381	0.0741		0.1538	0.0435	0.25	0.12	0.25	0.1739	0.1429	0.0286	0.5	0.2778	0	0.2	0.2143	0.1786	0.2222	0.25	0.2432	0.1364	0.2143	0	0.2143	0.1562	0.2143	0.0625	0.1579	0.1538	0.0571	0.1
19	18869294	0.506906	0.535096	0.540009	0.507285	0.486327	0.489327	0.45124	0.504022	0.560284	0.504865	0.111531	0.476605	0.413076	0.519718	0.493163	0.483475	0.421264	0.546277	0.500522	0.555559	0.538723	0.579816	0.549958	0.550196	0.48352	0.578743	0.518567	0.464143	0.485157	0.502679	0.567752	0.512726	0.40783	0.53171	0.51708	0.6296	0.5455	0.375	0.4583	0.3333	0.6552	0.4074	0.5152	0.125	0.2667	0.4615	0.4	0.5714	0.1333	0.2889	0.3415	0.2647	0.3784	0.1852	0.2759	0.16	0.2857	0.44	0.4348	0.4167	0.5625	0.0667	0.2353	0.4545	0.25	0.5652		0.5385	0.3333	0.7576	0.5556	0.3684	0.3043	0.5333	0.2632	0.4848	0.2353	0.2727	0.3333	0.5938	0.5312	0.4375	0.6818	0.6757	0.6667	0.2941	0.5882	0.2727	0.4615	0.4	0.4	1	0.4286	0.5806	0.5
19	35666923	0.874567	0.786533	0.760702	0.813941	0.778054	0.78464	0.832673	0.821269	0.786994	0.849	0.644419	0.796024	0.773982	0.798638	0.798845	0.799936	0.763052	0.743278	0.792891	0.812691	0.784785	0.788778	0.779142	0.790714	0.8069	0.805944	0.803076	0.800059	0.776464	0.819309	0.827984	0.783041	0.780057	0.782963	0.849453	0.9286	0.8462	0.9706	0.9259	0.8824	0.8929	0.9167	0.8889	0.875	0.9259	0.9524	0.7917	0.9286	0.9333	0.8857	0.9796	0.84	0.8636	0.8462	0.9412	0.9412	0.8519	0.85	0.8947	0.76	0.9394	0.9091	0.9583	0.9167	0.9615	0.8571		1	0.8696	0.9167	0.8636	0.9412	0.875	0.8462	0.8718	0.8065	0.9048	1	0.8065	0.75	0.9	0.913	0.9583	0.9444	0.9091	0.9	0.9091	1	0.9487	0.8	1	0.9524	0.9091	0.913	0.8333
19	38209694	0.532117	0.506595	0.504514	0.531768	0.454383	0.461371	0.514776	0.503483	0.44793	0.534063	0.356974	0.52122	0.557017	0.539909	0.524294	0.505468	0.543796	0.418051	0.466268	0.528847	0.491522	0.492516	0.515754	0.497932	0.510003	0.503333	0.494548	0.493426	0.473079	0.528171	0.522472	0.483717	0.429364	0.480693	0.561842	0.3929	0.4118	0.4167	0.4	0.2857	0.44	0.5238	0.4231	0.4737	0.619	0.5455	0.4643	0.3261	0.4231	0.4286	0.5172	0.3125	0.3438	0.6207	0.3611	0.3889	0.4231	0.25	0.25	0.2667	0.4231	0.2778	0.4348	0.3333	0.4	0.3571		0.12	0.5909	0.7407	0.3333	0.3333	0.3793	0.2143	0.3415	0.3	0.2941	0.1379	0.4444	0.2647	0.4688	0.2917	0.5	0.4643	0.3103	0.4615	0.4	0.5385	0.3056	0.5385	0.3077	0.25	0.1304	0.1429	0.25
19	41888266	0.192427	0.214936	0.179113	0.238695	0.189805	0.176413	0.228636	0.201318	0.208988	0.162286	0.330826	0.219353	0.197344	0.183295	0.164973	0.201757	0.207561	0.220902	0.258517	0.164216	0.186898	0.231048	0.214536	0.192297	0.212273	0.177983	0.174901	0.144168	0.213936	0.226449	0.20605	0.275293	0.140441	0.197957	0.220718	0.2414	0.3571	0.1579	0.3226	0.1471	0.0417	0.3	0.1951	0.12	0.25	0.3478	0.1724	0.1522	0.1389	0.1786	0.2105	0.15	0.2105	0.3056	0.1034	0.2105	0.1786	0.2308	0.1	0.1053	0.1081	0.2667	0.0417	0.1875	0.3077	0.0278		0.2333	0.1154	0.1724	0.2727	0.0909	0.0741	0.2059	0.1176	0.2414	0.1538	0.125	0.1379	0.2059	0.2083	0.3636	0.3571	0.2432	0.2222	0.0952	0.2727	0.2143	0.1702	0.0667	0.1538	0.2105	0.1765	0.04	0.0833
19	49690600	0.321255	0.228633	0.251558	0.241853	0.195211	0.258771	0.259788	0.242469	0.331125	0.337437	0.1059	0.144892	0.194367	0.30326	0.319526	0.169644	0.29492	0.215252	0.26737	0.226936	0.25088	0.245521	0.259584	0.253256	0.227082	0.247009	0.219726	0.208349	0.229852	0.226657	0.318815	0.234807	0.179607	0.257498	0.196849	0.1818	0.1333	0.6522	0.4667	0.0541	0.1613	0.5652	0.4286	0.1667	0.125	0.25	0.16	0.1154	0.1379	0.1724	0.1951	0.2	0.1739	0.1071	0.2	0.1304	0.1538	0.2174	0	0.1053	0.0714	0	0.2121	0.3636	0	0.12		0.1429	0.2414	0.2857	0.2222	0.1053	0.1333	0.1111	0.0769	0.2778	0.2222	0	0.2	0.3478	0.2381	0.3462	0.1875	0.2093	0.2414	0.2857	0.25	0	0.0333	0.1176	0.2222	0.0667	0.3333	0.0286	0.4444
19	51887825	0.498307	0.189775	0.260282	0.198119	0.170423	0.215446	0.195308	0.257451	0.245822	0.218699	0.0792283	0.220933	0.117597	0.241406	0.127758	0.147785	0.291908	0.389907	0.229566	0.120909	0.256712	0.341201	0.251363	0.330678	0.217223	0.27669	0.25326	0.164252	0.246807	0.157882	0.385364	0.311627	0.200355	0.212374	0.318421	0.2917	0.1304	0.1579	0.3333	0.1026	0.2963	0.3611	0.0556	0.125	0.2121	0.1429	0	0.0217	0.1111	0.069	0.1562	0.037	0.1786	0.2083	0.1429	0.3667	0.1071	0.1613	0.12	0.1333	0.125	0.1304	0.3462	0.1053	0.0769	0.1944		0.1538	0.3125	0.5	0.2308	0.1667	0.16	0.1379	0.2778	0.0625	0.2593	0.1481	0.0938	0.08	0.2692	0.0526	0.0667	0.2727	0.15	0	0.5	0.1667	0.1351	0.1	0.4286	0.0952	0.1818	0.0938	0.3636
19	54173538	0.502266	0.377132	0.416784	0.420405	0.400012	0.367716	0.401176	0.418536	0.386195	0.472089	0.26105	0.328585	0.347391	0.488698	0.387972	0.411365	0.362812	0.407058	0.424279	0.37873	0.389259	0.434179	0.446923	0.40899	0.429225	0.462981	0.417061	0.363688	0.366803	0.395983	0.468608	0.342034	0.3464	0.383755	0.431272	0.4348	0.25	0.6207	0.4	0.2581	0.3333	0.3478	0.5	0.3684	0.4	0.5	0.3158	0.3902	0.3	0.5238	0.4286	0.48	0.3684	0.375	0.3158	0.2308	0.4828	0.5714	0.5	0.4783	0.2581	0.625	0.3478	0.3	0.45	0.3333		0.6154	0.5	0.4483	0.5	0.4737	0.2222	0.5926	0.3929	0.4	0.4286	0.3043	0.4286	0.7143	0.5556	0.5263	0.4211	0.3939	0.4118	0.4615	0.5556	0.3333	0.4375	0.3889	0.3333	0.4211	0.375	0.3333	0.5
19	55220269	1	0.868906	0.861289	0.869724	0.858357	0.846244	0.891078	0.880427	0.844209	0.890311	0.743106	0.873841	0.855652	0.84436	0.850065	0.834698	0.856927	0.851477	0.849185	0.873891	0.863844	0.859499	0.845136	0.859618	0.8682	0.850374	0.847722	0.849567	0.842635	0.85364	0.885462	0.900179	0.841473	0.844669	0.916494	0.9	0.875	0.9091	0.8667	0.8919	0.9565	0.9	0.8929	1	1	1	0.8095	0.8966	0.9688	0.7917	0.931	0.9167	0.85	0.8636	0.9355	0.8571	0.963	0.8333	0.9375	0.9333	0.9412	0.92	0.8077	0.9231	0.8261	0.9737		0.9643	1	0.9615	0.9545	0.9375	0.9545	1	0.9189	0.9	0.9375	1	1	0.8846	0.9032	0.92	0.9091	0.9714	1	0.88	0.8	0.9167	0.9512	0.8571	1	1	0.9643	0.85	0.8
19	55484484	0.682589	0.670123	0.582246	0.621165	0.548923	0.625087	0.655923	0.623784	0.676124	0.68426	0.472952	0.56909	0.601605	0.667551	0.631811	0.611826	0.635741	0.612186	0.613609	0.615091	0.609028	0.591197	0.58618	0.576206	0.598499	0.606904	0.617224	0.591477	0.598505	0.628692	0.649356	0.612625	0.531725	0.616879	0.663547	0.875	0.7	0.6364	0.7778	0.4878	0.8077	0.5652	0.7188	0.7222	0.6667	0.5625	0.5238	0.7674	0.5667	0.6667	0.6977	0.7419	0.5882	0.6111	0.4615	0.52	0.4828	0.6522	0.5	0.75	0.6512	0.6364	0.4211	0.6154	0.5238	0.4231		0.8	0.5217	0.625	0.9444	0.4483	0.6774	0.6957	0.6	0.56	0.5714	0.5294	0.52	0.7	0.56	0.4286	0.6667	0.6364	0.5294	0.6429	0.7143	0.4375	0.5938	0.7059	0.6364	0.3846	0.4737	0.5789	0.5
2	284640	1	0.901991	0.895597	0.904253	0.897691	0.894033	0.921525	0.91094	0.878902	0.921607	0.832855	0.898499	0.91259	0.88701	0.899413	0.895699	0.908601	0.919403	0.902671	0.906865	0.888127	0.875222	0.869423	0.892815	0.90418	0.897891	0.894522	0.892573	0.892969	0.897451	0.924455	0.914003	0.872925	0.890852	0.932049	1	1	1	1	0.9362	1	0.9688	0.9688	0.95	1	1	0.8636	0.9545	0.9643	1	0.9778	1	1	0.9643	0.973	0.9231	0.963	0.95	0.9545	0.9231	0.9355	1	0.8966	1	1	1	0.9545	0.925	0.878	0.9231	0.9091	0.8421	0.9231	0.9677	0.9375	0.8889	0.9412	0.9231	0.8636	1	0.9459	1	1	0.9756	0.9091	0.95	1	1	0.8704	1	0.8571	0.9	1	0.9545	1
2	286830	0.538632	0.550751	0.600954	0.50117	0.474085	0.489928	0.502243	0.555419	0.462403	0.548874	0.344242	0.584264	0.552611	0.569483	0.563431	0.466126	0.508325	0.632479	0.547409	0.613015	0.522791	0.549062	0.56255	0.551456	0.565103	0.579595	0.589007	0.557078	0.543687	0.551359	0.595173	0.460432	0.408404	0.496737	0.580818	0.6364	0.625	0.4138	0.4815	0.4286	0.5926	0.4062	0.6296	0.5	0.7692	0.7727	0.65	0.55	0.5714	0.3226	0.4	0.32	0.5357	0.4839	0.4848	0.5556	0.2857	0.619	0.4762	0.76	0.5312	0.5357	0.5556	0.4545	0.7333	0.2564	0.5926	0.6389	0.7045	0.575	0.5455	0.5652	0.5625	0.7931	0.5283	0.52	0.4211	0.5833	0.4444	0.7037	0.4848	0.72	0.6522	0.6047	0.5385	0.6957	0.8571	0.4615	0.5532	0.6667	0.6154	0.6667	0.5	0.4444	0.9
2	27213243	0.451339	0.29721	0.263534	0.312772	0.223123	0.288322	0.328271	0.314766	0.332702	0.355117	0.484335	0.281156	0.265305	0.373379	0.297424	0.312444	0.230147	0.306883	0.275988	0.276489	0.300584	0.313065	0.320649	0.282177	0.232064	0.547134	0.345281	0.195752	0.26878	0.276844	0.364437	0.3457	0.286237	0.313057	0.331773	0.24	0.1	0.2778	0.1786	0.3	0.16	0.2083	0.2286	0.0769	0.125	0.2353	0.3043	0.1053	0.1935	0.2143	0.1892	0.2143	0.2609	0.2195	0.0667	0.16	0.3611	0.4375	0.4286	0.1429	0.2333	0.0833	0.1379	0.2222	0.2069	0.1111	0.2821	0.2581	0.2222	0.2069	0.15	0.1667	0.1333	0.2	0.275	0.1935	0.15	0.1429	0.1875	0.0938	0.4412	0.2222	0.1786	0.1714	0.2857	0.0952	0.3571	0.3125	0.125	0.1364	0.1176	0.2	0.1364	0.2222	0.2727
2	27381019	0.315683	0.314962	0.197602	0.241987	0.224971	0.245023	0.278464	0.244398	0.287283	0.258395	0.128801	0.171205	0.275192	0.34213	0.278775	0.254076	0.233528	0.234855	0.224157	0.240338	0.2613	0.24571	0.288857	0.240841	0.151432	0.333999	0.270809	0.219254	0.243349	0.303031	0.243995	0.295869	0.193186	0.253082	0.329996	0.1111	0.2	0.2143	0.2353	0.28	0.2414	0.2759	0.0741	0.1053	0.125	0.0667	0.25	0.1489	0.2903	0.2174	0.1765	0.4706	0.0714	0.1935	0.0667	0.1765	0.1316	0.2083	0.1739	0.04	0.2647	0.0476	0.1	0.1111	0.0455	0.1053	0.0833	0.25	0.1538	0.1714	0.0385	0.1351	0.25	0.1212	0.0952	0.1212	0.2222	0.2143	0.069	0.24	0.1176	0.1724	0.2381	0.1429	0.1818	0.2308	0	0.0667	0.0789	0.2143	0	0.1538	0	0.1304	0.1
2	74003183	0.53772	0.280059	0.280148	0.27573	0.169248	0.351366	0.344873	0.274501	0.302798	0.302067	0.463762	0.195899	0.297202	0.353596	0.419669	0.265875	0.308494	0.288741	0.285189	0.233676	0.306411	0.325058	0.35774	0.253601	0.280722	0.386518	0.339896	0.132342	0.203512	0.294274	0.439449	0.280649	0.135832	0.285682	0.245587	0.6087	0.5455	0.5	0.5909	0.4722	0.6667	0.625	0.625	0.5556	0.3793	0.619	0.3929	0.5476	0.44	0.6667	0.4091	0.6571	0.4375	0.3023	0.6786	0.4688	0.3846	0.4545	0.4483	0.4286	0.5405	0.5455	0.4211	0.7333	0.2857	0.3488	0.4898	0.5938	0.3684	0.4545	0.2941	0.6471	0.4412	0.4375	0.5641	0.4615	0.3636	0.3043	0.3667	0.5625	0.4	0.3704	0.3333	0.4	0.619	0.6429	0.4375	0.5625	0.4146	0.4118	0.2857	0.5625	0.5294	0.5263	0.5455
2	101026675	0.906488	0.573588	0.577471	0.612878	0.618821	0.56941	0.624474	0.639238	0.604887	0.658817	0.444854	0.666772	0.575966	0.657971	0.640955	0.599443	0.674818	0.661167	0.574524	0.594292	0.592847	0.664521	0.618916	0.593657	0.638365	0.618555	0.647638	0.636348	0.601404	0.599001	0.677855	0.461711	0.52302	0.579115	0.700731	0.75	0.8333	0.6897	0.5	0.4474	0.6667	0.381	0.7667	0.7368	0.7391	0.5294	0.6875	0.463	0.6389	0.6842	0.6111	0.6538	0.8108	0.6333	0.6	0.6522	0.5833	0.6552	0.7037	0.6875	0.5652	0.5909	0.381	0.6667	0.28	0.5652	0.4615	0.5789	0.6667	0.72	0.6957	0.7333	0.9259	0.625	0.7857	0.6111	0.85	0.5333	0.6667	0.7391	0.6129	0.6818	0.5652	0.7297	0.7097	0.8065	0.75	0.4762	0.5	0.625	0.5714	0.8125	0.8	0.5417	0.7
2	110206197	0.436369	0.711009	0.748002	0.75895	0.750088	0.711247	0.785948	0.763338	0.799062	0.767858	0.556502	0.744494	0.786034	0.788418	0.751436	0.706711	0.739293	0.749823	0.734023	0.740382	0.730425	0.709089	0.748866	0.771506	0.750174	0.735241	0.784711	0.711291	0.738117	0.748992	0.791918	0.704607	0.721096	0.702712	0.772618	0.45	0.8333	0.8182	0.7727	0.4286	0.8696	0.6	0.4	0.875	0.6154	0.7308	0.8438	0.7619	0.7097	0.8333	0.7179	0.7308	0.8462	0.8108	0.7241	0.6364	0.8333	0.8	1	0.5625	0.8065	0.7368	0.8636	0.6429	0.6667	0.68	0.7353	0.75	0.75	0.7273	0.8	0.8571	0.8182	0.64	0.8056	0.8049	0.9048	0.75	0.7353	0.6857	0.8148	0.6923	0.85	0.6296	0.7895	0.6154	0.75	0.8571	0.7805	0.75	0.9412	0.9444	0.8095	0.7917	0.4118
2	189879548	0.646243	0.654168	0.643082	0.694662	0.670446	0.681918	0.727586	0.69765	0.632443	0.768548	0.519066	0.80008	0.732024	0.758757	0.673173	0.59807	0.60658	0.731098	0.732499	0.71385	0.69244	0.699429	0.683922	0.669606	0.693954	0.664078	0.732209	0.658908	0.688048	0.717233	0.681811	0.604966	0.599231	0.66396	0.72486	0.8056	0.6	0.7708	0.3846	0.6538	0.7222	0.75	0.6383	0.8095	0.75	0.625	0.5862	0.7949	0.7931	0.7778	0.8889	0.8125	0.7241	0.7692	0.9459	0.7692	0.8125	0.7083	0.6667	0.76	0.6786	0.5714	0.8333	0.7333	0.5789	0.725	0.5952	0.7353	0.6452	0.8286	0.7812	0.7	0.7667	0.6667	0.7778	0.8649	0.65	0.5517	0.5312	0.9429	0.7805	0.7407	0.8636	0.8333	0.7857	0.871	0.6667	0.6	0.6429	0.5789	0.8095	0.5294	0.6667	0.6897	0.8
2	229920389	NA	0.13441	0.0986777	0.117445	0.0893356	0.101979	0.123157	0.118918	0.124597	0.136019	0.258779	0.127056	0.0952388	0.135626	0.116301	0.116875	0.118633	0.143485	0.0960378	0.0923204	0.145192	0.132067	0.120478	0.121218	0.127921	0.580566	0.134018	0.0646113	0.0810657	0.103229	0.373512	0.116594	0.0814958	0.156985	0.127777	0	0.0769	0.0625	0	0.1081	0	0.05	0.0909	0.0714	0	0.1429	0.1111	0.0741	0.0882	0.1333	0.0732	0.0323	0	0.1429	0.05	0.037	0.037	0	0.0952	0	0.069	0.087	0.0968	0.0556	0.0526	0.05	0	0.0345	0.0811	0.037	0.0312	0.0968	0	0.0769	0.0227	0.0833	0.0312	0.04	0.1176	0.1111	0.2069	0.1667	0.0417	0.0465	0.16	0.0263	0.1176	0	0.0328	0	0	0	0	0	0.2727
2	229920464	0.0573232	0.0554624	0.0399814	0.0496516	0.026852	0.0390547	0.0425071	0.0437307	0.0477571	0.0471771	0.201524	0.039954	0.0354468	0.104786	0.065862	0.0523788	0.0270555	0.0434677	0.0282899	0.0292854	0.0754832	0.0663086	0.0536171	0.0565238	0.0574493	0.504011	0.0738637	0.022617	0.0270665	0.0400412	0.323943	0.0396586	0.0298577	0.07932	0.0485986	0.1923	0.0625	0.24	0.1667	0.1154	0.1	0.2	0.2571	0.1667	0.12	0.1111	0.3478	0.0833	0.0714	0.3226	0.2	0.2188	0	0.1786	0.1579	0.1905	0.1538	0	0.1333	0	0.0833	0.0435	0.0833	0.0909	0.1	0.1389	0.1333	0.0312	0.1176	0.0417	0.1034	0.037	0	0.1579	0.0513	0.1364	0.0323	0.08	0.1875	0.2778	0.2174	0.25	0.0417	0.2188	0.1364	0.0667	0.0833	0.1111	0.1	0.1875	0.2667	0	0.1579	0.0435	0
20	5113787	0.567901	0.472654	0.46899	0.470727	0.493063	0.459049	0.505305	0.478578	0.468979	0.520365	0.312923	0.455712	0.425624	0.484996	0.452308	0.452349	0.242406	0.449178	0.420149	0.468237	0.48842	0.435346	0.445294	0.449696	0.423574	0.454342	0.472876	0.435956	0.432577	0.422623	0.492482	0.515356	0.44383	0.458271	0.53232	0.625	0.1765	0.3824	0.5294	0.6053	0.5556	0.5556	0.5122	0.6	0.4762	0.5625	0.4	0.5714	0.5556	0.5238	0.6667	0.8	0.5	0.4615	0.2308	0.4348	0.619	0.4167	0.3913	0.4333	0.5909	0.3684	0.4444	0.4615	0.625	0.4688		0.2917	0.44	0.3226	0.375	0.2308	0.4286	0.4242	0.45	0.32	0.5	0.3889	0.3704	0.3077	0.5263	0.5	0.5	0.5714	0.5	0.6	0.5	0.5714	0.4231	0.3182	0.3158	0.3158	0.5385	0.625	0.4286
20	34268941	0.515166	0.646998	0.570424	0.574387	0.538767	0.596608	0.575026	0.545954	0.494907	0.652329	0.697036	0.560396	0.596601	0.663946	0.626696	0.527192	0.617889	0.594779	0.553045	0.602763	0.620838	0.602551	0.600851	0.570628	0.483939	0.565095	0.62925	0.5322	0.604027	0.591785	0.582603	0.587175	0.485395	0.615969	0.502907	0.4667	0.25	0.3043	0.5833	0.5263	0.5263	0.5333	0.5	0.1538	0.625	0.3	0.7	0.5769	0.5714	0.4211	0.4828	0.6552	0.4615	0.4444	0.4118	0.4667	0.35	0.3333	0.2308	0.7692	0.4615	0.4286	0.2273	0.2	0.3158	0.3667		0.4348	0.2083	0.2857	0.2143	0.2667	0.1667	0.5	0.3043	0.2812	0.4615	0.3704	0.2632	0.5	0.5238	0.4286	0.4286	0.3889	0.4444	0.4667	0.3077	0.4286	0.4828	0.1538	0.3529	0.4	0.3846	0.1875	0.7143
20	39225626	0.622767	0.583337	0.478719	0.588532	0.614237	0.607996	0.6278	0.57814	0.513471	0.633748	0.422571	0.586571	0.526249	0.615991	0.543283	0.564963	0.584995	0.395978	0.54449	0.574346	0.52208	0.518974	0.554694	0.506863	0.559107	0.537283	0.53141	0.568831	0.542046	0.462032	0.609638	0.56597	0.565316	0.514489	0.532048	0.381	0.5	0.3158	0.1905	0.2143	0.5263	0.4615	0.3846	0.4091	0.5789	0.4286	0.4706	0.3429	0.32	0.2727	0.5676	0.3889	0.6471	0.5769	0.3871	0.5185	0.24	0.625	0.6087	0.5172	0.5385	0.5333	0.3103	0.625	0.4	0.5161		0.6	0.5455	0.5625	0.6316	0.6471	0.5	0.4333	0.4545	0.5862	0.5789	0.5625	0.5	0.4762	0.7727	0.3636	0.5556	0.5	0.5652	0.6875	0.875	0.4762	0.4694	0.4348	0.5238	0.5294	0.4167	0.3103	0.5
20	44909539	0.985471	0.760233	0.69253	0.724638	0.74519	0.713091	0.759727	0.753351	0.736341	0.769612	0.504351	0.776135	0.719703	0.757515	0.716513	0.702049	0.719731	0.780582	0.713009	0.767993	0.717487	0.695993	0.711124	0.72202	0.725193	0.664477	0.734164	0.649324	0.707206	0.706692	0.795436	0.697997	0.658339	0.70935	0.766589	0.75	0.75	0.9	0.5625	0.6486	0.84	0.7273	0.7442	0.7222	0.7778	0.5625	0.75	0.8	0.7778	0.6774	0.7391	0.8387	0.75	0.6875	0.7647	0.6471	0.8	0.7059	0.7143	0.8095	0.6842	0.5	0.6842	0.7895	0.7333	0.931		0.7333	0.6667	0.7857	0.8421	0.5	0.75	0.913	0.7419	0.7407	0.8	0.88	0.5789	0.76	0.8182	0.7895	0.7826	0.7714	0.8125	0.7647	0.75	0.625	0.6129	0.7143	0.6364	1	0.5333	0.8235	0.7143
20	62796573	0.364007	0.317888	0.21845	0.262054	0.238907	0.238709	0.27305	0.290441	0.283851	0.169579	0.121543	0.223843	0.219319	0.395286	0.270727	0.286762	0.215265	0.244809	0.270439	0.229081	0.281559	0.473974	0.446478	0.383684	0.303243	0.277047	0.36628	0.252561	0.22629	0.247202	0.36008	0.284017	0.243513	0.248205	0.246343	0.0667	0.1667	0	0.1053	0.037	0.0526	0.5	0.1111	0.1667	0.1176	0.1	0.0556	0.1034	0	0.0323	0.1786	0	0.1579	0	0.0952	0.0526	0.1667	0	0.0556	0	0.0435	0.0476	0	0	0	0		0	0	0.0952	0	0	0.2105	0.0667	0	0.0556	0.1429	0.037	0.0667	0.1667	0.3333	0.1667	0.1333	0.075	0.1818	0.2	0	0	0	0	0	0	0.1333	0	0.125
22	20956439	0.979149	0.804122	0.821913	0.808344	0.810885	0.778386	0.801619	0.816139	0.756946	0.854914	0.577823	0.750474	0.716257	0.800951	0.826107	0.594239	0.789735	0.83387	0.79265	0.836064	0.775672	0.790593	0.793397	0.822173	0.799677	0.790792	0.81422	0.76225	0.792625	0.764716	0.871689	0.794216	0.76302	0.774245	0.83292	0.9167	0.6667	0.8065	0.9333	0.8333	1	0.8	0.8235	0.913	0.7857	0.8571	0.7742	0.9444	0.9268	0.913	0.7931	0.7931	0.8929	0.8462	0.8718	1	0.7778	0.8125	0.875	0.8235	0.8929	0.9	0.6	1	0.8571	0.625		1	0.85	0.8182	0.85	0.8947	0.875	0.8	0.8214	0.931	0.8235	0.8824	0.8333	0.8966	0.7917	0.9375	0.9167	0.8333	0.8421	0.8571	0.625	0.9091	0.7742	1	0.875	0.8333	0.9167	0.8	0.6923
22	50578722	0.796337	0.786045	0.780055	0.825441	0.80555	0.750586	0.847534	0.81517	0.95022	0.920929	0.555558	0.687093	0.789726	0.879903	0.72141	0.767813	0.798838	0.804584	0.840622	0.817222	0.818946	0.783194	0.770201	0.753962	0.79046	0.78286	0.818005	0.673201	0.747392	0.817608	0.810405	0.659575	0.660569	0.787919	0.862492	0.5806	0.8235	0.6389	0.5333	0.5	0.64	0.7143	0.8438	0.7647	0.7	0.5789	0.6087	0.7812	0.7097	0.7941	0.7667	0.96	0.5938	0.7308	0.8276	0.6667	0.75	0.84	0.5333	0.9091	0.7333	0.8824	0.5625	0.9231	0.72	0.6667		0.8571	0.7419	0.8	0.7143	0.64	0.7895	0.871	0.6765	0.8065	0.55	0.7826	0.6667	0.7083	0.4286	0.6296	0.6	0.878	0.7778	0.8519	0.6154	0.9412	0.7963	0.5	1	0.6667	0.8889	0.8421	1
3	11601953	NA	0.314037	0.400038	0.370753	0.35284	0.283769	0.308594	0.381474	0.452276	0.384278	0.599212	0.349171	0.243758	0.236894	0.358412	0.341817	0.29266	0.526336	0.330317	0.332387	0.349506	0.413332	0.40955	0.450039	0.427028	0.63845	0.374671	0.336871	0.244679	0.351688	0.325159	0.393041	0.271674	0.408435	0.394776	0.3871	0.6154	0.3478	0.4848	0.2222	0.2143	0.44	0.4483	0.4348	0.2812	0.5556	0.5238	0.4423	0.3077	0.4516	0.2308	0	0.1667	0.2174	0.2222	0.3636	0.4231	0.4375	0.2667	0.5909	0.56	0.3043	0.4444	0.4	0.5455	0.3871	0.5625	0.4865	0.5	0.6	0.4762	0.2105	0.6562	0.5926	0.4	0.3158	0.5263	0.3846	0.35	0.6154	0.5455	0.4118	0.3333	0.3077	0.7333	0.5455	0.5	0	0.3939	0.35	0.7273	0.4167	0.6	0.6667	0.6667
3	12423916	NA	0.719236	0.725603	0.790325	0.804619	0.751596	0.780691	0.737788	0.739432	0.774625	0.582888	0.732825	0.741192	0.776445	0.703112	0.710874	0.768113	0.66665	0.737599	0.730659	0.6573	0.736198	0.725016	0.67929	0.70124	0.615115	0.761374	0.708133	0.786769	0.740012	0.719187	0.737093	0.716392	0.712708	0.754438	0.5862	0.8182	0.6667	0.3793	0.475	0.5652	0.4444	0.4828	0.5	0.68	0.6522	0.6538	0.6129	0.7143	0.875	0.5	0.7368	0.7143	0.625	0.6889	0.5652	0.5	0.6667	0.55	0.7826	0.5429	0.6667	0.5238	0.8333	0.4545	0.6207	0.5946	0.7188	0.6957	0.7	0.5517	0.5556	0.3478	0.4878	0.5882	0.6216	0.6111	0.6522	0.4	0.52	0.4815	0.4444	0.5833	0.7692	0.5714	0.5517	0.8571	0.6	0.6486	0.6	0.5385	0.4762	0.7222	0.5	0.4
3	50336873	0.142146	0.0987234	0.0709513	0.0678529	0.0781031	0.0633203	0.0895941	0.0796558	0.0874079	0.0910405	0.220476	0.0623715	0.0738478	0.0947044	0.0772166	0.0917599	0.0848213	0.080008	0.0599808	0.058309	0.0877943	0.102417	0.107619	0.0959669	0.0722242	0.120139	0.0833645	0.0502913	0.0648622	0.0854169	0.149065	0.106314	0.0663248	0.0900921	0.0944362	0.087	0	0	0.04	0.1143	0.0714	0.04	0.0345	0	0.0357	0	0.0741	0.0455	0.0606	0	0.0952	0.0667	0	0.0741	0.0968	0.04	0.0714	0	0.0769	0.087	0	0	0	0	0.0556	0.0312	0.0294	0.0789	0.027	0.0333	0.1	0.04	0	0.0556	0.0571	0.129	0.0435	0.0256	0	0.0909	0.1538	0	0.1053	0.0286	0.0769	0	0.0714	0.1111	0.05	0.0833	0	0	0.0526	0.0769	0.0769
3	53882955	0.896603	0.812669	0.847616	0.82869	0.838509	0.819392	0.819494	0.831295	0.805652	0.8185	0.701526	0.835647	0.802051	0.809851	0.816614	0.816666	0.751385	0.822467	0.812535	0.8398	0.829063	0.816357	0.819096	0.82891	0.831937	0.853244	0.824018	0.832881	0.831461	0.807686	0.860502	0.846769	0.784213	0.826444	0.866589	0.8065	0.9091	0.9032	0.75	0.8571	0.8333	1	0.9091	0.75	0.8148	0.7727	0.9231	0.8919	0.9615	0.8947	0.7632	0.8387	0.8571	0.9615	0.8125	0.7586	0.8333	0.7727	0.8095	0.9032	0.8529	0.88	1	1	0.8947	0.8529	0.8864	0.8519	0.8947	0.9167	0.9167	0.8	0.8065	0.975	0.8974	0.9032	0.9565	0.8148	0.8929	0.9032	0.7742	0.75	1	0.9767	1	0.7619	0.8	0.8	0.9062	0.8571	0.6667	0.7727	1	0.8286	1
3	69243139	0.763427	0.551699	0.483265	0.454793	0.3952	0.450751	0.458267	0.457094	0.382842	0.492256	0.641849	0.44233	0.501041	0.480057	0.493825	0.476173	0.436156	0.44097	0.460113	0.434765	0.486596	0.465051	0.475436	0.461097	0.398585	0.430602	0.505196	0.506409	0.431728	0.469984	0.553853	0.474935	0.356752	0.404088	0.534768	0.5294	0.1429	0.5294	0.3077	0.4062	0.4167	0.3529	0.4286	0.3571	0.4444	0.2632	0.4444	0.4286	0.4839	0.3	0.5333	0.4375	0.2647	0.3636	0.4444	0.5238	0.4	0.2941	0.45	0.2414	0.5185	0.381	0.5714	0.4615	0.2778	0.5517	0.3636	0.4516	0.4483	0.4286	0.5769	0.0909	0.72	0.3913	0.4545	0.3333	0.35	0.2381	0.4762	0.5172	0.5357	0.2222	0.6875	0.2857	0.5833	0.44	0.3333	0.4545	0.4651	0.3333	0.3333	0.4762	0.4118	0.2632	0.1429
3	152299451	NA	0.35281	0.338704	0.379339	0.428017	0.377521	0.470244	0.360251	0.426642	0.37491	0.572863	0.317653	0.435393	0.397519	0.346119	0.411569	0.463977	0.379194	0.324821	0.416179	0.374048	0.356751	0.352654	0.368406	0.339885	0.457904	0.407245	0.342996	0.348108	0.415671	0.34247	0.521864	0.314671	0.37806	0.479474	0.3913	0.7273	0.1852	0.5455	0.4848	0.36	0.5238	0.6471	0.25	0.3913	0.2632	0.25	0.4762	0.3913	0.3929	0.2963	0.5714	0.3103	0.2963	0.5152	0.1579	0.2174	0.4	0.4545	0.1765	0.25	0.1333	0.4545	0.2	0.3158	0.069	0.2619	0.2857	0.3158	0.381	0.3889	0.1053	0.16	0.1471	0.2553	0.2143	0.4706	0.1176	0.25	0.2632	0.4667	0.4286	0.381	0.1034	0.2778	0.3889	0.3846	0.3333	0.2581	0.2	0.1429	0.1	0.2	0.1429	0.25
3	184241762	0.549852	0.429803	0.484158	0.432852	0.406593	0.436819	0.405227	0.437079	0.458051	0.441506	0.300858	0.421921	0.386728	0.464981	0.445737	0.410618	0.409071	0.425448	0.404677	0.394746	0.458905	0.484805	0.449122	0.441742	0.442272	0.44622	0.505002	0.5084	0.414569	0.428533	0.539624	0.433179	0.403495	0.429856	0.455443	0.2941	0.4	0.4643	0.4444	0.6	0.8571	0.5429	0.5161	0.5	0.4286	0.5294	0.4231	0.375	0.4348	0.5417	0.3333	0.6842	0.4667	0.3333	0.5	0.3846	0.5926	0.5789	0.5882	0.52	0.3846	0.65	0.4737	0.5833	0.875	0.5417	0.4054	0.5714	0.5909	0.6522	0.88	0.5417	0.6452	0.8	0.3889	0.64	0.4783	0.5926	0.76	0.6667	0.4545	0.3333	0.625	0.6207	0.6667	0.4615	0.5	0.4615	0.5806	0.6875	0.6154	0.7143	0.7273	0.625	0.4167
4	125623	0.243076	0.501765	0.194908	0.267554	0.221208	0.146734	0.285696	0.220061	0.158891	0.318961	0.778456	0.249649	0.243912	0.327872	0.424819	0.276167	0.426267	0.398686	0.261549	0.20095	0.245255	0.109581	0.333318	0.160885	0.206416	0.362908	0.360908	0.160759	0.255138	0.22148	0.401944	0.212438	0.145713	0.356203	0.249632	0.0526	0.1053	0.4091	0	0.129	0.1034	0.5	0.0588	0	0.6818	0.0833	0.2414	0.0769	0.0909	0.1923	0.0476	0.3913	0.4483	0.3226	0.1613	0.2857	0.1613	0.0952	0.1304	0.05	0.4667	0	0.0588	0.1875	0	0	0	0.2917	0.1905	0	0.0385	0.0769	0.2692	0.0571	0.32	0	0.1053	0.1562	0.2143	0	0.0769	0.0556	0.3929	0	0.0333	0	0	0.2308	0.275	0	0	0	0.3846	0.2857	0
4	1246476	0.503294	0.390437	0.318408	0.403658	0.364914	0.309039	0.390171	0.376263	0.289813	0.348131	0.550821	0.361349	0.353623	0.41508	0.355457	0.32555	0.390464	0.348711	0.354328	0.308286	0.401644	0.404503	0.371863	0.392102	0.392396	0.392084	0.344174	0.268186	0.313774	0.36263	0.447579	0.386719	0.321309	0.402934	0.372333	0.1538	0	0.1538	0.3529	0.225	0.3889	0	0.2941	0.0909	0.375	0.4583	0.2857	0.1628	0.0385	0.125	0.1786	0.2381	0.2609	0.1935	0.125	0.0952	0.2609	0.5	0.4167	0.2105	0.3103	0.4167	0.3529	0.4286	0.3077	0.2353	0.325	0.3929	0.2174	0.3333	0.381	0.1429	0.2632	0.4348	0.36	0.1304	0.2667	0.2667	0.2857	0.35	0.5	0.375	0.3571	0.2973	0.2727	0.3125	0.3333	0.1111	0.2424	0.4	0.3333	0.2941	0.5	0.44	0.2857
4	1309922	0.445171	0.435995	0.500314	0.524102	0.487901	0.450737	0.414913	0.458175	0.456096	0.495609	0.788945	0.31555	0.410517	0.535697	0.510589	0.469655	0.351865	0.572959	0.470103	0.471934	0.534694	0.525218	0.572623	0.52309	0.490421	0.654317	0.52117	0.310268	0.496808	0.463508	0.548942	0.291632	0.436339	0.529072	0.414627	0.3333	0.3	0.2	0.1304	0.0263	0.2857	0.0667	0.3929	0.2174	0.4091	0.4615	0.4762	0.3438	0.0526	0.3214	0.1628	0.129	0.0741	0.3043	0.3462	0.3158	0.2857	0.3125	0.4091	0.4444	0.44	0.2778	0.1923	0.3077	0.3636	0.0741	0.3333	0.3667	0.4444	0.4444	0.0625	0.303	0.2692	0.2308	0.4167	0.4688	0.375	0.4091	0.2273	0.4737	0.4194	0.3077	0.3333	0.3871	0.4118	0.4667	0.4444	0.2857	0.3256	0.2	0.4167	0.2778	0.4444	0.1538	0.2
4	1310260	0.914319	0.730022	0.702639	0.765223	0.680659	0.703397	0.759041	0.756194	0.725244	0.803365	0.8736	0.69351	0.690893	0.735106	0.733742	0.758928	0.728363	0.802944	0.724313	0.700263	0.743951	0.739131	0.77616	0.717581	0.752087	0.8045	0.728641	0.606169	0.717337	0.710158	0.807967	0.674797	0.676918	0.740357	0.735612	0.8261	0.8462	0.8889	0.7083	0.7333	0.7143	0.9333	0.7188	0.8333	0.913	0.7647	0.8519	0.7619	0.8182	0.7097	0.7917	0.8	0.75	0.8	0.75	0.7407	0.9474	0.8889	0.75	0.7391	0.8	0.9565	0.9615	0.7143	0.6667	0.75	0.8571	0.875	0.9189	0.5556	0.8571	0.75	0.8182	0.8431	0.75	0.875	0.95	0.8485	0.7692	0.7917	0.8421	0.7857	0.8	0.8529	1	0.9333	0.6154	1	0.7778	0.6875	0.8333	0.913	0.8182	0.9412	0.8571
4	2818752	0.278152	0.195059	0.104063	0.170725	0.106329	0.201008	0.256773	0.167749	0.279325	0.230921	0.497041	0.112466	0.194075	0.180565	0.190778	0.150467	0.188813	0.228481	0.121504	0.13381	0.189843	0.194695	0.248769	0.114384	0.167708	0.378276	0.130129	0.135472	0.136297	0.17008	0.341124	0.212514	0.118572	0.312206	0.243316	0.0833	0	0	0.1471	0.2326	0.3571	0.125	0.2093	0.45	0.0769	0.05	0.2	0.0943	0.1429	0.3143	0.093	0.0909	0.1379	0.0882	0	0.15	0.0385	0.0476	0.0556	0.2353	0.1034	0	0.1154	0.0833	0.1333	0	0.0789	0.1622	0.1481	0.0909	0.0417	0.1053	0.0333	0.0417	0.1714	0.1786	0.0769	0	0	0.1429	0.1053	0.2273	0.0769	0	0	0.25	0	0	0	0.0588	0	0.0417	0.1176	0.16	0
4	39446844	0.53428	0.495813	0.546537	0.51813	0.522461	0.505362	0.576103	0.533975	0.533564	0.574372	0.811284	0.593186	0.588051	0.615333	0.501034	0.442356	0.46318	0.567865	0.561083	0.586265	0.528547	0.589622	0.57271	0.476842	0.510946	0.548616	0.525493	0.499418	0.563788	0.541213	0.511923	0.364402	0.410323	0.518703	0.547836	0.5143	0.4444	0.6842	0.2609	0.2895	0.3462	0.2105	0.3704	0.5789	0.4545	0.5	0.125	0.2703	0.3939	0.4	0.3333	0.3929	0.3704	0.4571	0.5172	0.4545	0.381	0.3333	0.5455	0.3333	0.6923	0.4762	0.35	0.1667	0.3636	0.4118	0.4762	0.5366	0.3333	0.4545	0.4643	0.4615	0.4815	0.4222	0.5122	0.6667	0.2857	0.2759	0.4074	0.3	0.3056	0.5556	0.5556	0.4194	0.4167	0.5417	0.2727	0.4286	0.4138	0.3846	0.3333	0.4737	0.4615	0.5789	0.5625
5	1049480	0.755576	0.649916	0.659995	0.684894	0.671341	0.646309	0.676797	0.67931	0.604889	0.676118	0.487862	0.657492	0.627992	0.69401	0.683203	0.684423	0.675895	0.658677	0.663466	0.667863	0.669607	0.72658	0.675922	0.656782	0.653026	0.689458	0.692401	0.70067	0.669033	0.659207	0.686537	0.695645	0.627436	0.669931	0.748948	0.9333	1	0.8571	0.8182	0.9032	0.7857	1	0.8462	0.9286	0.9444	1	0.88	0.9111	0.963	0.9615	0.75	1	0.931	0.9231	0.8571	0.8889	0.76	0.9	0.9375	0.6667	0.7826	1	0.9375	0.9286	0.9231	0.8214	0.9048	0.9524	0.9583	0.8667	0.7778	0.875	0.9048	0.8261	0.8387	0.9615	0.9091	0.9091	0.9615	0.7	0.9524	0.75	0.9545	0.8148	0.9	0.8824	0.7857	0.7273	0.8125	0.8333	1	0.8462	1	1	0.7143
5	5492288	NA	0.791265	0.77588	0.78754	0.761243	0.760385	0.826798	0.79864	0.753738	0.807092	0.616556	0.788764	0.762949	0.787442	0.804519	0.792656	0.718593	0.805087	0.771737	0.795868	0.762391	0.75557	0.764209	0.768034	0.788129	0.808016	0.798727	0.736735	0.765444	0.784386	0.799449	0.830668	0.738506	0.763009	0.866572	0.9231	1	0.7059	0.931	0.9211	0.9524	0.8519	0.7955	0.871	0.85	0.6522	0.88	0.8298	0.9444	0.8077	0.7805	0.9286	0.8621	0.6923	0.9	0.8333	0.8333	0.8571	0.7333	0.6818	0.7714	0.625	0.7391	1	0.7368	0.7576	0.8163	0.7931	0.871	0.8974	0.7333	0.5806	0.7692	0.7857	0.7812	0.9333	0.8333	0.7273	0.7714	0.8519	0.8148	0.6316	0.76	0.8824	0.9412	0.7778	0.9	0.875	0.8409	0.8889	0.9375	0.8333	0.8947	0.8462	0.8182
5	134132744	NA	0.206269	0.201158	0.303245	0.265954	0.222865	0.259121	0.211929	0.0834979	0.163955	0.452222	0.167733	0.16929	0.218254	0.186494	0.16562	0.180905	0.210707	0.269064	0.187103	0.293938	0.251968	0.271665	0.227261	0.196391	0.294916	0.205491	0.150864	0.213682	0.234714	0.260016	0.201241	0.170668	0.23454	0.274123	0.3077	0.3	0.3043	0.0769	0.2727	0.1667	0.2222	0.1613	0.2727	0.0556	0.6667	0.4444	0.4048	0.0952	0.1786	0.1667	0.3462	0.1935	0.1154	0.2609	0.4211	0.3214	0.2222	0.3889	0.1053	0.1316	0.1111	0.125	0.3077	0.1905	0.25	0.125	0.2195	0.4444	0.0667	0.28	0.2	0.1923	0.3333	0.2353	0.2273	0.36	0.1905	0.2692	0.2	0.4231	0.1765	0.5385	0.2308	0.3	0.2105	0.375	0.1	0.2432	0.1765	0.25	0.1875	0.1429	0.3478	0.4167
5	146515960	0.6896	0.532287	0.538834	0.570614	0.550804	0.539787	0.520261	0.550527	0.453238	0.503612	0.42749	0.564068	0.576307	0.591689	0.549463	0.532675	0.419405	0.543579	0.544431	0.555173	0.542091	0.566631	0.561892	0.544433	0.561421	0.600697	0.567624	0.547821	0.533042	0.572123	0.60736	0.502592	0.508734	0.549665	0.583597	0.6552	0.625	0.7826	0.2381	0.4839	0.7407	0.6786	0.697	0.6667	0.72	0.7059	0.6538	0.6154	0.75	0.8421	0.587	0.56	0.7	0.5714	0.6774	0.7308	0.7037	0.7	0.4667	0.6522	0.5349	0.4815	0.625	0.6	0.6875	0.5185	0.5952	0.5	0.5862	0.5806	0.5294	0.5667	0.7222	0.6	0.6154	0.65	0.7619	0.625	0.3684	0.7037	0.8	0.6429	0.8077	0.7333	0.4783	0.75	0.6667	0.2857	0.6585	0.5294	0.8889	0.6842	0.5882	0.7222	0.6842
5	146516321	0.903365	0.674949	0.663032	0.747331	0.691747	0.662856	0.643013	0.712625	0.604368	0.688406	0.503998	0.69721	0.695099	0.683204	0.719012	0.694935	0.592706	0.695708	0.708629	0.71348	0.674068	0.687585	0.694503	0.708381	0.702357	0.726804	0.709901	0.712078	0.669239	0.645686	0.763425	0.651408	0.636115	0.637377	0.76571	0.6071	0.8125	0.8	0.5263	0.5758	0.7333	0.6364	0.6111	0.7059	0.72	0.8125	0.6316	0.7442	0.6667	0.8	0.7292	0.2424	0.7667	0.6818	0.9091	0.6875	0.5667	0.7391	0.7143	0.6	0.625	0.68	0.6957	0.75	0.8571	0.8667	0.8125	0.9286	0.6207	0.6786	0.8571	0.75	0.7368	0.5357	0.6038	0.7632	0.68	0.5789	0.45	0.6786	0.7059	0.6154	0.8889	0.5135	0.7826	0.85	0.9091	0.8	0.6842	0.75	0.9231	0.8571	0.6316	0.6875	0.75
6	27472152	0.381004	0.293991	0.257055	0.268058	0.237243	0.269352	0.286737	0.275027	0.237895	0.21323	0.411339	0.272325	0.240021	0.270277	0.369105	0.324133	0.291575	0.243013	0.249536	0.305634	0.251902	0.288686	0.281503	0.301605	0.272355	0.526049	0.357677	0.215901	0.247494	0.257644	0.504857	0.359593	0.243129	0.291436	0.39606	0.1053	0.3	0.225	0.2609	0.4074	0.1818	0.6667	0.3226	0.2174	0.15	0.3333	0.3913	0.1892	0.6389	0.3125	0.3514	0.0741	0.3462	0.2	0.2368	0.36	0.1739	0.1765	0.1333	0.1053	0.1892	0.4286	0.1905	0.0909	0.2	0.1613	0.2619	0.32	0.2857	0.2083	0.4348	0.2857	0.32	0.087	0.3438	0.1739	0.1053	0.4706	0.1935	0.2	0.4	0.1304	0.2667	0.0789	0.2778	0.25	0	0.2	0.1795	0.1053	0	0.25	0.1429	0.2	0.125
6	30614556	NA	0.351886	0.273331	0.342577	0.362796	0.339665	0.441886	0.356778	0.383435	0.426562	0.539531	0.376713	0.38822	0.378372	0.303805	0.379842	0.392569	0.369083	0.31355	0.340556	0.334358	0.32111	0.325035	0.319969	0.321097	0.410226	0.372818	0.276271	0.314032	0.335585	0.484669	0.427726	0.29425	0.338552	0.400961	0.4194	0.8333	0.5	0.5	0.4483	0.5294	0.5385	0.4412	0.3333	0.3125	0.3333	0.45	0.3784	0.1724	0.5	0.1818	0.4286	0.3478	0.4	0.3125	0.3125	0.4375	0.4	0.3158	0.2258	0.375	0.1765	0.2917	0.4545	0.2	0.2414	0.1429	0.4483	0.3929	0.1304	0.2308	0.2105	0.1429	0.2647	0.3939	0.3929	0	0.2941	0.25	0.45	0.5143	0.4231	0.5455	0.1852	0.2143	0.4615	0.5556	0.2	0.2857	0.3333	0.1	0.25	0.375	0.2778	0.4286
6	30618516	NA	0.231265	0.237742	0.240019	0.252475	0.204451	0.269889	0.228236	0.248281	0.243135	0.375502	0.204444	0.214233	0.237093	0.192405	0.244322	0.1615	0.209783	0.174469	0.229379	0.235599	0.213575	0.213472	0.24343	0.214699	0.428417	0.231065	0.133763	0.189491	0.207105	0.318341	0.306153	0.204567	0.233184	0.314865	0.2	0.3333	0.1724	0.3214	0.2857	0.2609	0.6667	0.3	0.087	0.1579	0	0.3684	0.2895	0.1613	0.1667	0.2222	0.24	0.0952	0.1739	0.1333	0.2	0.25	0.0909	0.087	0.0833	0.1724	0.1111	0	0.25	0.1579	0.1333	0.2	0.1034	0.04	0.037	0.037	0	0.0345	0.2059	0.1	0.1379	0.125	0.1	0.1818	0.4231	0.5185	0.2381	0.3529	0.0882	0.381	0.1111	0.2	0.3333	0.1892	0.1818	0.125	0.1538	0	0.0556	0.2857
6	31538827	NA	0.645255	0.640752	0.653586	0.65499	0.633015	0.722949	0.65196	0.634371	0.720106	0.777513	0.668465	0.663768	0.557841	0.586474	0.659859	0.681759	0.694046	0.605075	0.644683	0.623966	0.597443	0.596534	0.623769	0.673767	0.77926	0.596691	0.58448	0.568942	0.677809	0.745111	0.723567	0.622297	0.615136	0.683174	0.5833	0.4	0.6	0.5238	0.7692	0.6	0.625	0.6774	0.5455	0.64	0.65	0.6818	0.7	0.4091	0.8571	0.5238	0.55	0.7273	0.4667	0.5714	0.6667	0.56	0.4167	0.75	0.3684	0.5	0.4545	0.6923	0.7	0.5714	0.5556	0.4643	0.4706	0.6364	0.5714	0.4762	0.5652	0.52	0.5417	0.4333	0.5789	0.5	0.6316	0.52	0.4286	0.7692	0.5556	0.6667	0.5172	0.6667	0.5294	0.6667	0.4444	0.5909	0.5556	0.5714	0.3125	0.5714	0.5455	1
6	32110350	0.787257	0.713574	0.723116	0.742456	0.728359	0.726876	0.751878	0.739396	0.659729	0.792415	0.606244	0.702733	0.694647	0.745345	0.739259	0.735378	0.77788	0.707907	0.72502	0.747232	0.735533	0.721719	0.725838	0.730688	0.712729	0.751282	0.74591	0.733728	0.726876	0.72812	0.752531	0.764996	0.712455	0.73063	0.78435	0.9	0.8182	0.7879	0.96	0.8	0.8571	0.7619	0.9118	0.8696	0.9259	0.7368	0.9286	0.8857	1	0.9118	0.8485	0.8462	0.7692	1	0.9545	0.8421	0.7222	1	0.8235	1	0.875	0.6	0.8235	0.8333	1	0.8065	0.8846	0.7857	0.84	0.8077	0.75	0.8261	0.6818	0.7941	0.7308	0.8571	0.6667	0.9167	0.6842	0.72	0.8857	0.8889	0.8889	0.84	0.7692	0.5714	0.6	0.6	0.75	0.9231	0.8235	0.8571	0.9412	0.7895	0.8
6	32984791	NA	0.202248	0.214092	0.209009	0.20714	0.221063	0.21467	0.216619	0.214932	0.262649	0.0720332	0.221557	0.177074	0.262034	0.281099	0.185634	0.21666	0.217659	0.195296	0.205615	0.21914	0.181633	0.25134	0.244621	0.210274	0.255663	0.233916	0.120105	0.180063	0.188915	0.263453	0.192643	0.165034	0.192302	0.194081	0.1154	0.1	0.0333	0.1111	0.1667	0.2	0.2759	0.1944	0.1579	0.1905	0.0476	0.125	0.1951	0.0909	0.1034	0.1053	0.0333	0.1429	0.0556	0.125	0.1613	0.1333	0.2222	0.3	0.3529	0.1522	0.0385	0	0.1	0	0.1143	0.1429	0.1081	0.037	0.0455	0.1	0.0417	0.15	0	0.1364	0.1351	0.0526	0.0833	0.0556	0.069	0.1351	0.4091	0.1818	0.1087	0.3333	0.1053	0.4545	0.0769	0.1316	0.15	0.3478	0.2593	0.0526	0.1	0.3333
6	33318467	0.853223	0.737888	0.721659	0.656543	0.671939	0.651957	0.687601	0.677844	0.733382	0.75621	0.400347	0.518135	0.698269	0.600023	0.611366	0.672313	0.692868	0.674259	0.66124	0.651572	0.714315	0.640695	0.657078	0.656781	0.625622	0.676237	0.673712	0.630528	0.649576	0.690142	0.705019	0.770743	0.60041	0.682952	0.638854	0.5714	0.6	0.65	0.7273	0.7273	0.3478	0.8667	0.6216	0.5263	0.5652	0.3889	0.76	0.56	0.4783	0.7273	0.575	0.5263	0.6333	0.5833	0.3793	0.6667	0.7	0.3571	0.5385	0.3571	0.5581	0.4615	0.3	0.7647	0.6364	0.4762	0.5135	0.6296	0.6111	0.5909	0.8	0.7368	0.2	0.3478	0.5833	0.5652	0.7727	0.6944	0.5714	0.6923	0.6957	0.5294	0.5625	0.8182	0.5294	0.5833	0.1667	0.8	0.4815	0.8333	0.5625	0.8182	0.5833	0.7778	0.3333
6	33455091	0.518437	0.282498	0.273741	0.301532	0.283465	0.266293	0.298293	0.295495	0.29666	0.289368	0.412416	0.268071	0.204466	0.296263	0.268055	0.252751	0.122812	0.287646	0.255855	0.289128	0.290126	0.276952	0.295689	0.251935	0.280177	0.466584	0.312358	0.219589	0.232996	0.257374	0.303279	0.366937	0.309503	0.270448	0.377269	0.2222	0.0769	0.1081	0.4545	0.3529	0.16	0.2083	0.2121	0.2222	0.125	0.2353	0.36	0.3939	0.2059	0.08	0.2973	0.1667	0.1613	0.1818	0.0938	0.08	0.3462	0.0625	0.1429	0.1923	0.1562	0.3077	0.2	0.1538	0.1818	0.2593	0.1176	0.1818	0.1071	0.1333	0.1667	0.3333	0.1892	0.28	0.1053	0.2273	0.0625	0.4091	0.2903	0.1765	0.1786	0.2963	0.2222	0.3667	0.2353	0.2917	0.1429	0.0833	0.2105	0.25	0.2353	0.1818	0	0.1667	0.2857
6	132816754	0.288582	0.187285	0.226267	0.222807	0.293646	0.207044	0.259832	0.217123	0.185639	0.243462	0.41532	0.178337	0.180491	0.233209	0.181281	0.245578	0.213522	0.191978	0.172477	0.202713	0.181496	0.204205	0.206957	0.220277	0.214549	0.395028	0.241415	0.157897	0.154613	0.211806	0.348977	0.276757	0.208323	0.17679	0.197947	0.0333	0.1905	0.1026	0.1364	0.0588	0.1333	0.2105	0.1026	0	0.0714	0.0455	0.3043	0.1489	0.027	0.037	0.0833	0.1333	0.2333	0.027	0.0488	0.1818	0.2059	0.1786	0.1923	0.1	0.1081	0.1053	0.1111	0	0.0769	0.1	0.0833	0.1111	0.2432	0.087	0.1429	0.0714	0.3077	0.1667	0.08	0.2162	0.1667	0.1034	0.1463	0.125	0.2581	0.1429	0.125	0.2069	0.1667	0.0476	0.0588	0.1111	0.275	0.2353	0.2778	0.0476	0.3182	0.15	0.125
7	4739277	0.387651	0.430757	0.436217	0.460242	0.443682	0.398138	0.394393	0.408346	0.545125	0.449029	0.71686	0.358166	0.367131	0.427793	0.431166	0.427982	0.343277	0.43534	0.563919	0.337321	0.473901	0.463497	0.462943	0.501932	0.43505	0.471249	0.447253	0.294961	0.408711	0.450312	0.478313	0.396655	0.258974	0.517651	0.42524	0.5652	0.4167	0.4545	0.2632	0.3158	0.2941	0.5	0.2857	0.1818	0.3684	0.65	0.3077	0.3214	0.2647	0.2581	0.275	0.4211	0.3462	0.3125	0.4762	0.35	0.5333	0.2222	0.381	0.4	0.3478	0.5357	0.4545	0.2632	0.5	0.3077	0.4242	0.28	0.4688	0.4062	0.3333	0.4839	0.4286	0.4571	0.2903	0.2727	0.5238	0.2759	0.5263	0.6154	0.3448	0.3043	0.6154	0.5172	0.6111	0.5714	0.2308	0.6667	0.3864	0.3333	0.4706	0.2083	0.2667	0.3889	0.3636
7	5305453	0.90652	0.827111	0.811241	0.83104	0.830464	0.819477	0.838857	0.824222	0.81231	0.847264	0.74878	0.813473	0.803842	0.821273	0.812517	0.826967	0.829356	0.825526	0.818447	0.829099	0.81433	0.795126	0.798919	0.806855	0.803835	0.81855	0.825597	0.826129	0.826901	0.825961	0.841735	0.838193	0.805828	0.800711	0.865437	0.7895	0.8182	1	0.9091	1	0.8846	0.8095	0.871	1	0.875	0.9231	0.9545	0.8571	0.8276	0.9375	0.9189	0.8378	0.8889	0.9048	0.7931	0.8462	0.7333	0.9375	0.7895	0.8696	0.7419	1	0.8421	1	0.9048	0.7917	0.878	0.8	0.8621	0.8966	0.8696	0.8261	0.8571	0.8378	0.8919	0.9655	0.9375	0.913	0.85	0.7931	0.8846	0.9677	0.8333	0.875	0.7619	0.9474	0.8235	1	0.8571	0.875	0.9286	0.95	0.8824	0.7778	1
7	27102155	0.228691	0.256323	0.226075	0.141999	0.450881	0.130272	0.259266	0.261793	0.235635	0.340072	0.548411	0.324561	0.147164	0.146503	0.129121	0.121228	0.380725	0.369294	0.199722	0.296314	0.145184	0.244266	0.266027	0.216252	0.251548	0.0684452	0.14525	0.286217	0.191766	0.0859422	0.125279	0.25492	0.0989987	0.143636	0.226317	0.04	0.1176	0	0.0769	0.0667	0.1364	0.1429	0.125	0	0.2174	0.0833	0.1724	0.129	0.0303	0	0.0541	0.0645	0.0513	0.0312	0.1481	0	0	0.0385	0.0455	0	0.2059	0	0.1364	0.1818	0	0	0	0.1892	0.129	0.1034	0.0714	0.087	0.1212	0.0333	0.0238	0.1389	0.0526	0.0417	0.0476	0.0952	0.2222	0.2778	0	0.0545	0.05	0.04	0.0909	0	0.0833	0.2	0	0.0455	0.0833	0.1111	0.25
7	27102808	0.0923262	0.183199	0.189129	0.157061	0.230463	0.15532	0.119139	0.164322	0.110912	0.136699	0.363289	0.1306	0.364401	0.208811	0.19359	0.1703	0.159921	0.157206	0.144396	0.221937	0.182355	0.243279	0.258847	0.216602	0.163118	0.126668	0.168362	0.197858	0.16362	0.173669	0.184137	0.120666	0.141294	0.136985	0.140476	0	0.2	0.05	0.1111	0	0.0769	0.0714	0.04	0	0	0.0556	0	0.2083	0.0417	0	0.2424	0.0952	0	0.087	0.05	0.2667	0.0588	0.0556	0.0909	0.0769	0	0.0667	0	0	0.1429	0.05	0.1	0.0476	0.1667	0	0	0.1176	0.0625	0	0.1818	0.0909	0.0714	0	0.0938	0.1053	0.08	0	0.0769	0.0789	0	0.0556	0	0.0833	0.12	0	0	0.05	0.1111	0.0714	0
7	27104976	0.827168	0.796544	0.798732	0.770675	0.773799	0.711536	0.725215	0.812345	0.701148	0.829173	0.374627	0.776772	0.770972	0.727085	0.803563	0.790593	0.819659	0.796289	0.759218	0.844297	0.806104	0.769828	0.792365	0.803369	0.812012	0.756506	0.76279	0.803194	0.753689	0.809163	0.833406	0.813775	0.726849	0.567561	0.837796	0.75	0.8235	0.8846	0.7742	0.8108	0.931	0.8	0.5952	1	0.9091	0.9615	0.875	0.9474	0.8485	0.697	0.9111	0.6667	0.8966	0.7059	0.8929	0.9583	0.8621	0.9231	0.6923	0.8125	0.9143	0.8462	0.85	0.8462	0.8571	0.7407	0.878	0.7429	0.8621	0.8846	0.8	0.96	0.8065	0.9286	0.8611	0.8387	0.8696	0.8636	0.8462	0.9	0.8387	0.8696	0.8947	0.9111	0.8462	0.8333	0.9091	0.7368	0.8788	0.5455	0.9167	0.8696	0.8125	0.6667	1
7	27130933	0.392948	0.412588	0.442281	0.306103	0.353928	0.411159	0.291159	0.397124	0.516569	0.403462	0.832957	0.354956	0.164071	0.37234	0.411413	0.32256	0.427505	0.559716	0.287071	0.313254	0.425785	0.423513	0.375004	0.433165	0.364636	0.390282	0.366408	0.373207	0.36948	0.320174	0.563791	0.474512	0.324243	0.353803	0.516222	0.2051	0.5	0	0.3684	0.3721	0.3714	0.4118	0.2143	0.3333	0.75	0.3077	0.12	0.3913	0.3226	0.2143	0.2857	0.1136	0.0513	0.069	0.4286	0.0909	0.2903	0.2609	0.3913	0.0625	0.2059	0.2963	0.4815	0.0714	0.3077	0.3448	0.1579	0.375	0.5	0.4783	0.5556	0.1429	0.1471	0.525	0.2683	0.4	0.1905	0.32	0.1724	0.3333	0.4516	0.3704	0.1905	0.4167	0.1579	0.5625	0.7273	0.1538	0.5429	0.5556	0.2778	0.4444	0.4583	0.25	0.5385
7	27142052	0.880502	0.812362	0.759823	0.857179	0.886063	0.875515	0.944681	0.813647	0.866799	0.878012	0.951712	0.808026	0.532346	0.868198	0.860333	0.872162	0.700435	0.785333	0.901223	0.82603	0.879506	0.773915	0.778648	0.769088	0.836333	0.938053	0.876231	0.711555	0.786615	0.771487	0.905815	0.827495	0.706246	0.882994	0.878484	0.9677	0.6364	0.875	0.8571	0.878	0.9545	0.9583	0.8966	0.6923	0.7647	1	0.9545	0.7561	0.9355	0.96	0.825	0.931	0.8966	0.9429	0.9167	0.6429	0.8462	0.9259	0.913	1	1	0.913	0.95	0.7857	0.7895	0.9167	0.9375	0.9259	0.8182	0.8571	0.9	0.6	0.8421	0.825	0.8286	0.8148	0.8235	0.75	0.6667	0.9355	0.8919	0.8966	0.8077	0.8409	1	0.9091	0.7778	0.8	0.7742	0.8824	0.913	0.7857	0.85	0.9643	0.6364
7	27147941	0.0210622	0.0444151	0.0130365	0.0823046	0.0574518	0.0760477	0.206859	0.0453605	0.0843986	0.0605523	0.168216	0.0451041	0.02489	0.122627	0.0997807	0.0278619	0.0207602	0.0280417	0.122507	0.0209571	0.0928392	0.0589466	0.100558	0.0434721	0.0716096	0.367966	0.0672099	0.0157373	0.0474311	0.0551317	0.166003	0.0230447	0.0231355	0.291172	0.0497205	0.0345	0	0.0625	0	0.0455	0	0.0312	0.1333	0	0	0	0	0.0233	0	0.0968	0.0263	0.0263	0	0.0227	0	0.05	0.0385	0	0.037	0	0.027	0	0	0	0	0.069	0	0.0278	0	0.0645	0.0345	0	0.05	0	0	0	0	0	0	0.0667	0.0233	0	0.0606	0	0	0.0435	0.0769	0	0.0256	0	0	0	0	0	0.0556
7	76627917	0.512441	0.335584	0.356954	0.334951	0.275136	0.328632	0.324276	0.338944	0.31857	0.328488	0.210092	0.332566	0.301661	0.355792	0.339474	0.34695	0.314115	0.333727	0.314493	0.340803	0.338266	0.355419	0.378005	0.347869	0.345511	0.395573	0.359434	0.28199	0.336851	0.335045	0.37701	0.361234	0.299165	0.325173	0.322148	0.0417	0	0	0	0.0345	0	0.125	0.1111	0.125	0.1176	0.05	0.0714	0.0667	0.037	0.08	0	0.0345	0	0.0571	0.0741	0.1176	0.1111	0.0625	0.05	0.0556	0.0303	0.0952	0.1	0	0.0625	0.08	0	0.0357	0	0.0455	0.08	0.05	0.1176	0	0.0357	0.0256	0.1667	0	0	0.1667	0	0.0909	0.1667	0.0476	0	0.05	0.1111	0.1333	0.0952	0.2667	0.0909	0	0	0.037	0
7	92621682	0.561165	0.627685	0.626132	0.614937	0.634134	0.643333	0.6606	0.627968	0.643001	0.652034	0.471718	0.636752	0.661044	0.700141	0.658757	0.680316	0.632078	0.575959	0.632634	0.628612	0.606973	0.610152	0.601987	0.590642	0.579696	0.6062	0.62178	0.609355	0.678104	0.642938	0.608205	0.666643	0.586727	0.59114	0.671451	0.5455	0.8182	0.4583	0.5789	0.5952	0.55	0.5789	0.64	0.6471	0.6667	0.75	0.5	0.5238	0.5556	0.4583	0.3922	0.7222	0.7037	0.48	0.5161	0.5882	0.2593	0.375	0.3636	0.4091	0.6087	0.44	0.6667	0.5	0.4286	0.5238	0.4255	0.5	0.3333	0.5333	0.6429	0.4516	0.6087	0.5625	0.525	0.5833	0.5789	0.2609	0.5238	0.6	0.5185	0.4211	0.64	0.5405	0.4348	0.4762	0.625	0.5	0.4348	0.6364	0.4118	0.4667	0.5333	0.3913	0.2727
7	102395603	0.507204	0.38642	0.350232	0.385476	0.316084	0.384103	0.384243	0.376179	0.350653	0.379277	0.234852	0.353779	0.368477	0.443107	0.381222	0.38337	0.383111	0.366021	0.36691	0.391595	0.386725	0.412297	0.419363	0.387981	0.358877	0.345567	0.393124	0.311192	0.378999	0.403021	0.405555	0.399766	0.308909	0.400533	0.388738	0.35	0.4615	0.0385	0.1364	0.4	0.2308	0.4	0.36	0.1429	0.375	0.1765	0.3333	0.4615	0.3636	0.3158	0.2188	0.2353	0.4	0.4483	0.5909	0.25	0.2609	0.0909	0.4167	0.25	0.1923	0.4615	0.3333	0.1667	0.4118	0.3158	0.2692	0.1852	0.1905	0.2857	0.3182	0	0.2308	0.3793	0.3023	0.2593	0.1905	0.05	0.0714	0.25	0.2	0.381	0.2667	0.3704	0.2143	0.2143	0	0	0.2917	0.5882	0.3333	0.3889	0.3077	0.2083	0.4
7	139434223	0.892907	0.929028	0.912977	0.933288	0.919903	0.925504	0.949869	0.939322	0.915469	0.952427	0.726823	0.9288	0.923968	0.915696	0.934542	0.935384	0.9469	0.931268	0.93345	0.939945	0.925539	0.925891	0.923882	0.917252	0.929984	0.915884	0.930484	0.925023	0.924406	0.939939	0.935527	0.942616	0.921488	0.926531	0.958567	0.9231	0.8333	0.8387	1	0.9778	1	1	0.9667	1	0.8889	0.7778	0.8696	0.8718	0.9524	1	0.7714	0.9565	0.9615	0.9583	0.8621	0.9474	0.9048	0.9545	0.9091	0.9524	0.9583	0.9375	0.8	0.9	1	0.9429	0.8293	0.8571	0.9545	0.9583	0.85	0.9167	0.8846	0.8846	0.8929	0.9032	0.9474	0.875	0.9	0.9231	0.8462	0.8421	0.8571	1	0.8667	0.913	1	0.9333	0.92	1	1	0.913	0.9333	0.9474	0.8889
8	38067032	0.458299	0.336087	0.304796	0.331734	0.324473	0.329848	0.324007	0.33677	0.281614	0.313891	0.221073	0.355876	0.28984	0.366566	0.324909	0.25479	0.308073	0.309405	0.345189	0.341135	0.320926	0.357579	0.369963	0.354657	0.334879	0.343452	0.361072	0.258922	0.313322	0.313597	0.339441	0.29797	0.304065	0.319715	0.396159	0.4375	0.25	0.4815	0.2143	0.3478	0.3333	0.3636	0.3125	0.2727	0.3125	0.3125	0.4	0.3182	0.3871	0.4118	0.2812	0.1579	0.35	0.3846	0.5455	0.2857	0.2857	0.0909	0.2	0.2857	0.3333	0.3636	0.1538	0.3333	0.4286	0.1724	0.3043	0.3333	0.05	0.3636	0.4615	0.2727	0.2353	0.2692	0.1739	0.3333	0.1818	0.1875	0.25	0.5714	0.4167	0.3333	0.125	0.25	0.1111	0.3077	0.3	0.2222	0.3438	0.125	0.1667	0.3333	0	0.2	0.1429
8	144788407	0.86376	0.727498	0.748263	0.75013	0.761641	0.743026	0.77372	0.747542	0.693222	0.796086	0.632378	0.697844	0.762063	0.77428	0.758352	0.777061	0.780373	0.769783	0.710978	0.748895	0.756992	0.713526	0.733474	0.725419	0.7194	0.748646	0.753374	0.738781	0.740448	0.75594	0.779336	0.77563	0.73054	0.717116	0.773289	0.8462	0.8571	0.9032	0.9	0.8205	0.84	0.7895	0.8889	0.9375	1	0.8235	0.8846	0.8611	0.8261	0.8889	0.9429	0.8333	0.8537	0.7917	0.8947	0.8333	0.8667	0.8333	0.9167	0.85	0.6571	0.8947	0.8	1	1	0.8947	0.8333	0.8636	0.8696	0.7727	0.8182	0.8889	0.6842	0.9167	0.8214	0.9091	0.8696	0.9583	0.7692	0.88	0.9032	0.8519	0.8421	0.875	0.7619	0.7647	0.8	0.6667	0.8333	0.8421	0.7619	0.6667	0.7778	0.8182	0.8333
9	20339792	NA	0.293436	0.177166	0.322258	0.268733	0.191921	0.269501	0.251328	0.260343	0.207071	0.449416	0.274694	0.207777	0.317651	0.2225	0.28737	0.219804	0.200617	0.242343	0.221437	0.15186	0.213611	0.25691	0.244197	0.234959	0.191199	0.319714	0.213967	0.189376	0.17225	0.192893	0.261068	0.205361	0.245687	0.232666	0.2069	0.25	0.1176	0.2308	0.1316	0.0476	0.28	0.2381	0.1905	0.2414	0.1579	0.2105	0.1875	0.1111	0.1923	0.1053	0.12	0.25	0.0312	0.0789	0.25	0.0938	0.2143	0.25	0.2857	0.1304	0.0435	0.087	0.0833	0.125	0.25	0.1176	0.125	0.1724	0.0882	0.1471	0.0385	0.4054	0.1795	0.0909	0.1176	0.12	0.0833	0.0645	0.15	0.2963	0.15	0.1818	0.0606	0.1667	0.1765	0.5	0.0667	0.1304	0.087	0.1176	0.2083	0.0476	0.125	0.4

### Sheet: FLHS
Chr	Pos	ADCADN	ATRX	AUTS18	BAFopathy	BFLS	CdLS	CHARGE	Control	Down	Dup7	EEOC	FLHS	GTPTS	HMA	HVDAS_C	HVDAS_T	ICF1	ICF2_3_4	Kabuki	KDVS	Kleefstra	MRD51	MRX93	MRX97	MRXSCJ	MRXSN	MRXSSR	RMNS	RSTS	SBBYSS	SETD1B	Sotos	TBRS	WDSTS	Williams	EPI_02	EPI_12	EPI_01	EPI_04	EPI_09	EPI_11	EPI_03	EPI_05	EPI_07	EPI_17	EPI_08	EPI_06	EPI_14	EPI_16	EPI_10	EPI_13	EPI_15	EPI_18	EPI_19	EPI_20	Control	Control	Control	Control	Control	Control	Control	Control	Control	Control	Control	Control	Control	Control	Control	Control	Control	Control	Control	Control	Control	Control	Control	Control	Control	Control	Control	Control	Control	Control	Control	Control	Control	Control	Control	Control	Control	Control	Control	Control
1	1034445	0.708284	0.559797	0.63679	0.584978	0.571231	0.592621	0.583411	0.598385	0.541438	0.626399	0.701171	0.450292	0.592981	0.610102	0.666383	0.562733	0.584916	0.64251	0.581843	0.647156	0.610526	0.599252	0.596557	0.599961	0.581413	0.575448	0.650509	0.569681	0.543438	0.630008	0.638061	0.609187	0.528456	0.629246	0.649338	0.5	0.3333	0.4118	0.625	0.3571	0.5926	0.6364	0.5526	0.7273	0.2917	0.3571	0.4643	0.3077	0.4091	0.6364	0.3043	0.4706	0.5833	0.4737	0.52	0.55	0.52	0.2273	0.7368	0.5556	0.4138	0.6316	0.3889	0.375	0.5238	0.3636	0.3143	0.4815	0.5455	0.5238	0.3333	0.2	0.3158	0.4	0.5152	0.5789	0.5	0.2857	0.4167	0.2727	0.5	0.4348	0.4118	0.6061	0.6471	0.5333	0.7143	0.3333	0.3824	0.6667	0.5	0.5714	0.35	0.4545	0.3
1	6236661	0.892527	0.693767	0.778386	0.778898	0.691298	0.762153	0.796926	0.789812	0.766679	0.85709	0.814667	0.635022	0.803007	0.815186	0.763699	0.58571	0.596189	0.815255	0.80066	0.804944	0.768239	0.781113	0.740183	0.781962	0.740446	0.808645	0.762169	0.683341	0.764022	0.804609	0.797525	0.683089	0.6963	0.76107	0.679749	1	0.9412	1	0.9545	0.8095	0.8333	0.85	0.9032	0.95	1	0.7619	1	0.8696	0.8293	0.9167	1	0.8696	0.9167	0.9231	0.8519	0.8333	0.931	0.92	0.8182	0.973	0.8919	1	0.8125	0.8462	0.6667	0.9714	0.913	0.9091	0.8889	1	1	0.9	0.9524	0.963	0.9286	1	0.9375	0.9333	0.8276	0.7778	0.9688	0.76	1	0.8966	0.9231	0.913	1	0.8182	0.78	0.9286	1	1	0.7692	0.9	1
1	74197952	0.356101	0.138853	0.173025	0.203156	0.205913	0.195144	0.229394	0.2304	0.204304	0.253213	0.241252	0.426339	0.244109	0.324387	0.191454	0.166491	0.267759	0.260178	0.241599	0.321128	0.228841	0.198886	0.22527	0.261604	0.165705	0.17527	0.21637	0.122202	0.216304	0.266929	0.184001	0.129917	0.157452	0.190839	0.308587	0.3333	0	0.2609	0.2	0.0333	0.1818	0.2632	0.125	0	0.2222	0.1	0.5	0.1786	0.2308	0.1	0.1795	0.1429	0	0.1923	0.1818	0.1538	0.0968	0.25	0.1429	0.0526	0.1351	0.0952	0.087	0	0.2353	0.2632	0.0968	0.1	0.1905	0.1786	0.2667	0.2308	0.1786	0.1163	0.1515	0.129	0.2143	0.25	0.0909	0.4815	0.4783	0.375	0.4286	0.2414	0.2105	0.0455	0.5	0.1333	0.1795	0.1429	0.1176	0.1053	0.2	0.1111	0.2727
1	81306361	0.40278	0.244115	0.261109	0.234791	0.252872	0.229444	0.247702	0.261221	0.241636	0.310868	0.206448	0.404071	0.177019	0.296013	0.281074	0.268033	0.241321	0.212543	0.237113	0.294754	0.247249	0.25553	0.298038	0.300632	0.267272	0.182172	0.254033	0.160757	0.243683	0.215413	0.266647	0.206128	0.183587	0.264972	0.248616	0.1875	0.0769	0.2414	0.125	0.0889	0.3478	0.3333	0.2381	0.1429	0.3333	0.1176	0.1905	0.1636	0.1667	0.25	0.2245	0.1429	0.3714	0.15	0.1724	0	0.2778	0.1905	0.3333	0.2273	0.1562	0.2308	0.0625	0.0769	0.25	0.2	0.1364	0.2941	0.1562	0.1	0.2812	0.2	0.1852	0.037	0.2143	0.3333	0.1481	0.0952	0.12	0.2759	0.375	0.3846	0.3333	0.1154	0.3529	0.3	0.1818	0	0.1786	0.1364	0.1333	0.2174	0.2857	0.1739	0
1	85061914	NA	0.137749	0.209021	0.190767	0.157867	0.198378	0.238241	0.212825	0.192233	0.288981	0.182101	0.444728	0.230087	0.384282	0.220316	0.250759	0.185968	0.233129	0.201284	0.279228	0.193262	0.195709	0.245605	0.189265	0.232201	0.164677	0.193821	0.107509	0.172665	0.198726	0.202543	0.112414	0.133289	0.206629	0.212487	0.1923	0.1176	0.1481	0.0769	0.0714	0.15	0	0.3	0.0952	0.2273	0.125	0.1034	0.1515	0.0455	0.1389	0.1333	0.1111	0.1923	0.0606	0.1622	0.1154	0.0714	0.1176	0.2	0.1579	0.2222	0.0833	0.0385	0.1111	0.125	0.1707	0.2895	0.0938	0.087	0.0938	0.2174	0.1935	0.087	0.1905	0.125	0.0833	0.2632	0.3043	0.1429	0.2727	0.3125	0.2222	0.0455	0.1471	0.2	0.2273	0.1818	0	0.129	0.1667	0.0667	0.1111	0.0769	0.1304	0.0833
1	99646293	0.399325	0.365113	0.234804	0.285362	0.216663	0.358728	0.296653	0.334887	0.327898	0.437207	0.318095	0.543318	0.392594	0.484662	0.330616	0.337929	0.309018	0.275656	0.367243	0.298991	0.359207	0.336159	0.361019	0.386779	0.40693	0.520067	0.336245	0.364965	0.342709	0.246822	0.429202	0.169915	0.191357	0.32331	0.270945	0.5714	0.25	0.2273	0.1111	0.0323	0.5455	0.2	0.3784	0.7273	0.5385	0.4286	0.1818	0.2333	0.0968	0.3684	0.25	0.2941	0.1111	0.3333	0.3793	0.4091	0.25	0.1304	0.1304	0.2	0.3043	0.3077	0.25	0.2727	0.4783	0.2188	0.2581	0.0857	0.2174	0.2	0.375	0.3333	0.1786	0.1667	0.1579	0.2759	0.3182	0.0667	0.3077	0.5	0.4762	0.25	0.5333	0.1429	0.3333	0.3043	0.3333	0.2667	0.2368	0.1579	0	0.2941	0.4	0.3043	0.25
1	145720940	0.443537	0.443131	0.408171	0.476195	0.394592	0.433882	0.520389	0.508712	0.532041	0.601336	0.543175	0.682851	0.478713	0.654812	0.480633	0.389175	0.466981	0.558951	0.510291	0.485737	0.461955	0.51885	0.47982	0.447977	0.540242	0.500045	0.445146	0.338293	0.462687	0.5001	0.414564	0.225082	0.357046	0.465274	0.512479
1	174874833	NA	0.25867	0.227436	0.256487	0.216274	0.266303	0.265019	0.258672	0.201852	0.315222	0.221076	0.452135	0.321936	0.322627	0.27237	0.269699	0.296382	0.295689	0.256256	0.395628	0.257894	0.283623	0.298193	0.332641	0.265639	0.189923	0.201652	0.231941	0.219985	0.229995	0.281905	0.223842	0.130378	0.257031	0.221791	0.0385	0.1667	0.0938	0.0455	0.0652	0.25	0.25	0.2812	0.25	0.2083	0.2692	0.2414	0.2593	0.0857	0.2424	0.1143	0.1714	0.2432	0.125	0.2619	0.2174	0.2917	0.1667	0.2593	0.0952	0.2286	0	0.0909	0.25	0.1579	0.1707	0.1818	0.1429	0.1071	0.1905	0.0667	0.15	0.25	0.0571	0.1143	0.2903	0.2857	0.1364	0.2121	0.1351	0.069	0.0476	0.1	0.1935	0.2857	0.1923	0.1429	0.125	0.1951	0.25	0	0.05	0	0.1	0.2857
1	178486958	0.484717	0.460799	0.398074	0.423135	0.417163	0.371052	0.449592	0.502475	0.548093	0.643499	0.446477	0.73064	0.379626	0.666431	0.404529	0.39187	0.450123	0.623619	0.570445	0.447708	0.443346	0.55062	0.466799	0.301225	0.323708	0.37613	0.350966	0.261316	0.501399	0.414941	0.351684	0.0407967	0.240008	0.465516	0.503561	0.2	0.1667	0.5	0.0556	0.0541	0.1667	0.1111	0.3333	0.3333	0.3846	0.5455	0.3333	0.5676	0.0976	0.4167	0.1765	0.037	0.1923	0.3	0.3429	0.5	0.3077	0.65	0.2083	0.3333	0.4375	0.2353	0.5	0.2857	0.25	0.3415	0.3488	0.3667	0.4194	0.6429	0.5333	0.125	0.5217	0.5161	0.3333	0.3333	0.15	0.4091	0.6875	0.6071	0.1613	0.3158	0.1786	0.3824	0.2667	0.4	0.75	0.3571	0.375	0.1579	0.3571	0.4167	0.0625	0.3704	0.1
10	35637636	0.483107	0.291741	0.254186	0.316356	0.248102	0.263684	0.368186	0.315021	0.353049	0.391552	0.225938	0.444847	0.398326	0.506905	0.322193	0.256215	0.372481	0.294588	0.388939	0.276827	0.292376	0.319214	0.367386	0.335205	0.366949	0.396467	0.290753	0.323906	0.317512	0.283302	0.363979	0.221719	0.204516	0.259223	0.272347	0.5	0.2308	0.2143	0.1176	0.1154	0.15	0.15	0.2222	0	0.5333	0.2353	0.15	0.1316	0.1786	0.1724	0.175	0.3529	0.3333	0.3	0.2333	0.2308	0.3125	0.1765	0.1667	0.2273	0.2955	0.4444	0.3333	0	0.2857	0.2	0.129	0.1724	0.2692	0.125	0.2593	0.2609	0.1613	0.125	0.1905	0.3333	0.1786	0.5	0.2333	0.3571	0.2963	0.0769	0.1	0.3846	0.2353	0.1667	0.25	0.0769	0.2368	0.2222	0.1818	0.1875	0.3571	0.1667	0.3333
10	49441749	0.484739	0.534926	0.472145	0.483997	0.508073	0.580207	0.572768	0.541477	0.529701	0.62778	0.482424	0.738409	0.533747	0.744155	0.585617	0.422219	0.502011	0.604548	0.566159	0.581333	0.551272	0.519798	0.4829	0.519111	0.515377	0.554477	0.460459	0.384044	0.540413	0.503902	0.581	0.164755	0.399878	0.548275	0.562013	0.32	0.25	0.3939	0.1429	0.1	0.6667	0.0435	0.4667	0.6111	0.5769	0.5789	0.6154	0.6216	0.5	0.5	0.3125	0.4737	0.5625	0.6071	0.5319	0.28	0.5714	0.3929	0.3043	0.5152	0.5312	0.3846	0.3158	0.2143	0.4762	0.2368	0.3333	0.1667	0.25	0.3667	0.375	0.3333	0.5484	0.375	0.3103	0.5357	0.25	0.2609	0.3214	0.6071	0.44	0.3889	0.4706	0.4375	0.3704	0.6111	0.5	0.2941	0.413	0.1429	0.2727	0.5385	0.2917	0.5263	0.2143
10	125370764	0.75762	0.492757	0.448243	0.527543	0.473131	0.445541	0.585112	0.57629	0.597417	0.590555	0.567625	0.725178	0.555585	0.760592	0.602268	0.299933	0.502558	0.549232	0.559067	0.606163	0.510902	0.504213	0.526944	0.512131	0.653484	0.442885	0.493926	0.575529	0.513531	0.562511	0.511695	0.207184	0.404612	0.457678	0.668095	0.7647	0.7143	0.8333	0.16	0.0233	0.55	0.1765	0.3947	0.3636	0.5333	0.7742	0.6897	0.7857	0.8889	0.4375	0.6296	0.4062	0.5152	0.8667	0.6154	0.8462	0.5278	0.5789	0.5484	0.6087	0.5484	0.6111	0.6923	0.7273	0.8571	0.55	0.5455	0.6176	0.6667	0.875	0.7273	0.8	0.7188	0.375	0.8158	0.5556	0.4839	0.5417	0.4615	0.7	0.7812	0.8333	0.72	0.5227	0.56	0.6538	0.6429	0.5	0.5918	0.6111	0.7778	0.6957	0.5	0.7778	0.6923
11	58927620	0.212533	0.10109	0.124337	0.108289	0.109845	0.0911643	0.125172	0.125475	0.128602	0.148907	0.0956769	0.320924	0.0844109	0.218276	0.0998195	0.130737	0.145074	0.116561	0.130243	0.184917	0.110437	0.116959	0.13748	0.165206	0.171238	0.099262	0.0962682	0.0740806	0.106397	0.0901239	0.106869	0.0811937	0.0907252	0.110623	0.128505	0.24	0	0	0.0455	0.1154	0.1429	0.1333	0.2162	0.0588	0.0417	0.0526	0.1	0.1633	0.0556	0.0526	0.1351	0.0833	0.0938	0.12	0.1111	0.1765	0.0294	0.1429	0.0455	0.1071	0.1304	0.1053	0.0833	0.2857	0.0952	0.2	0.0962	0.0667	0.04	0.1154	0.3333	0.2105	0.2143	0.2857	0.1667	0.069	0.1053	0.1364	0.12	0.25	0.2609	0.2174	0.2778	0.1333	0.0588	0.1818	0.1429	0	0.08	0.2	0.0833	0.0952	0	0.0625	0.2
11	60647294	0.800409	0.85395	0.673477	0.803724	0.70516	0.745426	0.817752	0.793357	0.832029	0.816313	0.694839	0.937319	0.856653	0.916542	0.769312	0.729692	0.498662	0.780767	0.818203	0.819573	0.761335	0.741286	0.734757	0.797597	0.80496	0.748901	0.745517	0.686661	0.757636	0.83405	0.753586	0.478737	0.692696	0.760694	0.859233	0.9375	0.8	0.8043	0.4286	0.102	0.9444	0.5185	0.6522	0.8947	0.75	0.9	0.8889	0.9211	0.9697	0.7778	0.6909	0.9286	0.725	0.7188	0.8947	0.9615	0.8788	0.7273	0.7333	0.7667	0.7083	0.8947	0.9524	0.9091	0.8125	0.7027	0.9268	0.6857	0.7714	0.88	0.9444	0.7297	0.9615	0.8049	0.8286	0.6579	0.9231	0.8837	0.8529	0.8824	0.8205	0.9474	0.7241	0.8611	0.72	0.7692	0.6	0.8125	0.8571	0.8462	0.9474	0.8	0.7895	0.8889	0.7273
11	72822250	0.369583	0.386842	0.416526	0.352659	0.389521	0.328867	0.423874	0.383959	0.415157	0.313777	0.572658	0.113374	0.327023	0.390128	0.47296	0.348461	0.311752	0.455148	0.321846	0.229447	0.463299	0.521322	0.457398	0.44078	0.34202	0.438972	0.436511	0.218144	0.306281	0.535804	0.367771	0.397911	0.197643	0.588055	0.541302	0.1429	0.3636	0.2083	0.35	0.3226	0.2609	0.4706	1	0.4	0.2778	0.1818	0.7917	0.1273	0.5714	0.8788	0.4773	0.6842	0.1739	0.05	0.1795	0.4545	0.5	0.6	0.7857	0.2778	0.6667	0.3182	0.7143	0.75	0.5625	0.2432	0.1765	0.1852	0.9259	0.7308	0.6818	0.4583	0.5556	0.2353	0.5294	0.32	0.5294	0.56	0.6667	0.4286	0.8	0.2083	0.6429	0.5946	0.65	0.5667	0.4	0.3333	0.225	1	0.4706	0.381	0.4286	0.1765	0.4
11	86374581	0.429666	0.337364	0.246838	0.292654	0.217583	0.277915	0.266319	0.2991	0.251089	0.363971	0.244966	0.474511	0.305493	0.44501	0.324019	0.286826	0.274234	0.313945	0.274899	0.292141	0.277839	0.318221	0.330445	0.311833	0.337456	0.285065	0.284918	0.273024	0.261445	0.320637	0.304248	0.15122	0.198866	0.266543	0.243052	0.25	0.1538	0.0789	0	0	0.1282	0.125	0.1935	0.0417	0.1111	0.1667	0.1875	0.1463	0.1282	0.2759	0.2105	0.1143	0.1333	0.0645	0.2188	0.2	0.2564	0.1154	0.1818	0.1739	0.2857	0.2105	0.15	0.0625	0.2222	0.2286	0.2432	0.0811	0.1429	0.1154	0.2727	0.0345	0.0968	0.1892	0.1429	0.1628	0.2727	0.0303	0.2273	0.2812	0.3333	0.2174	0.2143	0.1471	0.1304	0.16	0.3333	0.2143	0.2391	0.25	0	0.0625	0.1667	0.087	0.3571
12	15221053	0.487197	0.292027	0.3084	0.321406	0.330139	0.301057	0.324347	0.332227	0.337182	0.364656	0.337309	0.445587	0.326342	0.428888	0.356564	0.279395	0.349617	0.345695	0.334963	0.346457	0.31603	0.356633	0.377416	0.330706	0.336593	0.337374	0.300733	0.331508	0.330297	0.31464	0.343564	0.197073	0.251455	0.329252	0.304628	0.3333	0.25	0.5625	0	0.1111	0.5	0.1364	0.48	0.1667	0.35	0.3889	0.381	0.4286	0.1538	0.3478	0.1538	0.2143	0.3333	0.32	0.3333	0.2143	0.1923	0.3846	0.3	0.1304	0.1364	0.0952	0.1667	0.1429	0.3077	0.2333	0.3556	0.4286	0.2069	0.36	0.2222	0.1154	0.2917	0.2424	0.2857	0.3438	0.2069	0.3214	0.2812	0.5833	0.4118	0.3462	0.4615	0.2381	0.4286	0.3333	0.2727	0.3846	0.1389	0.2857	0.2381	0.35	0.2593	0.1852	0.3846
12	54369427	0.760156	0.526767	0.550089	0.615487	0.295405	0.364289	0.489778	0.584687	0.500556	0.598714	0.393251	0.379752	0.35965	0.546035	0.517528	0.681621	0.539724	0.560885	0.477917	0.487418	0.591829	0.543716	0.595206	0.560287	0.562945	0.538106	0.567819	0.340016	0.461642	0.580057	0.562588	0.373556	0.273284	0.575954	0.730681	0.5217	0.5714	0.4118	0.1724	0.1667	0.4737	0.6	0.913	0.7308	0.6364	0.5789	0.6957	0.5778	0.6364	0.8571	0.6774	0.2174	0.3548	0.5172	0.5238	0.8125	0.5217	0.8889	0.8214	0.6	0.5517	0.4828	0.4	0.6	0.5769	0.2812	0.5172	0.6471	0.5833	0.4583	0.5909	0.4348	0.5172	0.5833	0.5625	0.4118	0.6	0.2692	0.6207	0.5833	0.64	0.7368	0.6	0.7568	0.7647	0.7143	0.8235	0.375	0.7073	0.2857	0.5455	0.6154	0.619	0.8095	0.625
12	64147337	0.409353	0.324638	0.422749	0.441089	0.451904	0.408702	0.461305	0.448834	0.404818	0.39928	0.420268	0.610666	0.380059	0.482579	0.444192	0.365494	0.23135	0.488608	0.488212	0.421875	0.404118	0.433854	0.454414	0.534558	0.460464	0.358982	0.463003	0.253943	0.402782	0.317571	0.44314	0.317139	0.325028	0.427538	0.513195	0.7241	0.3	0.4643	0.2727	0.1143	0.2174	0.2727	0.1429	0.2632	0.3529	0.5333	0.32	0.1026	0.4762	0.3333	0.2889	0.3684	0.5385	0.3333	0.4062	0.2353	0.5405	0.5	0.5	0.4583	0.5152	0.3125	0.3043	0.2727	0.375	0.3846	0.55	0.4286	0.44	0.6316	0.3548	0.25	0.3889	0.35	0.375	0.2821	0.4	0.4483	0.5238	0.4583	0.5172	0.35	0.3684	0.2188	0.3571	0.2941	0.5	0.2857	0.3488	0.3125	0.4375	0.2308	0.2222	0.4815	0.3333
12	85874061	0.741582	0.494207	0.490706	0.538598	0.511898	0.585001	0.572081	0.548568	0.595466	0.594537	0.529769	0.732386	0.690835	0.670852	0.607511	0.537813	0.58094	0.527344	0.577275	0.620787	0.513803	0.501039	0.551748	0.573237	0.587017	0.58171	0.557522	0.515588	0.530136	0.531107	0.57226	0.346027	0.444851	0.55671	0.496676	0.65	0.5385	0.5806	0.12	0.25	0.4762	0.25	0.6571	0.7143	0.625	0.3684	0.5263	0.6667	0.6	0.5161	0.5625	0.5789	0.5938	0.5455	0.6579	0.5217	0.4412	0.4706	0.4	0.4	0.6667	0.4	0.5385	0.3333	0.6	0.4857	0.4694	0.4595	0.2927	0.3636	0.5	0.6	0.6875	0.5294	0.48	0.2647	0.7333	0.3226	0.6	0.6087	0.3333	0.4667	0.6316	0.525	0.5556	0.5143	0.6667	0.7	0.5946	0.2941	0.4762	0.4286	0.5	0.6786	0.5
12	95858327	0.181228	0.0896367	0.125028	0.107802	0.0867377	0.0967849	0.0921773	0.124278	0.1633	0.204933	0.0924212	0.319155	0.0619135	0.409074	0.130627	0.112501	0.0978033	0.191167	0.142466	0.119763	0.135976	0.149634	0.156935	0.134368	0.14594	0.100222	0.0933687	0.0386877	0.13089	0.109111	0.11996	0.016636	0.0563193	0.123336	0.110562	0.1538	0	0.0333	0	0.0606	0	0.0476	0.1538	0	0.037	0.1333	0	0.1081	0	0.0345	0.125	0.0357	0.05	0.0769	0.075	0.2105	0.08	0.0667	0.0556	0.1071	0.1852	0	0.0833	0.0455	0.0625	0.1429	0	0.1364	0	0.1071	0.05	0	0.1379	0.0833	0.1	0.1176	0	0.0714	0.0357	0.2083	0.0741	0.1875	0.1111	0.1471	0.1667	0.1579	0	0.0714	0.025	0.0667	0.05	0.0714	0.2	0.1481	0.0909
12	101642478	0.433546	0.196767	0.245268	0.245027	0.252415	0.244154	0.260214	0.262729	0.245262	0.256831	0.259522	0.403795	0.216004	0.360357	0.23459	0.236607	0.257741	0.281867	0.239861	0.308999	0.196045	0.263658	0.319563	0.334695	0.242194	0.254482	0.271776	0.183355	0.212751	0.26267	0.278024	0.191206	0.215496	0.254906	0.308536	0.2424	0	0.1429	0.0385	0.0588	0.1333	0.037	0.0417	0.2143	0	0.0833	0.1875	0.1842	0.2414	0.15	0.1351	0.1304	0.0303	0.1429	0.075	0.1481	0.2353	0.125	0.0556	0.0345	0.2	0.24	0.1429	0.4444	0	0.1935	0.1613	0.0833	0.1786	0.1	0.1786	0.1739	0.1724	0.0968	0.1429	0.1026	0.1852	0.0833	0.1667	0.2	0.1034	0.28	0.3182	0.1935	0.1429	0.2692	0.2222	0.0625	0.1176	0.0588	0.1667	0.0714	0.1667	0	0.0625
12	101642785	0.627674	0.458709	0.455273	0.468469	0.462956	0.464252	0.528567	0.500127	0.483321	0.497711	0.459345	0.671681	0.463904	0.57666	0.468129	0.467192	0.464972	0.496369	0.483722	0.54303	0.393914	0.448241	0.495782	0.528666	0.494197	0.486633	0.469219	0.409595	0.458419	0.48282	0.481418	0.402897	0.403868	0.469357	0.560751	0.4118	0.2857	0.5185	0.2571	0.3947	0.4118	0.3	0.36	0.375	0.3182	0.3226	0.4	0.4545	0.5333	0.4186	0.25	0.4583	0.3243	0.3125	0.3158	0.4062	0.6176	0.1786	0.4211	0.3871	0.5	0.6296	0.3158	0.3333	0.3846	0.5588	0.3243	0.5116	0.3611	0.4571	0.4	0.5	0.28	0.3214	0.3529	0.35	0.5625	0.2353	0.3125	0.4	0.3	0.2069	0.2143	0.3056	0.5556	0.5143	0.4167	0.1875	0.4419	0.1905	0.4348	0.2857	0.4167	0.4737	0.2941
13	66994341	0.583694	0.354194	0.428811	0.486681	0.501489	0.496144	0.564648	0.493611	0.485586	0.476622	0.443658	0.66692	0.687164	0.583505	0.507843	0.211727	0.489629	0.452942	0.529255	0.505395	0.390191	0.462192	0.504699	0.507267	0.533355	0.504421	0.482714	0.443033	0.496007	0.470243	0.459479	0.424142	0.383389	0.454001	0.583433	0.4828	0.5556	0.5	0.2308	0.2927	0.3	0.3182	0.2	0.6111	0.4348	0.48	0.4231	0.2903	0.8	0.36	0.3111	0.6111	0.36	0.6538	0.5417	0.4074	0.2903	0.3043	0.2941	0.6111	0.3462	0.2	0.5312	0.2273	0.2353	0.3929	0.2162	0.44	0.1739	0.4286	0.5	0.2222	0.2759	0.4865	0.2727	0.4286	0.5556	0.2692	0.3333	0.4286	0.4615	0.45	0.45	0.3125	0.5833	0.6538	0.6923	0.3333	0.575	0.5833	0.1429	0.2667	0.5833	0.2381	0.5
13	70108472	0.460537	0.343187	0.324051	0.337861	0.306081	0.333066	0.360563	0.359965	0.351288	0.38313	0.315089	0.50792	0.49941	0.463996	0.385645	0.331142	0.283574	0.270516	0.354986	0.340604	0.303869	0.340754	0.37694	0.370206	0.389213	0.360355	0.404597	0.34544	0.359959	0.344737	0.344544	0.257844	0.295009	0.330291	0.331891	0.2963	0.4444	0.4231	0.0526	0.3191	0.2308	0.2963	0.3333	0.1579	0.3043	0.2778	0.2	0.3261	0.375	0.3125	0.2	0.25	0.1333	0.2917	0.375	0.1923	0.3243	0.5882	0.2609	0.1379	0.2632	0.1538	0.0714	0.2143	0.3913	0.2222	0.3103	0.2903	0.1562	0.2308	0.1154	0.4194	0.1538	0.4651	0.1489	0.3913	0.3846	0.3704	0.1613	0.2857	0.4643	0.1	0.3684	0.3235	0.45	0.3043	0.375	0.4545	0.3171	0.3077	0.0769	0.2941	0.2381	0.3	0.2857
13	80655097	0.424737	0.310982	0.187461	0.281148	0.242708	0.234901	0.581824	0.439258	0.388238	0.555022	0.288344	0.70379	0.407687	0.358016	0.265643	0.162329	0.416015	0.595506	0.449461	0.273034	0.213893	0.224341	0.236647	0.292503	0.346712	0.23722	0.236912	0.208869	0.249873	0.334442	0.209779	0.307082	0.229266	0.32853	0.595014	0.5909	0.7059	0.7059	0.4	0.2571	0.4783	0.1579	0.4571	0.4762	0.7143	0.8	0.72	0.5	0.5429	0.7879	0.5185	0.6	0.5882	0.6923	0.5833	0.48	0.7436	0.6111	0.4783	0.5455	0.6667	0.7222	0.2857	0.4375	0.6	0.6471	0.5161	0.5	0.45	0.8261	0.1786	0.4	0.5217	0.5854	0.6	0.4848	0.3333	0.4167	0.2333	0.6667	0.6667	0.5909	0.52	0.5	0.6	0.6111	0.6667	0.5833	0.3243	0.2632	0.5333	0.5294	0.85	0.4545	0.3684
14	60328245	0.24551	0.270897	0.191903	0.222912	0.206733	0.245553	0.297818	0.267249	0.273233	0.234291	0.21603	0.403214	0.241617	0.371468	0.2684	0.208477	0.193872	0.291682	0.248642	0.245004	0.232364	0.256147	0.287709	0.251144	0.214966	0.193258	0.245189	0.110355	0.221424	0.201907	0.212057	0.113916	0.152095	0.244934	0.278528	0.1818	0.3333	0.2222	0.087	0.1087	0.2667	0.2143	0.1351	0.0625	0.1905	0.0588	0.28	0.3235	0.4167	0.16	0.1765	0.0741	0.15	0.0909	0.25	0.12	0.3043	0.1667	0.25	0.25	0.2667	0.2857	0.25	0.2727	0.2353	0.0333	0.2564	0.3182	0.1667	0.1714	0.1786	0.1667	0.36	0.2632	0.2432	0.2963	0.303	0.2174	0.2857	0.3846	0.3571	0.4545	0.3214	0.175	0.3636	0.2941	0.3636	0.2353	0.3	0.25	0.0526	0.2857	0.1429	0.0952	0.2143
14	64196965	0.248653	0.299192	0.261385	0.325579	0.231632	0.270958	0.274357	0.299041	0.287955	0.421101	0.304768	0.523837	0.366525	0.475864	0.38995	0.355716	0.319862	0.322743	0.288834	0.361031	0.353234	0.348258	0.402017	0.303514	0.304567	0.248846	0.285493	0.249419	0.243584	0.300696	0.260359	0.175079	0.160571	0.35337	0.231547	0.4	0.4286	0.3438	0.25	0.2889	0.1818	0.5217	0.6216	0.375	0.3158	0.32	0.5	0.4808	0.3235	0.6471	0.3556	0.3158	0.5	0.3478	0.5957	0.5	0.3571	0.1	0.45	0.5	0.4722	0.15	0.4444	0.1667	0.3	0.2414	0.5143	0.5484	0.4074	0.6538	0.3158	0.6957	0.4706	0.4118	0.5758	0.4545	0.3636	0.2917	0.4	0.3448	0.4062	0.5	0.4348	0.3103	0.5	0.5714	0.6667	0.1765	0.3784	0.2667	0.3333	0.2308	0.375	0.4167	0.4667
15	36580019	0.454611	0.738923	0.570923	0.623282	0.612385	0.620373	0.789017	0.717879	0.774521	0.772692	0.649503	0.86285	0.780716	0.695395	0.65186	0.613641	0.801437	0.786016	0.710597	0.759776	0.632309	0.634135	0.634285	0.643086	0.656497	0.715842	0.595435	0.48845	0.613881	0.695005	0.607604	0.546423	0.476152	0.629055	0.731021	0.8387	0.5714	0.7692	0.3333	0.5526	0.8571	0.55	0.8378	0.7857	0.6667	0.7647	0.6923	0.7273	0.4545	0.6364	0.6383	0.7143	0.7143	0.8065	0.6522	0.619	0.6	0.4231	0.7308	0.6818	0.5172	0.8125	0.3529	0.6667	0.8667	0.7667	0.7143	0.5833	0.6	0.6471	0.6667	0.7273	0.5263	0.7143	0.5312	0.7273	0.6875	0.5333	0.6875	0.7714	0.5806	0.8947	0.5556	0.7419	0.7917	0.6	0.7	0.5833	0.7179	0.625	0.6364	0.5385	0.6	0.6842	0.4286
16	401040	0.360402	0.125927	0.1944	0.288876	0.174444	0.274219	0.208462	0.244211	0.443421	0.323194	0.093763	0.0530042	0.384619	0.449797	0.391602	0.0555863	0.109806	0.311287	0.208776	0.322565	0.375564	0.417612	0.250448	0.188447	0.108134	0.516786	0.317206	0.155339	0.270797	0.23086	0.402899	0.358118	0.160661	0.322109	0.139886	0	0	0.0741	0.3333	0.1053	0.0625	0.0769	0.2727	0.1	0.1429	0.1905	0.3	0.0682	0.0278	0.1515	0.125	0.1923	0.0286	0.1053	0.0938	0.0345	0.1429	0	0	0.0769	0.0185	0.1	0.0833	0.1667	0	0.0571	0	0.0303	0.0588	0.2174	0.0909	0.3077	0.1	0.08	0.0217	0.2	0.1071	0.1852	0.069	0.0571	0.3214	0.2	0.0667	0.0698	0.0526	0.125	0.1111	0	0.06	0.2	0	0	0.0417	0	0
16	677212	0.502534	0.435735	0.415227	0.487436	0.445876	0.444718	0.449063	0.466063	0.500952	0.514909	0.412905	0.341392	0.410185	0.636021	0.462267	0.430356	0.353301	0.479918	0.502877	0.512362	0.433136	0.507206	0.476962	0.379161	0.44465	0.477504	0.532456	0.420636	0.439514	0.451872	0.535757	0.271193	0.387334	0.44109	0.549251	0.4	0.3125	0.25	0.0345	0.1463	0.3333	0.1818	0.3243	0.3529	0.3913	0.3684	0.1923	0.5227	0.3939	0.2917	0.4186	0.1739	0.5417	0.381	0.25	0.3333	0.2069	0.36	0.2083	0.4138	0.375	0.2941	0.5	0.64	0.3571	0.5357	0.2222	0.1739	0.2903	0.3214	0.3214	0.1154	0.3529	0.3125	0.5	0.375	0.4	0.3462	0.24	0.3	0.3889	0.4286	0.0667	0.5128	0.4783	0.3333	0.4	0.625	0.2973	0.25	0.3333	0.2941	0.3636	0.2857	0.375
16	683842	0.239796	0.262433	0.362116	0.245441	0.3682	0.262415	0.243913	0.265557	0.473658	0.228383	0.201162	0.0522655	0.17571	0.358825	0.299621	0.31235	0.182108	0.271835	0.223183	0.285458	0.307341	0.351455	0.353734	0.287151	0.166033	0.46279	0.302905	0.148983	0.252837	0.245691	0.360758	0.281335	0.21694	0.26893	0.197392	0.2778	0.2	0.4	0.1786	0.2941	0.2273	0.2667	0.2903	0.2105	0.2917	0.2609	0.0667	0.3571	0.3226	0.3333	0.3125	0.3636	0.1667	0.3182	0.1364	0.4286	0.25	0.2857	0.4286	0.1111	0.2273	0.0833	0.0769	0.2273	0.0833	0.3462	0.1316	0.1739	0.1724	0.28	0.1818	0.1053	0.3636	0.2333	0.15	0.12	0.2353	0.24	0.0769	0.32	0.5217	0.4688	0.2667	0.2162	0.3636	0.375	0.5	0.2222	0.2647	0.0769	0	0.0455	0.5385	0.0556	0.2222
16	2206120	0.234428	0.315652	0.2312	0.339927	0.315941	0.3202	0.355255	0.33541	0.373977	0.383298	0.348235	0.152903	0.328111	0.388591	0.328616	0.316976	0.213495	0.311499	0.295583	0.445187	0.343032	0.326378	0.303984	0.297463	0.220217	0.605209	0.291167	0.15109	0.291646	0.351652	0.353328	0.347006	0.26938	0.314636	0.390916	0.3571	0.125	0.1034	0.2353	0.2195	0.2609	0.5	0.2558	0.2273	0.1905	0.1765	0.2105	0.0714	0.2432	0.3333	0.2273	0.125	0.25	0.2692	0.1923	0.25	0.2333	0.0588	0.1579	0.2667	0.1667	0.1875	0.1765	0.2727	0.1579	0.2069	0.125	0.1613	0.087	0.3182	0.0952	0.3182	0.2083	0.25	0.2143	0.3514	0	0.1538	0.1562	0.4062	0.5385	0.25	0.2222	0.2857	0.3636	0.4091	0.2	0.3333	0.3409	0.2667	0.2667	0.0588	0.2632	0.1739	0.0667
16	54176584	0.490418	0.238664	0.212064	0.199046	0.139871	0.325776	0.37699	0.28582	0.63335	0.349788	0.253197	0.568263	0.501607	0.409646	0.24704	0.198215	0.220381	0.25775	0.244595	0.226211	0.253767	0.264688	0.276098	0.180823	0.314979	0.35851	0.219721	0.246642	0.23453	0.212102	0.339923	0.128275	0.144393	0.23431	0.33919	0.0909	0.4706	0.2121	0.1667	0.1569	0.25	0.0588	0.25	0.4118	0.2	0.3077	0.1818	0.2121	0.2759	0.0909	0.0833	0.1333	0.2963	0.1667	0.3056	0.1818	0.2812	0.36	0.2083	0.3448	0.2121	0.1364	0.4091	0.1538	0.4375	0.2667	0.0833	0.3478	0.28	0.1538	0.2308	0.0588	0.2353	0.2286	0.1579	0.2414	0.1905	0.1667	0	0.3333	0.2692	0.3913	0.2174	0.0976	0.56	0.1071	0.1818	0.0667	0.1026	0.15	0.16	0.125	0.1429	0.4	0.375
16	88535038	0.971184	0.882898	0.893365	0.911925	0.857664	0.909653	0.949174	0.899525	0.931207	0.948499	0.868816	0.657794	0.897816	0.890063	0.855279	0.877813	0.902109	0.922584	0.880336	0.86773	0.925266	0.854295	0.870891	0.868949	0.716069	0.927887	0.847593	0.762652	0.882119	0.938326	0.943488	0.936463	0.823102	0.93037	0.958455	0.6364	0.7143	0.6842	0.8261	0.8043	0.7692	0.88	0.9118	0.5625	0.6111	0.6667	0.9167	0.5536	0.8148	0.8333	0.6486	0.8333	0.8276	0.7333	0.6154	0.75	0.75	0.8182	0.8846	0.8889	0.7931	0.6818	0.6957	0.7895	0.7647	0.7143	0.7297	0.8519	0.6667	0.6316	0.7778	0.913	0.7879	0.88	0.8125	0.8077	0.7368	0.65	0.8621	0.8148	0.7	0.6538	1	0.6	0.8636	0.7333	1	0.6364	0.7708	0.9091	0.8889	0.75	0.5	0.8462	0.4667
17	7219527	0.271386	0.196023	0.148763	0.182578	0.180604	0.188906	0.224677	0.175261	0.161348	0.216682	0.152448	0.0988766	0.187051	0.288847	0.165625	0.174491	0.180127	0.130422	0.197941	0.172725	0.163038	0.178162	0.215115	0.16031	0.147016	0.153467	0.198892	0.141608	0.190062	0.186118	0.166722	0.167771	0.144844	0.174207	0.209922	0	0	0.0294	0	0.1316	0.05	0.0417	0.0857	0.15	0.1765	0.0526	0.12	0.0392	0.0455	0.08	0	0.0357	0.2609	0.1667	0.2222	0.1429	0.12	0	0.0476	0.0476	0.04	0.05	0.0741	0.1333	0.0556	0.069	0.0571	0.069	0.0811	0.0588	0.1053	0.1429	0.069	0.0909	0.1538	0.069	0	0.125	0	0.0741	0.1724	0.0938	0.15	0.1667	0.1176	0.125	0	0	0.125	0	0	0.2	0.0714	0.0833	0
17	7330708	0.625784	0.524529	0.540517	0.5763	0.521537	0.583321	0.617196	0.57183	0.570745	0.578763	0.577765	0.400327	0.584638	0.668029	0.563629	0.547019	0.469043	0.514797	0.578778	0.582284	0.553007	0.545178	0.542019	0.549122	0.486467	0.647583	0.612781	0.465122	0.594168	0.568321	0.584066	0.475569	0.51728	0.562019	0.627912	0.7391	0.4545	0.5926	0.6	0.5333	0.4667	0.4375	0.7105	0.6471	0.8	0.5833	0.6552	0.6316	0.7576	0.6207	0.7451	0.5769	0.4545	0.7556	0.6667	0.6667	0.5	0.8667	0.6471	0.55	0.6154	0.5652	0.2632	0.6667	0.7143	0.6818	0.4878	0.6154	0.5556	0.5263	0.7619	0.6471	0.5238	0.5806	0.4857	0.6667	0.6875	0.4444	0.4348	0.697	0.6667	0.6	0.4	0.6154	0.68	0.7407	0.5333	0.45	0.6757	0.5833	0.7273	0.625	0.3889	0.4118	0.5
17	9646939	0.583291	0.448814	0.566991	0.537648	0.387153	0.507436	0.538595	0.553937	0.512331	0.615474	0.488409	0.715779	0.540512	0.706426	0.496108	0.59975	0.609649	0.571649	0.562963	0.575201	0.512191	0.549951	0.528532	0.495597	0.639394	0.45495	0.510028	0.512218	0.548415	0.540802	0.6199	0.24306	0.382564	0.490313	0.573312	0.5833	0.6875	0.6786	0.1739	0.1379	0.4783	0.2667	0.4762	0.75	0.5517	0.5714	0.5833	0.4783	0.4375	0.4706	0.375	0.3636	0.8	0.6538	0.5	0.3571	0.52	0.4615	0.6522	0.7222	0.6667	0.6111	0.5909	0.875	0.5556	0.6364	0.5143	0.5556	0.5172	0.7222	0.4706	0.3913	0.5769	0.6471	0.55	0.5333	0.5333	0.5	0.3704	0.8519	0.6087	0.6316	0.75	0.6667	0.7857	0.5714	0.875	0.4286	0.4091	0.4737	0.3571	0.6154	0.4444	0.5294	0.4
17	17722813	0.3973	0.42418	0.362702	0.373403	0.293001	0.344392	0.380551	0.410673	0.411668	0.436832	0.170079	0.201141	0.372468	0.489813	0.502526	0.410935	0.396273	0.457217	0.404058	0.393	0.456646	0.467394	0.396126	0.380048	0.405759	0.425877	0.373846	0.196124	0.387428	0.424371	0.492182	0.164008	0.251479	0.417635	0.407855	0.125	0.0909	0.1154	0	0.0435	0	0.1111	0.2286	0.2857	0.3438	0.1111	0.3684	0.1935	0.1081	0.4643	0.25	0	0.2258	0.3667	0.9459	0.2667	0.0968	0.4762	0.1667	0.125	0.2381	0.15	0.36	0.5385	0.3	0.1591	0.0882	0.4737	0.25	0.3571	0.36	0.1852	0.3125	0.3939	0.3	0.0526	0	0.1875	0.1429	0.3548	0.1786	0.3667	0.5	0.2812	0.1613	0.381	0.1875	0.2857	0.2368	0.1579	0	0.3684	0.4	0.4706	0.35
18	21896909	0.495479	0.569685	0.532129	0.621822	0.587676	0.611994	0.640035	0.629083	0.632175	0.693974	0.598592	0.797666	0.629061	0.778438	0.576959	0.561137	0.431674	0.64165	0.664743	0.630391	0.608617	0.650771	0.609399	0.575282	0.705419	0.613527	0.634393	0.567568	0.623927	0.621936	0.593561	0.200389	0.524648	0.598545	0.657537	0.5185	0.3333	0.4828	0.1739	0.0345	0.3333	0.2941	0.3421	0.5	0.4828	0.45	0.5758	0.3529	0.3333	0.4333	0.3611	0.3939	0.4444	0.3235	0.64	0.3478	0.6452	0.6667	0.2857	0.4545	0.3947	0.1667	0.4667	0.4615	0.3043	0.4286		0.4167	0.5135	0.52	0.4737	0.5667	0.6	0.3548	0.3548	0.3462	0.3636	0.4737	0.6667	0.4118	0.4194	0.4545	0.5909	0.2581	0.4167	0.3	0.4545	0.381	0.45	0.2667	0.3125	0.5	0.4444	0.1667	0.2727
18	25503728	0.480966	0.296938	0.278033	0.349178	0.252239	0.349014	0.363055	0.353474	0.310854	0.388821	0.309452	0.534045	0.392504	0.493888	0.364451	0.277452	0.209731	0.326819	0.352289	0.350789	0.284095	0.364577	0.348676	0.386476	0.347241	0.273959	0.360059	0.24832	0.323546	0.269658	0.319135	0.218322	0.283571	0.313239	0.386454	0.5	0.3	0.2857	0.1905	0.1538	0.2632	0.1852	0.3929	0	0.2941	0.3333	0.1852	0.1176	0.1852	0.4333	0.1951	0.2609	0.4783	0.2333	0.3158	0.15	0.2143	0.2353	0.1111	0.3158	0.303	0.1429	0.0909	0.1538	0.2609	0.3333		0.2571	0.16	0.1818	0.1818	0.1053	0.3043	0.1538	0.2368	0.4333	0.1935	0.2353	0.25	0.3333	0.2273	0.2778	0.2	0.3333	0.2727	0.2903	0.5	0.3846	0.2632	0.1739	0.1053	0.1333	0.2105	0.1923	0
18	34593129	0.450654	0.293173	0.238202	0.354213	0.245234	0.416417	0.353996	0.362558	0.474037	0.355768	0.371895	0.567712	0.538906	0.456129	0.365353	0.296368	0.428582	0.382948	0.324341	0.478515	0.224487	0.317625	0.386238	0.497483	0.45672	0.550616	0.377074	0.372348	0.323967	0.185749	0.433091	0.235414	0.261244	0.30647	0.379427	0.4286	0.4286	0.3	0.2941	0.0857	0.25	0.1739	0.1538	0.6667	0.2727	0.16	0.3333	0.35	0.1714	0.1304	0.2045	0.25	0.3158	0.4348	0.45	0.3478	0.5172	0.3846	0.4545	0.2581	0.4286	0.1818	0.2	0.25	0.3077	0.2857		0.45	0.375	0.1923	0.32	0.2667	0.2333	0.1818	0.2424	0.0606	0.32	0.2381	0.2759	0.4762	0.4074	0.3043	0.3158	0.3333	0.3684	0.2778	0.5385	0.2	0.1842	0.1875	0.0909	0.4231	0.1176	0.3125	0.125
19	1242284	0.667421	0.606168	0.534197	0.573186	0.508289	0.542003	0.612038	0.571852	0.548049	0.607626	0.54177	0.465385	0.575974	0.587827	0.542117	0.552247	0.549887	0.552325	0.538917	0.568106	0.553306	0.538921	0.532232	0.541273	0.56201	0.670744	0.572604	0.52194	0.513676	0.560503	0.629985	0.586654	0.499183	0.535726	0.642336	0.6316	0.4545	0.6786	0.3571	0.7674	0.6923	0.8261	0.6136	0.2941	0.6296	0.5294	0.65	0.7391	0.6667	0.8333	0.6429	0.7692	0.5758	0.5714	0.5161	0.6087	0.44	0.7619	0.6	0.7826	0.5588	0.5556	0.6316	0.7778	0.5	0.5152		0.6579	0.72	0.6471	0.6	0.36	0.5556	0.7241	0.4706	0.6296	0.4667	0.6818	0.7	0.4643	0.6333	0.5833	0.7619	0.6757	0.6957	0.4444	0.5556	0.7647	0.5745	0.7143	0.8333	0.7	0.7059	0.44	0.75
19	1876759	0.431048	0.297583	0.226266	0.283515	0.246933	0.255834	0.268991	0.273536	0.313939	0.266704	0.144703	0.15273	0.268836	0.33461	0.276147	0.281746	0.302996	0.253118	0.274609	0.219176	0.2812	0.306824	0.318125	0.29194	0.215281	0.310688	0.30527	0.169253	0.259938	0.273859	0.336841	0.198029	0.220842	0.322169	0.342541	0.25	0.2857	0.3333	0.069	0.0698	0.36	0.1429	0.2162	0.1111	0.2727	0.1333	0.2222	0.1364	0.1304	0.129	0.2368	0.2857	0.0588	0.1667	0.1667	0.129	0.125	0.1724	0.1765	0.1364	0.1	0.0938	0.2667	0.2667	0.0833	0.2353		0.2	0.1818	0.1364	0.3333	0.0333	0.1154	0.1515	0.1714	0.2727	0.2143	0.0588	0.2174	0.0625	0.1923	0.1379	0.08	0.2979	0.1071	0.5714	0.1538	0	0.15	0.2308	0.3571	0.1333	0.3333	0.1	0.0769
19	2428516	0.990907	0.801516	0.736729	0.823411	0.720201	0.803866	0.860609	0.831535	0.823307	0.886671	0.652095	0.581529	0.841687	0.825128	0.789845	0.806135	0.864787	0.815087	0.852229	0.733433	0.810872	0.755654	0.801553	0.804529	0.762645	0.82064	0.795775	0.649306	0.798511	0.846748	0.834836	0.624623	0.731864	0.815137	0.895505	1	0.75	0.9189	0.4211	0.6098	0.96	0.619	0.9655	0.95	0.9583	0.9524	0.8649	0.9057	0.9756	1	1	0.88	0.9167	0.9706	0.9091	0.9259	0.871	1	0.9	0.88	1	0.96	0.7059	0.9231	1	0.7333		0.96	0.931	1	1	0.88	0.9655	0.9677	0.8611	0.875	0.8421	0.8571	0.8696	1	0.9444	1	0.7692	0.8333	0.9375	1	0.9167	0.7692	0.8571	0.7692	0.9231	0.9474	0.875	1	1
19	35267282	0.0941056	0.172289	0.169244	0.249423	0.188775	0.228384	0.246935	0.214297	0.374739	0.195129	0.26031	0.0714392	0.211264	0.317216	0.239807	0.188433	0.0569729	0.176279	0.119443	0.206125	0.302476	0.218007	0.243321	0.161045	0.0665271	0.521994	0.2647	0.0920706	0.232353	0.256765	0.318334	0.317743	0.187918	0.239129	0.255382	0.1304	0.1111	0.0741	0.1154	0.2222	0.1667	0.1364	0.1579	0.1364	0.087	0.0556	0.08	0.1591	0.0968	0.2308	0.1389	0.129	0.0357	0.069	0	0.2222	0.0909	0.1667	0.1111	0	0.0769	0.0556	0.0476	0.1176	0	0.0938		0.1154	0.0435	0.0333	0.1429	0.1034	0.1739	0.0833	0.0952	0.1111	0.0625	0.1071	0.0333	0.2174	0.1538	0.1429	0.2174	0.1212	0.1053	0.1111	0	0.0833	0.1224	0.0476	0.0588	0.1053	0.05	0.0952	0.1
