## SupplementaryTable 5 for "Nanopore sequencing-based episignature detection" (part 2 of 3)

### Sheet: FLHS (continued)
Chr	Pos	ADCADN	ATRX	AUTS18	BAFopathy	BFLS	CdLS	CHARGE	Control	Down	Dup7	EEOC	FLHS	GTPTS	HMA	HVDAS_C	HVDAS_T	ICF1	ICF2_3_4	Kabuki	KDVS	Kleefstra	MRD51	MRX93	MRX97	MRXSCJ	MRXSN	MRXSSR	RMNS	RSTS	SBBYSS	SETD1B	Sotos	TBRS	WDSTS	Williams	EPI_02	EPI_12	EPI_01	EPI_04	EPI_09	EPI_11	EPI_03	EPI_05	EPI_07	EPI_17	EPI_08	EPI_06	EPI_14	EPI_16	EPI_10	EPI_13	EPI_15	EPI_18	EPI_19	EPI_20	Control	Control	Control	Control	Control	Control	Control	Control	Control	Control	Control	Control	Control	Control	Control	Control	Control	Control	Control	Control	Control	Control	Control	Control	Control	Control	Control	Control	Control	Control	Control	Control	Control	Control	Control	Control	Control	Control	Control	Control
19	35744283	0.874401	0.675362	0.684663	0.742114	0.717169	0.696783	0.768223	0.74717	0.719938	0.794686	0.718147	0.604019	0.75967	0.714991	0.697318	0.714914	0.744134	0.76342	0.749696	0.768113	0.735482	0.776007	0.70991	0.743987	0.717009	0.775496	0.730961	0.695143	0.737284	0.757266	0.772983	0.785563	0.6966	0.70951	0.766996	0.8293	0.9	0.925	0.9	0.9149	1	0.8	0.8378	1	0.96	0.9032	0.8095	0.9773	0.881	0.931	0.898	0.9231	0.9375	0.9524	0.9	0.9231	0.8611	1	0.9167	0.9655	0.8913	0.9091	0.88	0.9333	1	0.8929		0.9512	0.7931	0.8261	0.9583	0.7619	0.8148	0.9211	0.9756	1	0.9	0.9231	1	0.8519	0.9167	0.8636	0.913	0.7551	0.92	0.8462	1	0.7143	0.907	0.9231	0.9231	0.875	0.95	0.84	0.9
19	48720908	0.235786	0.104358	0.326225	0.251656	0.436182	0.210179	0.194874	0.238563	0.333933	0.198168	0.262792	0.0566373	0.380897	0.281817	0.257864	0.229075	0.215286	0.186487	0.240853	0.400552	0.300743	0.298433	0.302131	0.287374	0.235383	0.209495	0.227501	0.264299	0.183966	0.202841	0.258098	0.254033	0.187358	0.241593	0.353458	0.1875	0.0833	0.15	0.1333	0.0256	0.0357	0.2667	0.1389	0.2143	0.1429	0.037	0.0667	0.2241	0.125	0	0.1846	0.1613	0	0.12	0.0323	0	0.0667	0.0741	0.0667	0.2083	0.0244	0.087	0.0667	0.0714	0.0909	0.1053		0.125	0.0345	0.1429	0.12	0.1333	0	0	0.0857	0.1538	0.125	0.1579	0	0.0238	0.1	0.1111	0.129	0.0732	0	0.0526	0.1667	0	0.0714	0	0.1429	0	0	0.1538	0.1429
19	48745866	NA	0.304243	0.408433	0.386143	0.316558	0.342334	0.426107	0.459149	0.565162	0.453436	0.46824	0.170619	0.35191	0.809589	0.390703	0.212494	0.2763	0.427886	0.53268	0.461543	0.399938	0.453431	0.410031	0.523614	0.469161	0.308892	0.486455	0.231042	0.336046	0.356647	0.415102	0.0809656	0.223119	0.428611	0.584887	0.2667	0.2857	0.5	0	0.0645	0.3	0.1154	0.2	0.4444	0.1818	0.6667	0.3077	0.45	0.375	0.5758	0.1957	0.2121	0.4444	0.3333	0.36	0.3889	0.35	0.3043	0.3333	0.2	0.5143	0.087	0.375	0.5	0.2593	0.2647		0.4444	0.25	0.3158	0.5882	0.125	0.4231	0.2	0.4595	0.4286	0.4783	0.4615	0.4167	0.2647	0.4375	0.45	0.3043	0.3548	0.5455	0.2143	0.5455	0.3077	0.22	0.3333	0.2778	0.4667	0.1739	0.1765	0.6667
19	50358005	0.323833	0.398025	0.336606	0.426114	0.315259	0.306403	0.438633	0.394532	0.398142	0.352562	0.463128	0.123243	0.37867	0.582067	0.412503	0.419493	0.111843	0.452268	0.406591	0.538204	0.464749	0.397705	0.413767	0.508403	0.358933	0.334278	0.561484	0.181309	0.357085	0.453061	0.365719	0.477563	0.412957	0.454575	0.521418	0.2	0	0.2	0.2308	0.5333	0.1786	0.3571	0.4	0	0.4737	0.2692	0.3043	0.381	0.7391	0.1923	0.3148	0.1818	0.3214	0.3571	0.275	0.2105	0.4483	0.375	0.1667	0	0.2727	0.0323	0.25	0.1111	0.1111	0.3333		0	0.1724	0.05	0.2143	0.0556	0.0968	0.0769	0.0976	0.25	0.1176	0.1034	0.25	0.125	0.1176	0.1053	0.2727	0.1714	0.3462	0.04	0.2727	0	0.2619	0.1	0.1905	0.2222	0.1905	0.2727	0.0667
19	55173272	0.291019	0.238331	0.190568	0.216658	0.191112	0.232356	0.206904	0.212026	0.191678	0.210426	0.183557	0.417644	0.218927	0.294737	0.227761	0.208872	0.250909	0.168241	0.197378	0.170353	0.243974	0.194769	0.239604	0.182635	0.215475	0.195743	0.217482	0.203849	0.215833	0.250223	0.228694	0.194351	0.189624	0.208043	0.241077	0.2	0	0.1154	0.0938	0.0789	0.04	0.05	0.1786	0.1053	0	0.1429	0.0435	0.0526	0	0.1111	0.0769	0	0.087	0	0	0.25	0.1786	0	0	0.1304	0.1071	0.1053	0.0714	0.2	0.0385	0.15		0.0741	0.1	0.1212	0.0741	0.2	0.1935	0.0408	0	0.0312	0.087	0.0588	0.08	0.0741	0.2069	0.1739	0.05	0.04	0.16	0.087	0	0	0.0465	0.1875	0	0.1	0	0.1176	0
2	24174918	0.633026	0.429063	0.429233	0.493522	0.371392	0.448656	0.505844	0.494287	0.497298	0.484198	0.476811	0.660305	0.505131	0.712502	0.449951	0.396078	0.317058	0.54483	0.526772	0.384012	0.528107	0.499071	0.478324	0.436237	0.426122	0.410853	0.515603	0.34321	0.493708	0.530343	0.465511	0.213091	0.366685	0.462776	0.58808	0.8636	0.4118	0.6061	0.1364	0.125	0.4167	0.0588	0.5161	0.35	0.8333	0.5	0.4286	0.5333	0.6364	0.5312	0.7179	0.4194	0.4595	0.4857	0.4878	0.6579	0.7419	0.4074	0.3846	0.6207	0.6818	0.3448	0.5333	0.9	0.6667	0.5581	0.3	0.4545	0.6522	0.6471	0.625	0.8125	0.4412	0.4074	0.2683	0.6786	0.4583	0.5938	0.25	0.6	0.375	0.6786	0.6	0.6538	0.4211	0.6923	0.75	0.5625	0.5	0.4	0.3889	0.375	0.6875	0.4348	0.3846
2	49974367	0.479113	0.243705	0.427506	0.36159	0.447037	0.388282	0.431312	0.376549	0.392486	0.33207	0.414187	0.573922	0.465851	0.425871	0.350739	0.23373	0.30617	0.362663	0.35467	0.376152	0.330523	0.412678	0.468209	0.440363	0.419266	0.37693	0.407388	0.338367	0.383732	0.377596	0.326525	0.257318	0.320294	0.384706	0.442888	0.1429	0.4	0.3095	0.16	0.1471	0.1154	0.44	0.2917	0.1364	0.3077	0.3333	0.0741	0.3636	0.3636	0.4091	0.1803	0.1176	0.2121	0.2857	0.25	0.4091	0.3548	0.2778	0.4545	0.4444	0.2766	0.1176	0.05	0.5	0.3333	0.25	0.2642	0.2632	0.4815	0.28	0.4286	0.1304	0.0833	0.1667	0.5172	0.1429	0.2381	0.2667	0.4815	0.4412	0.2903	0.129	0.1765	0.3333	0.3571	0.1905	0.1667	0.1111	0.359	0.2	0.2667	0.1176	0.5	0.3333	0.4286
2	149320763	0.416548	0.494941	0.502822	0.514166	0.448404	0.470884	0.52643	0.533281	0.506337	0.623857	0.553728	0.734487	0.51869	0.719259	0.614674	0.393003	0.163648	0.587466	0.598304	0.628414	0.521943	0.530801	0.503882	0.528709	0.570985	0.42656	0.528468	0.345058	0.493007	0.546618	0.393981	0.202006	0.436572	0.549821	0.520031	0.8333	0.3333	0.5862	0.3125	0	0.5	0.3333	0.5	0.375	0.625	0.9286	0.7273	0.7308	0.5789	0.6	0.4762	0.6471	0.5294	0.7778	0.6667	0.625	0.7391	0.4444	0.8	0.6	0.5	0.4444	0.6429	0.8889	0.9167	0.6538	0.4242	0.6	0.3846	0.8571	0.2857	0.3571	0.7778	0.6	0.303	0.6429	0.3333	0.3636	0.1818	0.7333	0.5238	0.6667	0.6923	0.5833	0.5333	0.2222	0.8333	0.6667	0.375	0.4545	0.5556	0.3333	0.3333	0.375	0.4
2	163348833	NA	0.215912	0.210141	0.15711	0.181868	0.210982	0.190377	0.265521	0.164533	0.344856	0.298354	0.795569	0.339689	0.42998	0.339275	0.173833	0.332793	0.349256	0.265484	0.269777	0.279034	0.331762	0.326508	0.324712	0.261633	0.170229	0.174305	0.187729	0.200249	0.209106	0.188621	0.0291586	0.0969988	0.16986	0.214677	0.5294	0.2	0.5625	0.125	0.1481	0.3333	0.1765	0.2632	0.6111	0.375	0.4	0.3043	0.4048	0.1304	0.32	0.5385	0.1739	0.35	0.3529	0.7931	0.3077	0.5385	0.3529	0.5238	0.3889	0.4412	0.3333	0.625	0.6429	0.3571	0.2083	0.3438	0.7941	0.3889	0.4167	0.7273	0.7143	0.5	0.3929	0.3514	0.625	0.5294	0.28	0.4118	0.5385	0.75	0.5185	0.6818	0.6757	0.5	0.2727	0.4444	0.5625	0.5778	0.5	0.4783	0.2105	0.4444	0.25	0.2
2	164955306	0.350502	0.285082	0.346215	0.367899	0.36634	0.374752	0.44634	0.412826	0.352247	0.489164	0.426376	0.682146	0.335547	0.582763	0.447499	0.313949	0.316776	0.41044	0.368832	0.461776	0.400809	0.416261	0.429641	0.447385	0.430361	0.303758	0.370387	0.2326	0.357658	0.373323	0.39447	0.197934	0.244206	0.37531	0.415547	0.4074	0.2143	0.1765	0.0556	0.2045	0.24	0.24	0.275	0.1667	0.2222	0.35	0.5789	0.3333	0.1333	0.4062	0.1667	0.3125	0.6	0.2105	0.3333	0.28	0.3103	0.5294	0.5882	0.1818	0.125	0.1176	0.0952	0.2778	0.125	0.069	0.0476	0.1786	0.2778	0.129	0.2	0.1579	0.0857	0.1087	0.0625	0.1795	0.1818	0.1053	0.0625	0.44	0.2581	0.25	0.4444	0.1538	0.1786	0.2174	0.1667	0.2727	0.3	0.3077	0.0952	0.2083	0.1818	0.05	0.5
2	164955649	0.664695	0.445363	0.445302	0.506323	0.487412	0.50262	0.576282	0.552517	0.523899	0.613897	0.542123	0.751843	0.478109	0.663829	0.546116	0.444307	0.449823	0.543287	0.497199	0.601372	0.519717	0.518294	0.520472	0.543425	0.548234	0.441624	0.489082	0.357414	0.482416	0.500676	0.504604	0.302341	0.392971	0.504075	0.517181	0.5185	0.4	0.5217	0.3333	0.2	0.5263	0.1875	0.525	0.6364	0.4667	0.3182	0.7826	0.6842	0.28	0.6667	0.3714	0.5862	0.7308	0.4737	0.6154	0.4545	0.3704	0.7647	0.5	0.4762	0.2759	0.3529	0.4167	0.5	0.4231	0.3333	0.3659	0.24	0.5667	0.4828	0.3125	0.4242	0.3871	0.4524	0.303	0.3611	0.381	0.4286	0.1667	0.8095	0.5217	0.5714	0.5	0.3611	0.3333	0.5833	0.1765	0.8333	0.4	0.4615	0.2353	0.44	0.5294	0.5882	0.875
20	14337528	NA	0.134646	0.0895605	0.132686	0.12159	0.118651	0.150963	0.140689	0.150459	0.190804	0.110398	0.285604	0.138274	0.20446	0.14138	0.116277	0.0949909	0.097283	0.111198	0.127031	0.128524	0.13603	0.167218	0.148107	0.161185	0.142321	0.16768	0.106701	0.124195	0.119996	0.166739	0.10699	0.113397	0.142607	0.106814	0.0769	0	0.102	0.1154	0.0256	0.0769	0.037	0.0769	0.0714	0.0435	0	0.1471	0.1111	0.0345	0.0938	0.0566	0	0.0345	0.0769	0.0714	0	0.0526	0.0435	0	0.0833	0.0857	0.125	0	0.1176	0.05	0.0556		0	0.1333	0	0	0	0.0465	0.0789	0	0.075	0	0.0476	0.0882	0.1	0.1875	0.12	0.0476	0.0606	0.1111	0.1071	0	0.1176	0.0682	0.0833	0	0	0.16	0.0435	0
3	23671950	0.328548	0.386829	0.390658	0.408923	0.364762	0.358558	0.399359	0.421105	0.389226	0.529409	0.381145	0.624867	0.411034	0.656074	0.431089	0.382174	0.365114	0.485348	0.425494	0.48707	0.441819	0.359702	0.459629	0.353867	0.456371	0.27717	0.381514	0.242479	0.392257	0.39799	0.384534	0.0961228	0.232785	0.394092	0.421362	0.2857	0.2727	0.1795	0.069	0.0638	0.1364	0.1	0.1613	0.1154	0.0741	0.3529	0.15	0.0698	0.0909	0.1724	0.1282	0.2917	0.1579	0.1579	0.122	0.4643	0.1875	0.1538	0.0769	0.1053	0.2581	0.1154	0.0417	0.375	0	0.1389	0.0833	0.2	0.25	0.2381	0.1081	0.1	0.1481	0.3333	0.0556	0.2	0.2857	0.1667	0.1379	0.2903	0.1739	0.1818	0.2667	0.4074	0.2683	0.2222	0.1429	0.1333	0.2222	0.0625	0.2381	0.2963	0.0588	0.0952	0.1111
3	49020228	0.725268	0.611508	0.532432	0.612944	0.566357	0.558036	0.654666	0.636943	0.606619	0.720216	0.617447	0.509032	0.628221	0.673499	0.583477	0.627886	0.534687	0.637596	0.603468	0.60791	0.604341	0.608442	0.602195	0.609635	0.598378	0.745102	0.646841	0.503738	0.558705	0.59145	0.79792	0.555528	0.510714	0.573881	0.629174	0.5	0.3333	0.7391	0.4615	0.381	0.4091	0.8	0.7059	0.6923	0.6667	0.6	0.84	0.7619	0.7333	0.7826	0.6154	0.9565	0.7857	0.8095	0.5926	0.7143	0.8571	0.6471	0.6667	0.4667	0.6087	0.6923	0.5882	0.8462	0.75	0.6786	0.76	0.6207	0.7333	0.7037	0.7143	0.8	0.7222	0.6538	0.7308	0.7857	0.75	0.6957	0.6538	0.871	0.5556	0.6818	0.7692	0.6765	0.7826	0.7857	0.9231	0.5455	0.7353	0.6667	0.7778	0.6875	0.8571	0.625	0.25
3	64225528	0.326325	0.207262	0.209362	0.273174	0.199068	0.213905	0.242465	0.268742	0.263587	0.314322	0.257696	0.396823	0.271698	0.322201	0.273054	0.201874	0.255785	0.215555	0.274739	0.287822	0.237084	0.268572	0.289742	0.27012	0.347594	0.254224	0.223063	0.256808	0.235029	0.25692	0.274671	0.112567	0.160809	0.256301	0.23725	0.0909	0.1053	0.0625	0.0588	0.0638	0.1613	0.125	0.2692	0.0833	0.1429	0.1429	0.04	0.3333	0	0.1667	0.1042	0.0312	0.037	0.0526	0.2917	0.2	0.12	0.0625	0.2778	0.0417	0.16	0.0476	0.2609	0.0909	0.0833	0.1471	0.1081	0	0.069	0.0909	0.3077	0.0833	0.1429	0.125	0.0952	0.2432	0.1724	0.087	0.1389	0.2727	0.3056	0.0833	0.0833	0.1379	0.04	0.2727	0.0833	0	0.0682	0	0.1429	0.0952	0.1905	0	0.0909
3	87088783	0.371261	0.219758	0.182563	0.196621	0.132836	0.193605	0.239687	0.230671	0.196329	0.256109	0.21783	0.449665	0.250107	0.388242	0.203087	0.198225	0.227193	0.259241	0.22823	0.215671	0.225804	0.227823	0.247586	0.223728	0.156052	0.20065	0.196239	0.130215	0.227493	0.19609	0.230737	0.140677	0.163988	0.246157	0.240194	0.2857	0.0833	0.2273	0.0417	0	0.2381	0.0667	0.0625	0.2	0.5	0.3478	0.05	0.1765	0.12	0.0968	0.1538	0	0.2286	0.1034	0.2069	0.4167	0.1071	0.1176	0.2174	0.1154	0.2083	0.1176	0.2353	0.2857	0.0526	0.0769	0.1667	0.1364	0.2308	0.1538	0.1481	0.1667	0.0769	0.1739	0.122	0.1	0.1538	0.1429	0.087	0.3077	0.1667	0.3478	0.1579	0.122	0.4348	0.2	0	0.0667	0	0.0667	0.1333	0.0833	0.0769	0.1154	0
3	112294283	0.757548	0.5527	0.523733	0.644201	0.6389	0.68651	0.764476	0.662945	0.581305	0.691361	0.628524	0.834817	0.604683	0.804191	0.750699	0.684045	0.750574	0.665595	0.690894	0.625177	0.576693	0.577027	0.634947	0.708359	0.581761	0.611258	0.563202	0.393167	0.660368	0.611842	0.646391	0.383416	0.505011	0.611542	0.673561	0.5714	0.7273	0.7	0.2	0.1176	0.44	0.1905	0.5	0.375	0.4762	0.4783	0.5	0.5682	0.6061	0.3824	0.3721	0.4474	0.5862	0.4194	0.6	0.64	0.4828	0.4667	0.5185	0.6897	0.4118	0.4375	0.4444	0.3333	0.5909	0.5758	0.5	0.5806	0.4783	0.5926	0.6	0.5238	0.5769	0.5366	0.5	0.4167	0.2941	0.3077	0.4688	0.4688	0.5294	0.6957	0.6	0.4595	0.7273	0.35	0.5833	0.4762	0.6735	0.44	0.2	0.625	0.619	0.64	0.4667
3	159839763	0.511966	0.390958	0.388559	0.353422	0.294322	0.420658	0.432817	0.38441	0.303471	0.432583	0.381222	0.613299	0.462674	0.523681	0.410366	0.385173	0.37008	0.365099	0.36104	0.426842	0.393726	0.323887	0.382591	0.362584	0.418456	0.397768	0.295379	0.285266	0.398742	0.361528	0.43401	0.177102	0.2075	0.494527	0.384429	0.3077	0.7333	0.0417	0.1	0.0556	0.4815	0.1739	0.6471	0.4118	0.5333	0.2727	0.6	0.4118	0.1667	0.4595	0.3243	0.5429	0.2917	0.2	0.36	0.2	0.3077	0.381	0.2727	0.25	0.1765	0.3	0.1053	0.2727	0.3077	0.1429	0.3077	0.1538	0.2581	0.2	0.3214	0.1379	0.4643	0.2955	0.1364	0.3636	0.3333	0.4211	0.1944	0.2917	0.2083	0.3448	0.52	0.4444	0.4583	0.4615	0.4	0.2778	0.3519	0.1053	0.375	0.4615	0.3333	0.2143	0.5455
3	170907730	0.818397	0.731744	0.680757	0.705322	0.629962	0.675576	0.729553	0.725244	0.740627	0.750814	0.684459	0.818494	0.678101	0.789845	0.705736	0.568955	0.608377	0.746791	0.700706	0.722043	0.702247	0.678912	0.680795	0.68434	0.673798	0.750224	0.674788	0.599778	0.694796	0.632933	0.766149	0.499494	0.572453	0.69449	0.73762	0.6316	0.5	0.7407	0.1429	0.2571	0.6	0.5833	0.697	0.5833	0.5833	0.6957	0.619	0.881	0.8	0.6923	0.5	0.6154	0.5417	0.6364	0.6897	0.8214	0.6364	0.7143	0.6111	0.75	0.7576	0.5625	0.8235	0.8571	0.7143	0.6111	0.62	0.5952	0.5789	0.7727	0.8462	0.6667	0.7692	0.6071	0.6	0.6562	0.8	0.7895	0.6667	0.6154	0.7241	0.7368	0.8	0.8333	0.6429	0.4444	0.5	0.5	0.6596	0.7059	0.5	0.5833	0.8	0.6923	0.4444
4	46124236	0.700522	0.495391	0.444403	0.506845	0.434041	0.416336	0.589276	0.544231	0.513367	0.569785	0.467497	0.751221	0.683111	0.643814	0.521704	0.475934	0.533197	0.48798	0.525389	0.613029	0.413309	0.500848	0.57467	0.63267	0.645293	0.460912	0.534991	0.441486	0.481184	0.495612	0.48951	0.36021	0.415822	0.498258	0.550473	0.3333	0.2	0.5556	0.1905	0.2059	0.4	0.0556	0.4286	0.3529	0.5333	0.5	0.1579	0.4324	0.3548	0.2308	0.3125	0.5	0.2857	0.5217	0.5429	0.2083	0.5	0.2941	0.4	0.4211	0.3214	0.4667	0.36	0.5	0.1579	0.2174	0.25	0.44	0.2941	0.5517	0.5	0.2917	0.3333	0.3333	0.439	0.44	0.3	0.6667	0.2353	0.5	0.6111	0.5625	0.4167	0.2667	0.6429	0.3846	0.5	0.4167	0.3939	0.2632	0.1667	0.4444	0.4615	0.375	0.3333
4	80207244	0.715026	0.556523	0.533791	0.507373	0.399384	0.486075	0.50241	0.577304	0.568921	0.670256	0.535582	0.754497	0.67644	0.694809	0.554904	0.541478	0.689307	0.660552	0.561193	0.661591	0.544363	0.557984	0.54447	0.53087	0.642162	0.537436	0.538713	0.501991	0.486819	0.549167	0.603896	0.269209	0.377663	0.458357	0.497398	0.6452	0.8125	0.8205	0.2222	0.122	0.5806	0.3333	0.5714	0.7619	0.6429	0.5517	0.4615	0.8049	0.6	0.3793	0.6111	0.4815	0.4583	0.8077	0.7931	0.5833	0.7059	0.3667	0.76	0.6818	0.5405	0.6667	0.56	0.5714	0.6667	0.5758	0.5882	0.8333	0.8214	0.5357	0.6667	0.6	0.6071	0.6222	0.5745	0.7568	0.7619	0.5385	0.5882	0.7838	0.7333	0.6842	0.7692	0.8205	0.7812	0.8889	0.5455	0.875	0.7105	0.875	0.9	0.6842	0.6957	0.6667	0.8182
4	116926254	0.290585	0.216015	0.245079	0.194252	0.21371	0.216188	0.194824	0.235606	0.214289	0.269177	0.187709	0.408337	0.225188	0.326948	0.240003	0.21966	0.209306	0.183555	0.214492	0.243445	0.221236	0.262997	0.306848	0.265825	0.303382	0.23748	0.197806	0.160816	0.222624	0.188101	0.248042	0.120652	0.140099	0.201906	0.181584	0.2059	0	0.1429	0	0.1622	0.1333	0.2222	0.1481	0.1724	0.3333	0.2778	0.1786	0.2333	0.1111	0.16	0.2368	0.0645	0.15	0.1724	0.2143	0.1786	0.1852	0.1667	0.1364	0.0833	0.0833	0.1667	0.0667	0.0833	0.16	0.25	0.1429	0.2759	0.2571	0.0526	0.3333	0.12	0.1613	0.2564	0.1852	0.1429	0.0833	0	0.125	0.36	0.1	0.08	0.3143	0.0357	0	0.1765	0.1667	0.2	0.1667	0.125	0.2353	0.1429	0.0625	0.0588	0
4	116926365	0.556353	0.382004	0.377832	0.379353	0.385414	0.377464	0.391036	0.401803	0.346946	0.446389	0.344352	0.505621	0.357689	0.435166	0.377937	0.361381	0.399359	0.334033	0.379059	0.386258	0.385462	0.414479	0.430822	0.38651	0.410723	0.353363	0.355607	0.336757	0.368998	0.359508	0.403067	0.303726	0.28084	0.347664	0.356533	0.4286	0.4211	0.4242	0.35	0.2553	0.375	0.3333	0.4286	0.3548	0.4737	0.2222	0.375	0.4722	0.381	0.4815	0.4	0.5161	0.4762	0.5161	0.4545	0.25	0.5333	0.5217	0.36	0.2273	0.5417	0.4118	0.4062	0.2667	0.52	0.4286	0.4583	0.5588	0.3429	0.619	0.6111	0.4	0.4839	0.6098	0.4074	0.4194	0.35	0.4412	0.2692	0.6	0.5349	0.5333	0.5556	0.4375	0.4167	0.4211	0.625	0.4706	0.4902	0.625	0.6667	0.5484	0.35	0.3077	0.5455
5	11588859	NA	0.327189	0.259408	0.352272	0.25942	0.362137	0.395974	0.348437	0.337765	0.446864	0.286781	0.610547	0.432254	0.488774	0.47106	0.288705	0.420159	0.318606	0.358168	0.378179	0.285714	0.314045	0.403388	0.387532	0.412486	0.371709	0.343588	0.324459	0.332097	0.314859	0.374765	0.252586	0.223814	0.356101	0.304243	0.5278	0.6	0.2	0.2143	0.3929	0.4348	0.3333	0.3548	0.3077	0.4783	0.4211	0.4	0.4583	0.3784	0.6429	0.4528	0.2812	0.5	0.3667	0.5588	0.28	0.3704	0.2143	0.4762	0.2917	0.2353	0.1212	0.3846	0.3333	0.2667	0.2286	0.2927	0.2727	0.3571	0.28	0.5238	0.2941	0.3235	0.2333	0.1579	0.1818	0.0667	0.3333	0.2	0.55	0.7727	0.4783	0.4762	0.3171	0.5294	0.2727	0	0.4211	0.5333	0.0526	0.2	0.35	0.3333	0.1562	0.4
5	42756749	NA	0.551316	0.482609	0.651436	0.623195	0.653839	0.715776	0.676014	0.627866	0.688273	0.581573	0.847752	0.701993	0.73049	0.677169	0.377706	0.593542	0.667337	0.669047	0.73674	0.605078	0.652444	0.694329	0.63926	0.642423	0.691165	0.626831	0.578223	0.671101	0.639092	0.679161	0.40868	0.527415	0.643076	0.750152	0.4839	0.5455	0.4762	0.1176	0.2273	0.5789	0.125	0.5	0.5833	0.5909	0.6875	0.25	0.5185	0.64	0.7143	0.4	0.5833	0.55	0.5	0.4348	0.4706	0.6071	0.6522	0.7619	0.3529	0.4706	0.3333	0.5238	0.4615	0.2667	0.5185	0.3929	0.8214	0.5652	0.4815	0.6667	0.625	0.5909	0.5312	0.5	0.6957	0.72	0.6471	0.6897	0.68	0.52	0.5882	0.2273	0.5	0.4706	0.7333	0.6471	0.6471	0.6809	0.7895	0.5	0.6111	0.5455	0.3333	0.3636
5	68187647	0.591179	0.624672	0.638528	0.664265	0.635331	0.609452	0.682362	0.673084	0.628197	0.754463	0.628103	0.841342	0.649083	0.768462	0.638443	0.659796	0.714928	0.724722	0.663269	0.715867	0.698337	0.663435	0.67552	0.607869	0.724877	0.679958	0.591443	0.611502	0.639242	0.681625	0.645867	0.448416	0.472164	0.633096	0.702919	0.7619	0.5556	0.8621	0.4	0.3542	0.7368	0.2941	0.7188	0.6842	0.6087	0.4783	0.7059	0.6364	0.8889	0.8182	0.75	0.8276	0.6296	0.6667	0.7812	0.7619	0.8214	0.4762	0.7391	0.7333	0.8846	0.5294	0.6897	0.8125	0.65	0.6562	0.7568	0.8065	0.6786	0.5556	0.75	0.76	0.6333	0.8286	0.75	0.8286	0.68	0.6538	0.6667	0.8077	0.7297	0.7391	0.7368	0.7941	0.7407	1	0.9167	0.875	0.725	0.5625	0.7273	0.7391	0.6111	0.6818	0.8182
5	75236443	NA	0.183691	0.191799	0.250409	0.244503	0.25147	0.327321	0.260482	0.267762	0.291678	0.241477	0.433117	0.237572	0.344429	0.273552	0.184535	0.315349	0.282972	0.263681	0.337396	0.274419	0.219439	0.268996	0.221467	0.130383	0.270298	0.210217	0.180346	0.28363	0.306805	0.268108	0.132468	0.158918	0.282242	0.406158	0.3158	0.2857	0.1471	0	0.0556	0.3077	0.2609	0.2121	0.2	0.5172	0.2609	0.1429	0.3	0.25	0.16	0.1579	0.25	0.28	0.1818	0.4167	0.2	0.1176	0.3	0.1	0	0.1515	0.0833	0.0417	0.3333	0.25	0.2759	0.0889	0.0789	0.2143	0.1538	0.12	0.1739	0.15	0.1739	0.1429	0.2069	0.1739	0.1111	0.0385	0.0882	0.2727	0.2414	0.3214	0.2143	0	0.2857	0.125	0.1111	0.0851	0.3125	0.1875	0.1875	0.1	0.2667	0.3333
5	79111595	0.819312	0.678552	0.707579	0.726334	0.696906	0.678174	0.741644	0.746382	0.674823	0.758011	0.726132	0.839913	0.690099	0.789648	0.730821	0.679671	0.685198	0.776029	0.708892	0.749509	0.672424	0.745311	0.736235	0.689286	0.782643	0.727394	0.70788	0.718026	0.726646	0.707617	0.76913	0.467506	0.606593	0.668577	0.739664	0.6667	1	0.5769	0.3182	0.3125	0.619	0.4091	0.5667	0.9412	0.7727	0.84	0.6	0.7317	0.8333	0.6429	0.8864	0.5588	0.5769	0.6786	0.825	0.65	0.6667	0.7727	0.5926	0.85	0.6923	0.6111	0.9333	0.7273	0.8636	0.8929	0.825	0.9355	0.7037	0.6538	0.7586	0.7917	0.8519	0.8438	0.8421	0.8235	0.6429	0.8261	0.75	0.8	0.68	0.6316	0.7391	0.7941	0.875	0.7222	0.9	0.9048	0.7778	0.9231	0.7273	0.9286	0.7222	0.6667	0.5455
5	120465948	NA	0.294896	0.238347	0.316538	0.205672	0.345015	0.352885	0.329389	0.217048	0.458134	0.248001	0.518191	0.434526	0.485387	0.375479	0.28089	0.360851	0.303081	0.324787	0.418806	0.246172	0.226589	0.310984	0.276495	0.364016	0.344223	0.323007	0.326459	0.371867	0.295092	0.337493	0.255053	0.26873	0.327481	0.289951	0.1613	0	0.1429	0.1111	0.2188	0.3043	0.1053	0.4	0.2857	0.3235	0.0526	0.1765	0.3438	0.4138	0.2308	0.0625	0.3	0.381	0.3214	0.3	0.0667	0	0.125	0.2143	0.1176	0.1154	0.1111	0.05	0.0625	0.1579	0.1053	0.2162	0.2424	0	0.2571	0.1786	0.3143	0.1304	0.1471	0.1026	0.1724	0.1034	0.1071	0.0385	0.2759	0.2273	0.1053	0.0909	0.0435	0.25	0.1429	0.0833	0	0.0769	0.0526	0.0909	0.125	0.0417	0.1053	0
6	31971545	0.37313	0.568642	0.372235	0.428916	0.423796	0.359333	0.445476	0.424538	0.623156	0.380998	0.353064	0.27029	0.390501	0.480053	0.351565	0.306124	0.131866	0.351264	0.369572	0.471697	0.389256	0.447616	0.447304	0.386031	0.359095	0.734843	0.460663	0.271364	0.341216	0.393865	0.523813	0.444106	0.427877	0.401306	0.596968	0.2857	0.4	0.5	0.3333	0.2632	0.2857	0.35	0.3571	0.1429	0.1765	0.2174	0.3889	0.2558	0.4138	0.6538	0.359	0.2414	0.3846	0.2647	0.1562	0.2333	0.44	0.2727	0.3	0.25	0.069	0.2353	0.4483	0.3333	0.2941	0.1935	0.5455	0.3478	0.2581	0.1429	0.2143	0.3846	0.2917	0.3	0.3889	0.4074	0.35	0.3333	0.3333	0.381	0.6333	0.5	0.3077	0.3333	0.4615	0.4375	0.3636	0.5	0.2889	0.3043	0.0769	0.36	0.2	0.3889	0.5
6	32879828	0.745329	0.548939	0.578091	0.608171	0.5774	0.551409	0.597897	0.621938	0.616779	0.63338	0.576884	0.786436	0.546347	0.764717	0.58632	0.596946	0.397385	0.657964	0.607451	0.619894	0.601059	0.645115	0.627862	0.584572	0.603139	0.605032	0.632062	0.511567	0.604774	0.573385	0.619582	0.315189	0.512185	0.612045	0.578065	0.7727	0.3636	0.6061	0.1818	0.1017	0.3913	0.1379	0.4419	0.3158	0.4615	0.4286	0.6667	0.6441	0.4231	0.619	0.5714	0.5385	0.4571	0.5	0.5278	0.5417	0.4286	0.6786	0.5909	0.3889	0.4595	0.7778	0.25	0.75	0.4091	0.5806	0.3673	0.5667	0.619	0.4583	0.5926	0.2727	0.7917	0.5	0.439	0.6207	0.6316	0.5714	0.5455	0.5	0.5714	0.5417	0.875	0.7838	0.5185	0.625	0.4667	0.6364	0.6667	0.2632	0.5833	0.6923	0.2857	0.56	0.4545
6	45328364	NA	0.435455	0.555357	0.682107	0.612945	0.593312	0.672912	0.552636	0.36308	0.686426	0.523345	0.754779	0.634106	0.647975	0.680762	0.405655	0.643438	0.475746	0.609431	0.521307	0.458477	0.393488	0.540955	0.519054	0.59019	0.574285	0.556685	0.59247	0.71153	0.582309	0.561427	0.622949	0.49824	0.665656	0.511728	0.5385	0.8125	0.4324	0.5385	0.375	0.1333	0.4545	0.75	0.3636	0.7	0.4667	0.7308	0.4865	0.2174	0.3333	0.5952	0.7368	0.8065	0.8	0.641	0.4231	0.32	0.2609	0.4	0.2143	0.2667	0.4667	0.3667	0.4	0.3529	0.3939	0.3103	0.5833	0.2593	0.3182	0.2353	0.2381	0.25	0.3704	0.1786	0.6333	0.5	0.1875	0.3125	0.5833	0.3043	0.5455	0.3846	0.1515	0.6667	0.4	0.6	0.25	0.1778	0.5882	0.5	0.375	0.3571	0.45	0.2857
6	113565102	0.340442	0.285225	0.196398	0.285376	0.231811	0.287544	0.368712	0.321364	0.47867	0.440167	0.273694	0.561498	0.389171	0.418645	0.373473	0.209647	0.369319	0.376014	0.311171	0.283351	0.220691	0.292879	0.281031	0.271119	0.412048	0.273411	0.267888	0.242907	0.266683	0.289463	0.297278	0.143339	0.132779	0.284967	0.38724	0.4118	0	0.4688	0	0.1951	0.2069	0.1481	0.4524	0.2	0.5833	0.35	0.3548	0.439	0.2692	0.3704	0.3617	0.1905	0.2333	0.2059	0.5	0.4286	0.3871	0.2353	0.2143	0.125	0.2581	0.1429	0.1333	0.3077	0.3182	0.2143	0.3158	0.1842	0.3143	0.44	0.4444	0.1667	0.3333	0.3235	0.2222	0.4	0.3438	0.2273	0.2571	0.4783	0.2	0.3333	0.2917	0.3721	0.3636	0.2692	0.5385	0.2	0.35	0.2353	0.2857	0.3889	0.4545	0.3333	0.2
6	125534219	NA	0.103187	0.131095	0.120314	0.0889089	0.168643	0.131325	0.132902	0.0803298	0.115841	0.157682	0.289381	0.109723	0.327214	0.172483	0.156996	0.16298	0.0746933	0.191628	0.180802	0.149019	0.182697	0.170678	0.175011	0.151237	0.106768	0.114304	0.0709075	0.120998	0.105641	0.182786	0.0429646	0.0785332	0.114199	0.184569	0.0714	0.0833	0.1364	0.3125	0.0312	0.1538	0.0714	0	0.3	0.0769	0.2	0.1818	0.2222	0.25	0.1	0.0385	0.2	0.0588	0.2308	0.1739	0.0909	0.2273	0.0952	0.2143	0.2727	0.2692	0.0909	0.25	0.0769	0.1875	0.1905	0.1622	0.3889	0.1053	0.3333	0.2	0.2143	0.2083	0.2692	0.2	0.45	0.1333	0.0769	0.1852	0.2273	0.3846	0.15	0.3333	0.1905	0.25	0.4545	0.1429	0.1111	0.2857	0.25	0	0.2143	0	0.3636	0
7	21169335	0.519093	0.333532	0.31762	0.367538	0.280018	0.364829	0.420541	0.376753	0.317749	0.420039	0.352145	0.531856	0.408386	0.544431	0.385667	0.362415	0.391189	0.36203	0.396589	0.454114	0.306763	0.405551	0.426338	0.368769	0.450731	0.399022	0.3732	0.396058	0.38364	0.383119	0.423868	0.222294	0.24975	0.342111	0.415688	0.45	0.0769	0.3913	0.0476	0.1364	0.25	0.1333	0.3478	0.3684	0.2308	0.7	0.3636	0.5294	0.2941	0.1304	0.3396	0.25	0.5758	0.3704	0.6471	0.1818	0.24	0.2105	0.2	0.1905	0.2381	0.1579	0.1579	0.3077	0.1176	0.1562	0.2059	0.25	0.3333	0.3	0.24	0.3158	0.0645	0.3056	0.2121	0.3548	0.2174	0.2857	0.1667	0.2174	0.3226	0.4545	0.1667	0.3	0.2727	0.3846	0.2727	0.2857	0.1489	0.15	0.0476	0.2692	0.2917	0.2857	0.3
7	92179491	0.144713	0.120286	0.0958768	0.107257	0.0705574	0.0926425	0.102421	0.107138	0.121204	0.10101	0.102715	0.219412	0.0812917	0.245522	0.118664	0.0814085	0.111509	0.105027	0.10437	0.0828506	0.128465	0.128876	0.139144	0.121798	0.105245	0.121219	0.11863	0.0865088	0.09926	0.101441	0.130975	0.0776335	0.0856928	0.116632	0.139149	0.08	0	0.0476	0.0385	0.04	0.037	0.087	0	0	0	0.0476	0.0909	0.0465	0.0294	0.0333	0.0566	0	0.1935	0.0833	0.1389	0.0645	0.1379	0	0.04	0	0	0.0417	0.1429	0	0	0.0238	0.0513	0.0333	0.0645	0	0	0	0.0417	0.1212	0	0.0333	0.0476	0.0455	0.0323	0.1429	0.1071	0.0769	0	0.0571	0	0	0.3	0	0.0256	0	0	0	0.1667	0	0
7	113086034	NA	0.171291	0.224913	0.299316	0.166629	0.259108	0.331485	0.289511	0.336695	0.285412	0.304218	0.500291	0.426561	0.566497	0.286252	0.182511	0.0659034	0.283346	0.331151	0.262212	0.251242	0.279308	0.2733	0.317323	0.304126	0.311182	0.281881	0.111989	0.203852	0.294769	0.294268	0.119501	0.251015	0.263613	0.365106	0.2667	0.2857	0.4	0.1875	0.069	0.2857	0.0588	0.2121	0.1667	0.1852	0.3333	0.2353	0.3415	0.1154	0.5238	0.2609	0.4091	0.2083	0.25	0.4444	0.0526	0.5	0.3889	0.2632	0.2857	0.1481	0.1333	0.3	0	0.3514	0.25	0.1892	0.2857	0.1176	0.1852	0.2381	0.1053	0.1143	0.2	0.1176	0.2286	0.1304	0.2692	0.2083	0.6667	0.55	0.1905	0.4783	0.3462	0.3636	0.2727	0.0909	0.0909	0.3056	0.0526	0.2	0.0769	0.1818	0.1429	0.4167
7	143885406	0.208468	0.0971151	0.0562886	0.141723	0.0688631	0.0669616	0.124993	0.108418	0.0801335	0.235819	0.1118	0.273642	0.0807413	0.238198	0.143503	0.121357	0.141363	0.107422	0.0804818	0.0495515	0.127829	0.137894	0.141517	0.104329	0.156924	0.0778358	0.0654718	0.0764455	0.0884129	0.117859	0.0973375	0.0830459	0.0713107	0.161999	0.0986217	0.0833	0	0	0.0556	0	0	0.0556	0.1667	0.087	0.0625	0.0556	0	0.0435	0.0278	0.2	0	0.037	0	0	0.0312	0.0303	0.0857	0	0.0435	0.0385	0.0789	0.2692	0	0	0.05	0.12	0.0556	0.0455	0.1071	0.1154	0	0.0455	0.0938	0.1163	0.0698	0.08	0.2222	0.0741	0	0.15	0.0385	0.0417	0.1923	0.0638	0.0909	0.16	0.0833	0	0.0588	0.0769	0.2	0.0526	0.1579	0.0667	0
7	149423531	0.666656	0.55241	0.545899	0.568466	0.570119	0.593982	0.535448	0.637658	0.587389	0.72894	0.543385	0.833983	0.52628	0.818659	0.569395	0.545827	0.661913	0.679589	0.67033	0.507432	0.579754	0.745196	0.606759	0.557755	0.549787	0.515155	0.525394	0.462088	0.66638	0.638962	0.65025	0.177009	0.382396	0.532293	0.640069	0.871	0.7	0.7442	0.0541	0.0303	0.7647	0.2	0.3846	0.5909	0.5385	0.4444	0.4167	0.4762	0.2692	0.5238	0.4222	0.3667	0.3929	0.4783	0.5405	0.7037	0.5556	0.2353	0.6842	0.8095	0.6571	0.75	0.9	0.5833	0.4667	0.6	0.5484	0.6667	0.5385	0.7917	0.6111	0.3913	0.68	0.5806	0.525	0.5769	0.5833	0.4444	0.2571	0.8182	0.2308	0.32	0.4615	0.6571	0.8095	0.72	0.5714	0.5556	0.4375	0.3	0.35	0.6667	0.4211	0.5	0.375
8	2562027	0.127468	0.193038	0.139471	0.164336	0.164248	0.170797	0.151006	0.15699	0.153666	0.185516	0.130705	0.300442	0.230834	0.348291	0.171293	0.156039	0.120096	0.117798	0.216142	0.130343	0.16691	0.251879	0.232272	0.162545	0.183248	0.297742	0.16748	0.118863	0.188556	0.172186	0.109665	0.106625	0.15907	0.172354	0.167667	0.4286	0	0.0667	0.0938	0.1111	0.1333	0.1111	0.2258	0.0476	0.0526	0.1667	0.1071	0.037	0.0571	0.1935	0.1	0.0333	0.0303	0.08	0.1429	0	0.0833	0.0455	0.1176	0.0455	0.1389	0.1429	0.0833	0	0	0.0698	0.0816	0.1667	0.0312	0.2	0.1579	0.1333	0.1923	0.0263	0.1081	0	0.125	0.1481	0.0435	0.3214	0.1	0.2222	0.1667	0.027	0.1724	0.0741	0.2143	0	0.0435	0.1429	0.0588	0.2	0.1765	0.1667	0
8	11736494	0.408505	0.177392	0.259837	0.34525	0.341422	0.425554	0.319981	0.341236	0.339798	0.356591	0.276306	0.526809	0.289766	0.558547	0.225618	0.0873038	0.372882	0.262039	0.36726	0.316155	0.367478	0.315318	0.390047	0.301733	0.398373	0.338809	0.343025	0.310485	0.376432	0.294428	0.298163	0.14507	0.2352	0.30767	0.375147	0.4	0.4167	0.3226	0.1304	0.2391	0.3462	0.1818	0.5278	0.3846	0.3462	0.2308	0.2632	0.2162	0.3684	0.2941	0.2	0.3913	0.4	0.24	0.625	0.3462	0.2222	0.2692	0.3333	0.3333	0.2121	0.35	0.1765	0.1667	0.3333	0.2414	0.2143	0.3478	0.3333	0.32	0.4762	0.1786	0.2593	0.2812	0.1944	0.3077	0.1111	0.3333	0.44	0.4074	0.3333	0.4	0.3077	0.3611	0.2414	0.3846	0.4286	0.25	0.2667	0.3333	0.3333	0.3	0.5263	0.4583	0.3
8	32927722	0.802781	0.56545	0.579686	0.680223	0.66261	0.691955	0.705318	0.662833	0.626438	0.666763	0.651435	0.797756	0.700461	0.697622	0.66397	0.622607	0.519071	0.545116	0.666543	0.664643	0.62341	0.625587	0.664881	0.671147	0.641389	0.730277	0.61837	0.562862	0.660946	0.661456	0.643081	0.575431	0.607248	0.632102	0.707688	0.9412	0.875	0.7917	0.5	0.6364	0.8421	0.7333	0.8438	0.7	0.7667	0.6842	0.7083	0.8	0.7826	0.7308	0.9444	0.7778	0.6667	0.9091	0.7333	0.7826	0.8718	0.7895	0.75	0.5455	0.5417	0.6923	0.5556	0.9286	0.8889	0.6786	0.6458	0.7391	0.52	0.8125	0.8095	0.6667	0.6296	0.5405	0.6857	0.7292	0.625	0.7	0.5652	0.9	0.8571	0.8261	0.8889	0.6957	0.6316	0.7368	0.5882	0.9091	0.7273	0.4706	0.6923	0.875	0.9444	0.7368	1
8	32928239	0.455587	0.211606	0.259594	0.329844	0.339735	0.333483	0.319045	0.302276	0.256464	0.265927	0.27639	0.58737	0.394051	0.399139	0.295478	0.241051	0.244835	0.239133	0.301888	0.368922	0.263345	0.25624	0.348723	0.312852	0.288468	0.473459	0.267223	0.206299	0.311877	0.298982	0.315932	0.172969	0.24654	0.251803	0.368071	0.0476	0.0625	0.1316	0.0588	0.1026	0.1364	0.2667	0.0732	0.1579	0.3226	0.0455	0.24	0.1724	0.2069	0.0667	0.3846	0.1429	0.1304	0.1538	0.2222	0.0952	0.2941	0.12	0.25	0.2593	0.1923	0.1818	0.2353	0.1765	0.2143	0.2333	0.22	0.2333	0.3077	0.2083	0.2222	0.2632	0.2353	0.1463	0.15	0.3125	0.2941	0.1481	0.2083	0.3846	0.129	0.2083	0.2667	0.3125	0.1818	0.381	0.4615	0.2727	0.2	0	0.1538	0.3	0.0588	0.1579	0.2222
8	66870767	0.0705229	0.023131	0.00956176	0.0485834	0.0267196	0.0466137	0.064849	0.0535173	0.0583555	0.0479408	0.0485418	0.225947	0.0665986	0.243521	0.0325034	0.0351034	0.0350846	0.0513381	0.0705416	0.0252984	0.068053	0.0670173	0.0774255	0.0542813	0.0181185	0.0523234	0.0558469	0.0213583	0.0497877	0.0527619	0.033031	0.0129758	0.0324357	0.0369707	0.0896577	0.0455	0	0.0741	0.0294	0	0.0526	0.0435	0.075	0	0	0.0476	0.1923	0.0541	0.0938	0.0714	0.0208	0.0571	0	0.0625	0	0.0357	0.0323	0.0556	0.125	0	0.0556	0	0	0.0667	0	0.0286	0	0.0286	0.0625	0.0769	0	0.0345	0	0.0645	0.0263	0.05	0.1	0	0	0.0345	0.04	0.0714	0.12	0.0455	0.0435	0	0	0	0	0	0	0.0556	0	0	0
8	81618732	0.76817	0.657909	0.584812	0.678061	0.646706	0.657869	0.706353	0.70478	0.777087	0.819776	0.60887	0.857549	0.811791	0.766956	0.714808	0.585438	0.643022	0.734722	0.755242	0.736634	0.59881	0.619391	0.645089	0.654046	0.745682	0.743781	0.680526	0.752352	0.687438	0.623738	0.727137	0.42112	0.484444	0.59622	0.732804	0.875	0.75	0.8	0.2692	0.2444	0.7857	0.4091	0.6765	0.4	0.8065	0.7368	0.5455	0.6486	0.6774	0.5789	0.7143	0.6429	0.5806	0.6341	0.8519	0.5	0.3939	0.5294	0.5833	0.3529	0.5455	0.4706	0.4118	0.8182	0.5294	0.4872	0.7027	0.6957	0.6061	0.5806	0.65	0.5926	0.4444	0.5952	0.5581	0.5517	0.6667	0.6552	0.5	0.8	0.8095	0.72	0.5	0.5667	0.5455	0.4545	0.75	0.2222	0.4545	0.5	0.6154	0.5556	0.5333	0.7692	0.8
8	101224389	0.387627	0.161158	0.126938	0.225889	0.168209	0.179564	0.222366	0.236969	0.277371	0.332663	0.203575	0.48506	0.151218	0.472042	0.260991	0.0810882	0.0893999	0.294965	0.300817	0.165758	0.223163	0.313285	0.27947	0.194379	0.277133	0.165619	0.216391	0.101055	0.204872	0.201419	0.145635	0.0455188	0.136734	0.208409	0.226901	0.125	0.1429	0	0.0417	0	0.1304	0.1176	0.25	0.0526	0.1818	0.2609	0.0741	0.186	0.1613	0.0357	0.0196	0.2	0.1429	0.0625	0.0625	0.2174	0.2069	0.08	0.2	0.1515	0.1143	0.0968	0.125	0.1538	0.08	0.0833	0.1143	0.0645	0.2174	0.1176	0.0833	0	0.1333	0.2432	0.2222	0.2121	0.25	0.3043	0.0417	0.1923	0.2188	0.0909	0.1429	0.2222	0.2667	0.1739	0.2	0.1765	0	0.1765	0	0	0.129	0	0.1667
8	101224603	0.678881	0.612126	0.599175	0.650273	0.611505	0.584018	0.64486	0.681404	0.660203	0.770901	0.635853	0.807853	0.597441	0.75098	0.647338	0.596494	0.528591	0.681649	0.702394	0.631839	0.64789	0.712233	0.66766	0.647057	0.705447	0.64702	0.658766	0.562119	0.645561	0.650258	0.617047	0.339241	0.561985	0.62982	0.638969	0.8824	1	0.766	0.1	0.2308	0.7826	0.2941	0.8286	0.7368	0.92	0.8696	0.7586	0.9167	0.9375	0.6552	0.8235	0.8966	0.8621	0.6897	0.8333	0.8519	0.9643	0.7727	0.9375	0.8182	0.875	0.7419	0.88	0.7273	0.7692	0.88	0.878	0.9697	0.913	0.95	0.64	0.913	0.8056	0.8788	0.9091	0.8125	0.7895	0.84	0.7931	0.8519	0.75	0.913	0.8333	0.8889	0.9375	0.7222	1	0.7368	0.7619	0.5333	0.6	0.6842	0.75	0.8571	0.9474
8	117980851	0.410775	0.312114	0.34732	0.385452	0.325345	0.293515	0.321097	0.354346	0.383173	0.414969	0.359685	0.531977	0.275091	0.401255	0.391796	0.304263	0.369273	0.325348	0.348385	0.319028	0.332541	0.335793	0.356215	0.425842	0.382061	0.298686	0.264487	0.268481	0.304183	0.27459	0.357671	0.218576	0.197629	0.37344	0.314558	0.1429	0.2	0.3333	0.0556	0.0588	0.2632	0.1429	0.303	0.2	0.1818	0.0556	0.0588	0.1613	0.1053	0.1	0.1364	0.0909	0.4231	0.0909	0.1481	0.1429	0.1667	0.2381	0.1379	0.1667	0.1111	0.4286	0.2143	0	0.2222	0.24	0.3243	0.3333	0.2581	0.0741	0.15	0	0.3704	0.1471	0.1613	0.2188	0.3	0.0909	0.1765	0.4667	0.3684	0.1538	0.5294	0.2069	0.2381	0.3571	0.25	0	0.2195	0.25	0.2	0.0625	0.1667	0.1667	0.0714
8	118074523	0.608711	0.661074	0.731284	0.661025	0.763243	0.703594	0.630522	0.686787	0.695062	0.772247	0.600163	0.89589	0.693255	0.808947	0.750402	0.783556	0.689521	0.667815	0.661595	0.725214	0.727155	0.753553	0.778807	0.718113	0.734081	0.705409	0.597009	0.703508	0.706052	0.727988	0.729348	0.446337	0.487457	0.678262	0.626175	0.8621	0.6429	0.7353	0.3913	0.5116	0.9	0.7143	0.8667	0.85	0.8261	0.6667	0.6552	0.8276	0.7714	0.9444	0.8222	0.8519	0.84	0.8214	0.8929	0.875	0.8788	1	0.7576	0.7037	0.7879	0.8667	0.7917	0.5	0.9375	0.7872	0.7105	0.7083	0.76	0.8571	0.8966	0.7407	0.7419	0.8293	0.8182	0.7895	0.8421	0.8421	0.5667	0.96	0.8571	0.7647	0.6667	0.7586	0.8667	0.8824	0.7333	0.8333	0.8214	0.7333	0.7692	0.7778	0.7692	0.7	0.6364
8	120124295	0.407634	0.280162	0.308119	0.287134	0.29461	0.281092	0.289287	0.315127	0.293395	0.342939	0.269282	0.425743	0.280759	0.447919	0.311724	0.263998	0.316444	0.319855	0.340596	0.298239	0.323225	0.348432	0.362289	0.295141	0.319984	0.26275	0.321841	0.281517	0.300645	0.269306	0.326685	0.169387	0.284133	0.288633	0.30785	0.2692	0.2105	0.2222	0.0952	0.0789	0.2222	0.1852	0.3462	0.2632	0.35	0.35	0.1667	0.2571	0.2258	0.1026	0.1522	0.1364	0.2593	0.2258	0.25	0.52	0.2632	0.087	0.1154	0.2857	0.1923	0.1667	0.2632	0.3333	0.3333	0.2619	0.0345	0.3636	0.1429	0.32	0.1176	0.3333	0.1471	0.3095	0.2308	0.3846	0.0833	0.1176	0.15	0.5333	0.1429	0.4091	0.35	0.1714	0.1364	0.1579	0.25	0.1176	0.2128	0.2941	0.2174	0.3913	0.05	0.2083	0.0588
8	144429222	0.499852	0.564848	0.583514	0.633585	0.589895	0.56558	0.585747	0.580014	0.550131	0.694335	0.498954	0.422251	0.602884	0.584394	0.574684	0.537101	0.420532	0.618736	0.565762	0.640293	0.664791	0.610143	0.607139	0.536971	0.422837	0.756232	0.564767	0.509389	0.601539	0.615138	0.665032	0.607422	0.557476	0.598871	0.537552	0.3103	0.1538	0.6667	0.4483	0.5714	0.5217	0.4091	0.3514	0.5385	0.6154	0.4167	0.5714	0.9565	0.2059	0.6667	0.6944	0.8182	0.5333	0.4231	0.1739	0.76	0.7609	0.3913	0.4583	0.4783	0.4583	0.3636	0.4138	0.6	0.25	0.4138	0.3429	0.7143	0.5	0.5833	0.5417	0.45	0.3235	0.4615	0.1935	0.6667	0.0667	0.3333	0.4091	0.6786	0.5	0.619	0.6842	0.6364	0.8519	0.3333	0.375	0.125	0.3243	0.4706	0.5	0.6111	0.381	0.4783	0.2222
9	20624422	0.251875	0.297574	0.244994	0.278908	0.461174	0.275916	0.323688	0.327048	0.27786	0.402311	0.306415	0.526467	0.335996	0.520165	0.366045	0.336415	0.348641	0.358723	0.313538	0.348621	0.318492	0.306551	0.435456	0.444679	0.456602	0.253698	0.2803	0.170301	0.255413	0.28276	0.318963	0.15806	0.214977	0.304304	0.342929	0.0741	0.4286	0.25	0	0.0278	0.0909	0.0741	0.0435	0	0.0952	0.1	0.1667	0.275	0.0909	0.2083	0.1064	0.2174	0.1538	0.2609	0.2143	0.2381	0.1579	0.3846	0.2174	0.12	0.2	0.125	0.0455	0	0.2	0.1316	0.0333	0.0526	0.0714	0.1429	0.087	0.05	0.2069	0	0.1702	0.2222	0.2222	0.1333	0.1463	0.24	0.1	0.1053	0.1333	0.1471	0.1	0.0476	0.1111	0.2308	0.175	0	0.1818	0.0526	0.2857	0.1923	0.3
9	136364486	0.59379	0.606796	0.614029	0.817859	0.696839	0.658053	0.779138	0.710523	0.861629	0.834708	0.560121	0.428661	0.666527	0.840568	0.649485	0.638649	0.675438	0.726774	0.725883	0.786867	0.690743	0.689267	0.692972	0.583233	0.60203	0.832405	0.65671	0.507651	0.641211	0.795098	0.751495	0.355439	0.494919	0.67493	0.760572	0.36	0.7857	0.625	0.12	0.1667	0.4667	0.1429	0.6667	0.3571	0.6667	0.8333	0.6	0.8286	0.5217	0.5652	0.7368	0.5946	0.4615	0.5455	0.6522	0.381	0.619	0.6667	0.6957	0.6316	0.7353	0.5263	0.9048	0.6	0.9375	0.8	0.5714	0.4231	0.6522	0.7059	0.2778	0.6875	0.8519	0.5	0.3571	0.52	0.3529	0.4211	0.6	0.7778	0.52	0.4545	0.6316	0.4583	0.6667	0.5789	0.7273	0.375	0.6512	0.4375	0.4615	0.7619	0.3529	0.3529	0.5333

### Sheet: GTPTS
Chr	Pos	ADCADN	ATRX	AUTS18	BAFopathy	BFLS	CdLS	CHARGE	Control	Down	Dup7	EEOC	FLHS	GTPTS	HMA	HVDAS_C	HVDAS_T	ICF1	ICF2_3_4	Kabuki	KDVS	Kleefstra	MRD51	MRX93	MRX97	MRXSCJ	MRXSN	MRXSSR	RMNS	RSTS	SBBYSS	SETD1B	Sotos	TBRS	WDSTS	Williams	EPI_02	EPI_12	EPI_01	EPI_04	EPI_09	EPI_11	EPI_03	EPI_05	EPI_07	EPI_17	EPI_08	EPI_06	EPI_14	EPI_16	EPI_10	EPI_13	EPI_15	EPI_18	EPI_19	EPI_20	Control	Control	Control	Control	Control	Control	Control	Control	Control	Control	Control	Control	Control	Control	Control	Control	Control	Control	Control	Control	Control	Control	Control	Control	Control	Control	Control	Control	Control	Control	Control	Control	Control	Control	Control	Control	Control	Control	Control	Control
1	1261077	0.724307	0.597315	0.565773	0.647494	0.552771	0.513948	0.595462	0.578862	0.344211	0.702044	0.678224	0.585763	0.437907	0.545892	0.617315	0.509343	0.655967	0.560258	0.641699	0.447568	0.672822	0.552242	0.578854	0.567858	0.528293	0.760569	0.568114	0.512509	0.560368	0.516707	0.654436	0.6912	0.496074	0.544123	0.494888	0.68	0.5833	0.6071	0.5833	0.6875	0.6	0.8667	0.5312	0.65	0.7222	0.7333	0.44	0.3906	0.4444	0.6471	0.7812	0.6786	0.5938	0.64	0.5238	0.7647	0.7727	0.7059	0.5714	0.5862	0.7442	0.5652	0.6154	0.5833	0.619	0.7105	0.5833	0.6389	0.6154	0.7143	0.3913	0.5238	0.75	0.48	0.6579	0.8438	0.72	0.75	0.5909	0.3889	0.7143	0.5714	0.6471	0.7143	0.52	0.6957	0.8889	0.5714	0.6585	0.8182	0.6316	0.5882	0.5217	0.4615	0.7
1	3704165	0.421716	0.333953	0.393129	0.387901	0.401821	0.352774	0.442445	0.411792	0.374007	0.430983	0.381078	0.427419	0.23106	0.464153	0.27873	0.383276	0.393286	0.376053	0.369341	0.345145	0.388742	0.365885	0.367193	0.301884	0.358274	0.398461	0.369897	0.356763	0.345882	0.242308	0.468083	0.369035	0.359475	0.348749	0.452129	0.55	1	0.2	0.0909	0.0952	0.1818	0.2778	0.1562	0.6667	0.2105	0.4	0.5	0.2414	0.2222	0.2083	0.2195	0.2105	0.4706	0.1905	0.2963	0.3333	0.2414	0.2	0.3333	0.2667	0.1081	0.2941	0.25	0.3158	0.0714	0.3043	0.2115	0.2727	0.1429	0.3333	0.3333	0.3333	0.2941	0.2308	0.3077	0.2222	0.2941	0.375	0.375	0.3333	0.4737	0.3333	0.2083	0.4286	0.1538	0.3	0.1	0.1667	0.2093	0.0833	0.2857	0.3684	0.2941	0.12	0.1111
1	75075368	NA	0.139793	0.0896437	0.125481	0.114374	0.127985	0.142059	0.132179	0.129458	0.183702	0.0926325	0.183196	0.325401	0.222537	0.151975	0.128296	0.139395	0.0840867	0.138918	0.120445	0.146921	0.11676	0.132197	0.118789	0.121788	0.126081	0.174095	0.180524	0.118141	0.115891	0.116733	0.124631	0.108141	0.096219	0.158601	0.0714	0	0.0811	0.0435	0.0652	0.0278	0.0455	0.1	0.2414	0.12	0	0.0909	0.1613	0.0698	0.125	0.0417	0.0571	0.1111	0	0.025	0.0625	0.04	0.0435	0.0741	0	0.0769	0.12	0.0714	0	0.1053	0.0769	0.0488	0.0625	0.1463	0.0714	0	0	0.0741	0.0667	0.08	0.0811	0	0.125	0.0417	0.0476	0	0.0357	0	0.05	0.0571	0.087	0.0667	0.0667	0.0577	0.05	0.1176	0.1	0.0455	0	0
1	101653539	NA	0.448389	0.225129	0.234824	0.27205	0.255536	0.276278	0.234912	0.21427	0.233739	0.215452	0.256785	0.414371	0.318225	0.247164	0.176206	0.103027	0.14831	0.235874	0.222511	0.229174	0.226037	0.225901	0.212116	0.254949	0.237742	0.273755	0.215749	0.244471	0.209609	0.236488	0.228186	0.218272	0.225024	0.252072	0.0588	0.125	0.125	0.2609	0.2	0.2	0.3333	0.1111	0.1	0.25	0.2778	0.3529	0.1379	0.25	0.1905	0.1515	0	0.12	0.2258	0.1429	0.0526	0.16	0.3333	0.0625	0.2069	0.2414	0.2222	0.1667	0.2727	0.1333	0.2917	0.2857	0.1786	0.1667	0.2609	0.4091	0.0588	0.0417	0.1923	0.2692	0.32	0.4583	0.2	0.1364	0.25	0.1429	0.4	0.2	0.2692	0.0556	0.4211	0.1818	0	0.2286	0.2	0	0.1818	0.25	0.0588	0.25
1	170146117	0.663131	0.552591	0.453755	0.48335	0.472462	0.521409	0.483414	0.502833	0.655651	0.482584	0.523514	0.556075	0.693382	0.575214	0.499306	0.46545	0.463894	0.483189	0.451049	0.523224	0.558851	0.47171	0.480168	0.550544	0.505232	0.512537	0.53045	0.557235	0.435074	0.476496	0.531916	0.409547	0.411006	0.48724	0.530969	0.4118	0.5455	0.3636	0.3214	0.2692	0.4667	0.25	0.32	0.2222	0.1875	0.5	0.4167	0.4444	0.5833	0.5	0.4571	0.4667	0.5217	0.36	0.4762	0.6522	0.2222	0.55	0.5909	0.5455	0.52	0.3	0.25	0.5	0.7895	0.2727	0.303	0.4444	0.4545	0.5	0.4211	0.3333	0.25	0.3043	0.5152	0.4324	0.5714	0.2917	0.2759	0.5789	0.6471	0.5	0.3077	0.5	0.3846	0.5	0.1429	0.4545	0.6444	0.4167	0.625	0.4	0.5833	0.3158	0.5
1	170146210	0.900471	0.717601	0.605325	0.607145	0.620654	0.653894	0.63632	0.643841	0.803098	0.625449	0.652964	0.706963	0.812434	0.696447	0.635339	0.579242	0.683435	0.613907	0.596481	0.660201	0.680396	0.644114	0.644544	0.681974	0.678502	0.624611	0.659462	0.702585	0.58552	0.669444	0.667413	0.478684	0.518097	0.610086	0.648058	0.3846	0.8333	0.625	0.4	0.303	0.6316	0.3529	0.5556	0.5	0.6667	0.6552	0.5455	0.7647	0.5417	0.5625	0.7368	0.7	0.5938	0.6786	0.6486	0.5417	0.4667	0.8462	0.9259	0.4583	0.3793	0.5769	0.5294	0.5455	0.8696	0.44	0.5814	0.7143	0.7619	0.7	0.5	0.6774	0.4815	0.6522	0.6216	0.6429	0.6316	0.8	0.2941	0.6818	0.5556	0.6875	0.8235	0.6522	0.8	0.7037	0.4444	0.8333	0.7255	0.7647	0.7333	0.6667	0.6429	0.6957	0.8571
1	187928498	NA	0.18424	0.129985	0.155353	0.179752	0.13447	0.14714	0.157891	0.153037	0.191255	0.14664	0.19771	0.324027	0.190616	0.166065	0.158565	0.17872	0.150917	0.16605	0.161402	0.149592	0.142804	0.18149	0.197153	0.16553	0.208293	0.212559	0.164877	0.145464	0.132429	0.195799	0.133414	0.119389	0.131652	0.132057	0.2273	0.1538	0.2778	0.3333	0.1026	0.1429	0.375	0.1765	0.1818	0.1667	0	0.25	0.0588	0.1875	0.1176	0.1765	0.1	0	0.1765	0.2069	0.1429	0.0526	0.037	0.125	0	0	0.0769	0.1364	0.3077	0.0625	0.1667	0.1304	0.1429	0	0.1154	0.1739	0.1304	0.0333	0.1622	0.1	0.1176	0.0909	0.1	0.0417	0.3846	0.2727	0.3846	0.0625	0.0741	0.1765	0.1818	0.3	0	0.0833	0.1765	0.1538	0.05	0.0667	0.0952	0.0769
1	213981593	0.542117	0.336929	0.354457	0.40715	0.354956	0.353603	0.410535	0.394276	0.391621	0.379261	0.359187	0.435249	0.547701	0.576467	0.404097	0.394474	0.453418	0.269857	0.4005	0.450509	0.373908	0.420493	0.37657	0.350542	0.402459	0.378884	0.393473	0.397825	0.389105	0.395098	0.442343	0.252649	0.328353	0.341746	0.40333	0.6842	0.125	0.2667	0.1429	0.25	0.0909	0.25	0.1765	0.6667	0.4444	0.4545	0.2941	0.5263	0.4737	0.6	0.4643	0.3125	0.4211	0.3077	0.375	0.4	0.375	0.7692	0.3333	0.381	0.4091	0.1111	0.1538	0.625	0.1111	0.4211	0.3448	0.3871	0.125	0.3684	0.4444	0.4545	0.3333	0.4167	0.24	0.4545	0.1579	0.3158	0.3333	0.4444	0.35	0.4615	0.5	0.4	0.2727	0.5714	0.1429	0.1429	0.3333	0.1818	0.2222	0.3333	0.2143	0.3846	0.125
10	8046941	0.644056	0.358875	0.42524	0.40005	0.438395	0.41592	0.369442	0.401267	0.368171	0.411392	0.354451	0.400234	0.646922	0.502307	0.401485	0.445303	0.517575	0.39802	0.465006	0.391295	0.352934	0.479423	0.457277	0.420339	0.412195	0.280459	0.38163	0.348957	0.347588	0.408407	0.425576	0.300532	0.312599	0.320284	0.431717	0.5417	0.3333	0.5161	0.5	0.1818	0.3333	0.1667	0.5357	0.3333	0.4545	0.4	0.3548	0.675	0.2727	0.3333	0.2	0.4286	0.3125	0.5263	0.4	0.381	0.1852	0.5652	0.3333	0.3636	0.2222	0.2857	0.5909	0.4286	0.375	0.1875	0.2286	0.1852	0.3462	0.3182	0.5652	0.2353	0.16	0.2059	0.3333	0.3333	0.3889	0.44	0.6154	0.619	0.6522	0.6923	0.087	0.3889	0.7273	0.5556	0.5556	0.3333	0.2917	0.2381	0.4667	0.3529	0.3333	0.3333	0.5455
10	10642900	0.908092	0.755693	0.72921	0.766435	0.77061	0.716137	0.758295	0.742527	0.669582	0.737475	0.706708	0.743075	0.833536	0.764882	0.771431	0.725286	0.653206	0.578754	0.76313	0.759106	0.736382	0.758264	0.750557	0.763435	0.753534	0.776289	0.769243	0.771255	0.747947	0.755168	0.787875	0.709609	0.729177	0.729592	0.780695	0.7931	0.875	0.7826	0.75	0.7143	0.7778	0.8462	0.7333	0.7222	0.9333	0.75	0.92	0.8235	0.8571	0.8235	0.88	0.7647	0.92	0.88	0.8462	0.8667	0.8636	0.7727	0.84	0.5789	0.7778	0.6923	0.8462	0.6667	0.8462	0.7667	0.7576	0.7407	0.8261	0.85	0.7857	0.9091	0.6667	0.7674	0.8163	0.76	0.84	0.8438	0.6667	0.8077	0.92	0.8235	0.8125	0.7879	0.84	0.85	0.8333	0.6923	0.8571	0.7143	0.85	0.8824	0.8421	0.8	0.8
10	21509328	1	0.918268	0.893121	0.915575	0.908371	0.899406	0.929804	0.923855	0.871861	0.948635	0.905392	0.902836	0.66696	0.898087	0.907172	0.900069	0.940246	0.905869	0.912814	0.920446	0.911417	0.897953	0.887875	0.901356	0.895995	0.900744	0.89794	0.904398	0.905971	0.848219	0.927102	0.921317	0.879898	0.902609	0.934253	0.9032	1	0.9459	1	0.9756	0.9583	0.9615	0.9333	0.9474	0.963	1	0.9459	0.9756	1	1	0.9268	0.9565	0.9714	1	0.9375	0.9091	1	1	1	0.9688	1	0.9615	1	1	0.9375	1	0.9773	1	0.9643	0.9722	1	0.9032	0.9643	1	0.9032	0.973	0.9375	1	1	1	1	1	1	0.9189	0.92	0.9474	0.9167	1	0.9318	1	1	1	0.9643	1	1
10	21510385	0.133404	0.197352	0.188986	0.168914	0.14761	0.238966	0.143173	0.209482	0.193535	0.265155	0.334414	0.103658	0.0179997	0.313976	0.332077	0.146646	0.212483	0.325549	0.294778	0.268251	0.195034	0.254303	0.268196	0.134102	0.0745127	0.168196	0.155574	0.0976102	0.193094	0.1436	0.141936	0.0168779	0.0470398	0.242416	0.127232	0.25	0	0.1935	0.0556	0.0244	0.2	0.1071	0.0682	0.1579	0.0385	0.3333	0.2667	0.15	0.0625	0.1176	0.0833	0.2	0	0.069	0.0938	0.2667	0.1071	0.0952	0.1154	0.2	0.1613	0	0	0.0625	0.1176	0.0833	0.1591	0.1724	0	0.2286	0.1905	0	0.1071	0.0652	0.1818	0.1515	0.1429	0.04	0.0606	0.1304	0.0667	0.0833	0.1538	0.0938	0.2174	0.1	0	0.1667	0.2051	0.12	0.0769	0.0769	0.0833	0	0
10	21515695	0.705416	0.817446	0.724852	0.725756	0.638538	0.747313	0.744215	0.785513	0.715195	0.817492	0.700294	0.681631	0.398296	0.658264	0.807527	0.732462	0.83993	0.796573	0.76441	0.804783	0.782184	0.727511	0.743877	0.730858	0.752779	0.721244	0.716747	0.750991	0.770462	0.625074	0.816945	0.782529	0.571421	0.738541	0.734195	0.8148	0.6667	0.8333	0.9524	0.8723	0.9375	0.6111	0.7143	0.9545	0.9231	0.8	0.8485	0.9167	0.7778	0.8438	0.7333	0.6786	0.7568	0.7826	0.8125	0.6429	0.8846	0.8462	0.8571	0.8148	0.7941	0.7931	0.76	0.7647	0.8571	0.7037	0.8372	0.9143	0.7917	0.7879	0.76	0.84	0.7742	0.6857	0.8125	0.8387	0.8125	0.84	0.8	0.8148	0.7647	0.8333	0.8333	0.7812	0.8	0.875	0.8	0.8571	0.8889	0.9091	0.7857	0.8667	0.8182	0.875	0.75
10	54801336	0.511133	0.283102	0.268521	0.279959	0.276342	0.243129	0.258328	0.295611	0.260707	0.322572	0.260724	0.388405	0.424331	0.375241	0.358086	0.265211	0.254174	0.269493	0.313639	0.310904	0.258451	0.279348	0.327471	0.3517	0.326747	0.286539	0.348437	0.292032	0.247204	0.287597	0.281047	0.232219	0.213625	0.268253	0.292009	0.0417	0.1667	0.1786	0.1	0.0606	0.32	0.2	0.1212	0.1053	0.2222	0.12	0.35	0.1667	0.1458	0.2667	0.1304	0.3214	0.2857	0.05	0.4	0.3214	0.32	0.2778	0.1053	0.0909	0.2258	0.2174	0	0.25	0.2727	0.3	0.1915	0.375	0.2857	0.3125	0.1875	0.0588	0.1429	0.16	0.069	0.2424	0.2593	0.2222	0.0714	0.3103	0.3684	0.2105	0.1	0.2857	0.4286	0.2667	0.4667	0.3333	0.1053	0.4211	0.2	0.2105	0.2222	0.2222	0.5
10	60251687	0.758436	0.544845	0.54034	0.586649	0.611606	0.546473	0.58311	0.590045	0.418313	0.656603	0.550754	0.546672	0.462747	0.523021	0.537157	0.544021	0.599105	0.548914	0.583961	0.482142	0.48181	0.631257	0.575775	0.534416	0.556889	0.526625	0.556357	0.58236	0.571578	0.60521	0.573262	0.599378	0.488079	0.571886	0.537846	0.6667	0.8	0.7368	0.5862	0.625	0.5385	0.8571	0.7857	0.7857	0.8	0.6	0.5517	0.5333	0.4583	0.7333	0.75	0.6957	0.5882	0.7143	0.6452	0.7083	0.7143	0.7917	0.8333	0.6667	0.697	0.75	0.5714	0.7333	0.8125	0.4545	0.5581	0.5	0.52	0.65	0.6087	0.7619	0.5405	0.6098	0.6333	0.7917	0.8696	0.6154	0.4	0.675	0.8333	0.6818	0.7895	0.5135	0.75	0.6316	0.6667	0.75	0.75	0.8	0.7778	0.7368	0.75	0.8276	0.5714
10	117164831	0.225598	0.13022	0.135657	0.14523	0.137229	0.119202	0.151209	0.144414	0.137664	0.158723	0.141075	0.187162	0.215196	0.158132	0.114737	0.128102	0.175945	0.143344	0.146534	0.13547	0.139871	0.137306	0.146977	0.142679	0.145546	0.156284	0.142496	0.139251	0.125566	0.137589	0.157841	0.132418	0.110303	0.128269	0.168769	0.1429	0	0.1081	0.0312	0.125	0.1111	0	0.0357	0.1	0	0.2857	0.1765	0.1667	0.0811	0.0556	0.0541	0	0.125	0.0741	0.1034	0	0.05	0.0476	0.0455	0.1053	0.0357	0.087	0.1071	0	0	0.0789	0.0333	0.0286	0.0667	0	0.2353	0.0385	0.0741	0.0204	0.0286	0.0455	0.1429	0	0.0833	0.2174	0.1154	0.1364	0.0476	0.15	0.0417	0.0526	0.1429	0	0.0465	0	0.1111	0.0667	0.0952	0.1176	0.0769
11	2443724	0.875744	0.718634	0.72594	0.729788	0.681433	0.684871	0.757835	0.770814	0.7467	0.835002	0.686234	0.745387	0.598509	0.764926	0.750992	0.712428	0.700197	0.729615	0.726755	0.765665	0.713958	0.730626	0.72058	0.740539	0.755301	0.777883	0.775356	0.704215	0.730122	0.729888	0.782895	0.633145	0.643831	0.696809	0.754154	0.9167	1	0.84	0.9	0.8889	0.88	0.9091	0.92	0.96	1	0.9565	0.9697	0.8627	0.931	0.8889	0.9444	0.9167	0.8333	1	0.7692	0.9474	0.9032	0.8696	1	0.9375	0.925	0.8	0.913	0.9474	0.95	1	1	0.9355	0.9524	0.9412	1	0.84	0.8235	0.9677	0.9706	0.9032	1	0.9048	0.8966	0.8621	1	0.9	1	0.9048	0.8182	0.9412	0.8182	1	0.907	0.9444	0.9286	0.75	0.7	0.8	0.8571
12	40693450	0.260594	0.147952	0.163787	0.149018	0.156592	0.170293	0.141081	0.151023	0.114008	0.201052	0.121467	0.210347	0.300787	0.244962	0.222082	0.127639	0.128169	0.168879	0.173634	0.222557	0.134681	0.144409	0.195763	0.164638	0.175476	0.168043	0.194041	0.179662	0.155277	0.128248	0.188637	0.126093	0.13201	0.136059	0.148692	0.4	0.2308	0.5	0.2083	0.2553	0.0455	0.2632	0.2609	0.2	0.2353	0.1875	0.36	0.3333	0.1026	0.32	0.1667	0.1071	0.08	0.2083	0.3	0.0571	0	0.2273	0.125	0.0909	0.0303	0	0.087	0.3636	0.1667	0.1304	0.0526	0.2143	0.0357	0.0345	0.037	0.0645	0.0312	0.04	0.0465	0.1081	0.0455	0.069	0.0588	0.16	0.303	0.2105	0.25	0.0455	0	0.08	0	0.125	0.1111	0	0.0435	0	0.0588	0.0417	0.0909
12	54473528	0.801648	0.70856	0.808308	0.850109	0.858404	0.785103	0.862399	0.826672	0.800597	0.852934	0.79758	0.828718	0.70565	0.853213	0.71547	0.765742	0.80297	0.811466	0.811419	0.858324	0.773305	0.777789	0.800817	0.804772	0.77785	0.803768	0.833987	0.74412	0.81298	0.790615	0.822933	0.786464	0.75689	0.755877	0.917959	0.6667	1	0.8065	0.9286	0.5652	0.8571	0.7	0.6667	0.6875	0.8125	0.6667	0.7647	0.7949	0.6667	0.84	0.8205	0.6875	0.8974	0.9167	0.8966	0.8333	0.8462	0.6	0.875	0.8182	0.6087	0.8333	0.5556	0.7273	0.8182	0.7333	0.8125	0.8421	0.7368	0.7586	0.7647	0.75	0.9091	0.7317	0.75	0.7	0.6471	0.8	0.8636	0.9565	0.6667	0.7143	1	0.8214	1	0.7778	1	0.7273	0.6829	0.8235	0.55	0.5	0.9091	0.5333	0.75
12	114666929	0.634161	0.385255	0.368402	0.393239	0.349778	0.34589	0.404229	0.406957	0.383988	0.36841	0.409514	0.399732	0.524896	0.416815	0.38974	0.407358	0.454934	0.427864	0.391917	0.407821	0.37259	0.423582	0.4141	0.39473	0.420631	0.315667	0.39025	0.404243	0.351895	0.420598	0.406774	0.324722	0.341427	0.343826	0.486232	0.2857	0.5455	0.5217	0.2222	0.2	0.3636	0.1579	0.04	0.3333	0.25	0.5455	0.303	0.4151	0.4412	0.3714	0.5	0.4545	0.1154	0.25	0.3226	0.2593	0.4483	0.3478	0.4333	0.4545	0.2258	0.3333	0.4444	0.3333	0.4737	0.15	0.3148	0.3529	0.28	0.5333	0.45	0.3077	0.129	0.35	0.3824	0.3462	0.2143	0.3333	0.3214	0.381	0.5185	0.2083	0.3667	0.2778	0.5	0.1538	0.25	0.4167	0.3111	0.3	0.4667	0.5556	0.375	0.2759	0.1667
13	60647182	NA	0.750505	0.689437	0.738666	0.75487	0.752826	0.740313	0.73224	0.70699	0.732235	0.754766	0.766696	0.881648	0.712723	0.723714	0.711833	0.69852	0.483402	0.746867	0.770288	0.741596	0.753116	0.714616	0.688898	0.749816	0.795051	0.756629	0.806865	0.74494	0.707817	0.739341	0.716809	0.679374	0.738081	0.769462	0.6818	0.5333	0.75	0.3667	0.5641	0.7895	0.6667	0.7674	0.85	0.72	0.6364	1	0.8621	0.7812	0.8148	0.6739	0.7857	0.5833	0.8462	0.6667	0.7143	0.8077	0.6667	0.625	0.7778	0.6667	0.68	0.7083	0.7143	0.8	0.7059	0.5909	0.5333	0.675	0.6	0.6	0.7308	0.6333	0.6857	0.7188	0.6389	0.48	0.7222	0.5926	0.7917	0.85	0.6786	0.8889	0.8636	0.625	0.8333	1	0.8	0.75	0.7143	0.9333	0.6667	0.7692	0.5833	0.9091
13	64685002	0.494167	0.582971	0.386186	0.363603	0.370026	0.349327	0.391152	0.375226	0.419822	0.394307	0.338223	0.398157	0.632431	0.375807	0.394459	0.33546	0.357709	0.236373	0.397283	0.353325	0.322145	0.388047	0.378284	0.39319	0.393244	0.443923	0.405541	0.443125	0.367223	0.374213	0.421949	0.354582	0.319841	0.37419	0.383047	0.3871	0.4286	0.3548	0.381	0.125	0.3077	0.4783	0.2222	0.3158	0.3077	0.3158	0.5185	0.4286	0.2632	0.44	0.3269	0.2963	0.3929	0.3125	0.2286	0.2692	0.375	0.2857	0.4	0.25	0.2564	0.5294	0.4286	0.2857	0.6667	0.1786	0.2727	0.3793	0.4615	0.3871	0.3636	0.3793	0.2414	0.4706	0.303	0.2	0.3333	0.2381	0.5429	0.3448	0.3548	0.3636	0.4091	0.3235	0.5652	0.2222	0.2	0.2143	0.2632	0.2	0.4545	0.2857	0.4	0.4	0.5
13	66994386	0.395251	0.190359	0.236309	0.277579	0.314603	0.280355	0.326198	0.287955	0.297021	0.250727	0.240682	0.416434	0.454762	0.383196	0.321478	0.0946525	0.284863	0.247745	0.320933	0.297831	0.212502	0.295812	0.329861	0.330244	0.322616	0.335481	0.300278	0.277811	0.285589	0.268831	0.288708	0.248825	0.193617	0.269615	0.352633	0.303	0.2222	0.2143	0.129	0.0488	0.1481	0.3	0.0968	0.2353	0.1739	0.2609	0.3333	0.1579	0.4324	0.25	0.2	0.0455	0.0714	0.2581	0.2	0.1613	0.0312	0.32	0.08	0.2105	0.16	0.125	0.2353	0.1053	0.087	0.1818	0.1026	0.1786	0.1333	0.3077	0.1818	0.1429	0.2308	0.15	0.0938	0.3448	0.1538	0.1379	0.2381	0.0385	0.1935	0.2083	0.28	0.2903	0.375	0.3571	0.2727	0.0625	0.3182	0.3571	0.2667	0.1	0.1429	0	0.2857
13	68885401	0.750172	0.55772	0.485598	0.521693	0.49284	0.494438	0.514972	0.514557	0.471382	0.51808	0.463235	0.538912	0.671438	0.507672	0.486563	0.460821	0.496864	0.341446	0.525075	0.481947	0.47985	0.494379	0.501174	0.480883	0.522018	0.535338	0.500041	0.519188	0.511155	0.479047	0.53404	0.50342	0.475472	0.491988	0.505377	0.6429	0.5455	0.7097	0.5294	0.5	0.3636	0.65	0.561	0.6111	0.625	0.4	0.5667	0.4808	0.4872	0.5862	0.4528	0.5263	0.5263	0.6	0.6667	0.64	0.4483	0.5	0.697	0.5217	0.3704	0.5	0.3333	0.5	0.5	0.5862	0.5926	0.4571	0.6774	0.7059	0.5556	0.4722	0.4348	0.7778	0.6364	0.5455	0.5385	0.7143	0.3793	0.6	0.8148	0.5385	0.4706	0.5676	0.5526	0.3438	0.5385	0.5	0.5745	0.6842	0.4286	0.5	0.5789	0.6667	0.5833
13	70108604	0.82435	0.578296	0.561342	0.572856	0.546103	0.555155	0.578823	0.574875	0.567151	0.589689	0.554419	0.686209	0.801059	0.67914	0.594564	0.543199	0.484978	0.452491	0.607552	0.623626	0.458189	0.53762	0.58705	0.585139	0.61939	0.627796	0.622886	0.602569	0.608443	0.598812	0.634351	0.382365	0.468829	0.565151	0.52974	0.5926	0.875	0.6667	0.2609	0.2955	0.88	0.3571	0.6296	0.7059	0.619	0.5625	0.7391	0.625	0.5938	0.6452	0.5128	0.5	0.6	0.7778	0.5833	0.5	0.7059	0.6316	0.4091	0.5	0.7143	0.5	0.5625	0.4615	0.6667	0.4286	0.6061	0.5484	0.7188	0.7143	0.4286	0.75	0.5385	0.6744	0.381	0.4444	0.72	0.8148	0.3793	0.7	0.7333	0.6	0.7	0.4706	0.8182	0.3636	0.5714	0.5	0.6061	0.5294	0.6154	0.4706	0.8261	0.5	0.8571
13	75162109	NA	0.67506	0.595942	0.612146	0.647488	0.63263	0.589389	0.61005	0.719674	0.546635	0.616331	0.627185	0.840165	0.602408	0.67661	0.565655	0.507057	0.427191	0.639011	0.599287	0.562326	0.57108	0.630612	0.657982	0.649016	0.676975	0.653573	0.680068	0.639093	0.607076	0.632313	0.563492	0.548034	0.582898	0.634894	0.5161	0.5789	0.8261	0.44	0.5536	0.4783	0.3667	0.5854	0.4167	0.8571	0.6087	0.4138	0.5278	0.6333	0.36	0.5686	0.48	0.4857	0.5172	0.6957	0.5357	0.4737	0.6667	0.4815	0.4211	0.3333	0.4667	0.5217	0.4615	0.5417	0.7692	0.5918	0.7667	0.7083	0.5	0.5333	0.6207	0.5294	0.5957	0.3103	0.5641	0.45	0.6667	0.3889	0.3056	0.3889	0.4583	0.6087	0.6154	0.64	0.5	0.5652	0.5625	0.425	0.2778	0.4	0.4815	0.8462	0.5556	0.3
13	78310815	NA	0.447301	0.310685	0.392132	0.396758	0.431054	0.474802	0.414103	0.416008	0.4135	0.419025	0.421365	0.633486	0.436411	0.43609	0.386235	0.332129	0.247962	0.428107	0.438663	0.345568	0.480822	0.351493	0.391308	0.40804	0.472361	0.441196	0.454804	0.385032	0.378672	0.420184	0.433264	0.381561	0.375229	0.441892	0.2917	0.2308	0.44	0.125	0.1515	0.3913	0.1429	0.4615	0.5294	0.4412	0.2105	0.4348	0.3929	0.3548	0.3478	0.3617	0.5	0.5625	0.2667	0.3	0.4348	0.2222	0.32	0.3158	0.2917	0.2222	0.4091	0.2083	0.4	0.4231	0.3429	0.3421	0.2791	0.2778	0.2917	0.0476	0.2273	0.2143	0.1613	0.2273	0.25	0.24	0.4242	0.4839	0.2143	0.6154	0.28	0.3333	0.4186	0.1875	0.4706	0.1667	0.4286	0.3023	0.3077	0.4	0.2632	0.2	0.4333	0.2857
14	45772373	NA	0.838084	0.63905	0.735728	0.732489	0.630469	0.64394	0.708642	0.770264	0.77846	0.663188	0.762916	0.854939	0.715742	0.746861	0.572222	0.654927	0.539727	0.773793	0.724079	0.62834	0.62976	0.663916	0.743773	0.764601	0.759171	0.743469	0.819956	0.718847	0.72927	0.747629	0.538555	0.595731	0.641649	0.693456	0.7778	0.6364	0.75	0.32	0.4688	0.6818	0.3793	0.7059	0.8667	0.6897	0.7308	0.8333	0.7736	0.5	0.5758	0.525	0.3889	0.48	0.6	0.8571	0.6333	0.5714	0.4286	0.6071	0.3913	0.6857	0.7586	0.5882	0.5714	0.6	0.6667	0.6667	0.6552	0.75	0.7568	0.6552	0.4783	0.3333	0.7222	0.62	0.6389	0.6923	0.6667	0.6486	0.6667	0.7879	0.7	0.7222	0.7241	0.6944	0.6786	0.6316	0.5	0.6739	0.4375	0.6429	0.65	0.8125	0.5	0.6667
14	53952010	0.988621	0.934791	0.933352	0.886779	0.975942	0.87425	0.826837	0.940832	0.95266	0.972487	0.894946	0.942761	0.591292	0.789751	0.765838	0.907371	0.972797	0.945643	0.911535	0.927943	0.899873	0.939226	0.923852	0.949868	0.966928	0.939746	0.92376	0.942811	0.86039	0.709075	0.96747	0.966935	0.853035	0.907654	0.896583	1	1	0.931	1	0.9118	0.8824	1	0.9375	1	0.9643	0.95	0.9688	0.9535	0.75	0.931	1	0.9667	0.8571	0.9643	0.8966	0.9375	0.963	1	1	1	0.9524	1	0.9565	1	1	1	0.973	0.9583	0.963	0.96	1	0.963	0.9375	0.9655	0.9412	0.9643	0.9545	1	0.9643	1	0.963	1	1	0.9375	0.9	0.9583	1	1	0.9318	1	1	1	1	0.963	1
14	95879275	0.569004	0.668972	0.62202	0.691849	0.635621	0.704831	0.681714	0.688193	0.661325	0.688812	0.693222	0.715679	0.809391	0.659706	0.647768	0.703526	0.713766	0.584405	0.706952	0.6962	0.674662	0.591765	0.666988	0.631819	0.669667	0.693325	0.67372	0.683219	0.688043	0.695718	0.680863	0.706638	0.625935	0.646743	0.736204	0.9412	0.9412	0.7667	0.6957	0.7778	0.7222	0.7333	0.6364	0.8182	0.6429	0.7647	0.6364	0.8286	0.7826	0.7407	0.6078	0.6333	0.65	0.7727	0.8696	0.8	0.5625	0.6111	0.625	0.5	0.7619	0.6923	0.6316	0.5455	0.7368	0.5	0.6818	0.7619	0.8846	0.7895	0.75	0.7143	0.625	0.7273	0.6923	0.5238	0.5833	0.8182	0.7391	0.7	0.6786	0.8571	0.8333	0.6957	0.6471	0.7857	0.8333	0.7	0.5312	0.6316	0.7273	0.9286	0.6471	0.72	0.7143
15	53832023	0.590557	0.492005	0.499918	0.495459	0.465899	0.467747	0.500717	0.507947	0.491103	0.596889	0.51029	0.533832	0.634352	0.49974	0.507755	0.416501	0.489708	0.500942	0.53345	0.511325	0.504201	0.389587	0.407769	0.429282	0.518374	0.529417	0.449058	0.576326	0.522866	0.522928	0.540607	0.428606	0.416006	0.482456	0.546565	0.7	0.4167	0.6786	0.4444	0.2857	0.5	0.25	0.5625	0.6364	0.6875	0.6667	0.619	0.52	0.3478	0.4348	0.4828	0.4286	0.4762	0.8333	0.7222	0.4118	0.5	0.5	0.7273	0.3	0.4667	0.6316	0.6316	0.375	0.6667	0.44	0.4167	0.44	0.4615	0.6667	0.44	0.5455	0.4231	0.6667	0.5312	0.5	0.5625	0.5263	0.4286	0.2222	0.8421	0.5455	0.7273	0.4688	0.7059	0.5455	0.8	0.4286	0.5333	0.3846	0.7	0.5625	0.5	0.2857	0.8333
15	73326325	0.706955	0.606416	0.572711	0.657461	0.585703	0.626243	0.674781	0.645306	0.640472	0.694137	0.603701	0.661104	0.510769	0.736135	0.620852	0.630147	0.667268	0.611904	0.62467	0.585936	0.622982	0.6107	0.611565	0.59423	0.655316	0.658938	0.625553	0.583895	0.61356	0.623417	0.658579	0.595053	0.604667	0.603197	0.657583	0.6857	0.6875	0.6667	0.44	0.4286	0.6875	0.5385	0.7143	0.5	0.8095	0.7143	0.6429	0.5745	0.6207	0.7941	0.6471	0.4722	0.7727	0.6071	0.5455	0.3636	0.6667	0.8182	0.6818	0.6923	0.75	0.625	0.5	0.6316	0.4706	0.75	0.625	0.5909	0.6522	0.7143	0.6296	0.6842	0.4839	0.5946	0.6296	0.7143	0.6786	0.5185	0.8571	0.7586	0.6538	0.64	0.8	0.6757	0.65	0.7037	0.4	0.625	0.7021	0.8824	0.5833	0.6667	0.7333	0.5238	0.8333
15	79562585	0.739529	0.608287	0.626663	0.643282	0.6102	0.581303	0.696606	0.650108	0.62469	0.647669	0.613999	0.647886	0.477801	0.602486	0.600744	0.596881	0.561259	0.542073	0.587495	0.581054	0.568477	0.595715	0.612467	0.608865	0.610574	0.624283	0.640786	0.548264	0.596439	0.605481	0.642167	0.669276	0.60907	0.620156	0.703673	0.6286	0.9167	0.3636	0.8	0.725	0.6923	0.6364	0.6667	0.7143	0.65	0.6667	0.7333	0.6154	0.7742	0.6	0.7021	0.6333	0.6857	0.8636	0.697	0.8214	0.6552	0.625	0.4737	0.8095	0.8	0.6875	0.5	0.6364	0.75	0.6786	0.5818	0.6053	0.6957	0.6071	0.6786	0.8182	0.7273	0.5526	0.6857	0.7419	0.7308	0.8571	0.6176	0.625	0.7647	0.8148	0.6667	0.6	0.5185	0.6875	1	0.6875	0.7812	0.7727	0.6429	0.7273	0.7692	0.5625	0.6667
16	87963264	0.860402	0.82413	0.800921	0.813628	0.749562	0.741339	0.870724	0.857673	0.843244	0.916858	0.776447	0.825029	0.724969	0.743336	0.75327	0.802754	0.841588	0.861208	0.864681	0.81603	0.787969	0.788204	0.781206	0.808758	0.82348	0.789095	0.761274	0.671523	0.815748	0.791488	0.822205	0.865432	0.6683	0.783817	0.908115	0.9231	0.75	0.92	0.9667	1	0.9259	0.8333	0.7812	0.85	0.9375	0.8333	0.9167	0.9032	0.8696	0.9	0.8205	0.9444	0.8929	0.7333	0.9167	1	0.8182	0.85	0.8889	0.9	0.8571	0.7273	0.8333	0.7692	0.9	0.9615	0.9032	0.95	0.875	1	0.8889	0.8636	0.9048	0.9211	0.875	0.8	0.75	0.75	0.9444	1	0.8571	0.9048	0.9615	0.9091	0.9259	0.9167	0.8571	0.6667	0.9643	0.8667	0.7333	0.8182	1	0.8125	0.9231
17	847001	0.411986	0.318755	0.249754	0.317833	0.22397	0.269022	0.342557	0.300111	0.214835	0.340158	0.278214	0.279051	0.196069	0.306038	0.266584	0.304198	0.33481	0.231926	0.281886	0.231037	0.350165	0.301496	0.301192	0.303259	0.240639	0.357422	0.307494	0.239087	0.302926	0.243797	0.388108	0.337124	0.319248	0.334125	0.342917	0	0	0.0714	0.2286	0.1163	0.1905	0.1	0.4167	0.0667	0.2105	0.3846	0.3333	0.0732	0.0811	0.4	0.1132	0.4737	0.3871	0.3333	0.1282	0.2609	0.2368	0.0833	0.0667	0.1364	0.1538	0.3077	0.1111	0	0.2	0.3571	0.1212	0.1	0.1739	0.1667	0.3478	0.0526	0.36	0.2353	0.1613	0.25	0.625	0.1905	0.0455	0.2143	0.4138	0.1739	0.1	0.1	0.2143	0.4737	0.2727	0.4	0.2745	0.1429	0.0714	0.0667	0.15	0.1176	0.2857
17	43843109	0.435486	0.342137	0.299774	0.345914	0.353165	0.367377	0.351542	0.32253	0.341709	0.33188	0.320933	0.32774	0.208049	0.391734	0.28285	0.318575	0.297363	0.286356	0.351322	0.320257	0.311957	0.294205	0.341023	0.279421	0.368764	0.252613	0.341122	0.316927	0.310431	0.281196	0.365822	0.226239	0.223431	0.324112	0.295463	0.3684	0.2609	0.5926	0.25	0.1562	0.2	0.2258	0.4167	0.4	0.25	0.36	0.4762	0.35	0.1842	0.4783	0.3415	0.1667	0.3429	0.1379	0.4167	0.3462	0.3871	0.25	0.3793	0.1304	0.3846	0.2222	0.4444	0.4	0.2353	0.2692	0.2857	0.4074	0.5366	0.2414	0.4375	0.2162	0.1765	0.4324	0.3125	0.3659	0.4286	0.3448	0.2759	0.48	0.2812	0.3333	0.2105	0.2821	0.4444	0.2778	0.4762	0.5333	0.35	0.3889	0.5714	0.25	0.25	0.1053	0.4706
17	48605051	0.477135	0.516217	0.56921	0.524215	0.524973	0.476634	0.495466	0.572275	0.440833	0.710733	0.474543	0.559249	0.183634	0.545445	0.438829	0.566557	0.557937	0.619113	0.604112	0.631011	0.645857	0.624719	0.631133	0.639141	0.609671	0.619059	0.546227	0.453857	0.513693	0.594656	0.441184	0.541128	0.633111	0.629237	0.503043	0.7857	0.6154	0.6667	0.5806	0.5938	0.7586	0.7308	0.7407	0.3125	0.5652	0.8571	0.8889	0.4375	0.3871	0.9032	0.8438	0.5122	0.7143	0.7368	0.4722	0.6897	0.9231	0.5	0.4615	0.5909	0.6977	0.125	0.75	0.625	0.4091	0.7097	0.5405	0.4242	0.3333	0.3043	0.7692	0.3043	0.871	0.2812	0.7317	0.5862	0.6154	0.3913	0.5263	0.85	0.8158	0.7027	0.5455	0.2927	0.5417	0.7692	0.8	0.6875	0.4	0.3077	0.5	0.5	0.619	0.7391	0.9231
17	48628215	0.764671	0.631031	0.662716	0.67065	0.56443	0.674049	0.734545	0.691171	0.657701	0.715213	0.729636	0.671068	0.818745	0.688795	0.654512	0.681451	0.651732	0.56363	0.672912	0.715379	0.612596	0.676424	0.634342	0.679627	0.670268	0.66814	0.679147	0.640582	0.674937	0.709947	0.71836	0.597866	0.562825	0.513139	0.783463	0.5714	0.9444	0.7667	0.7778	0.5909	0.8696	0.7931	0.7143	0.5833	0.7879	0.7308	0.6667	0.88	0.8519	0.8636	0.8286	0.76	0.75	0.8519	0.8929	0.6087	0.8276	0.8	0.7143	0.7931	0.7778	0.85	0.8667	0.5714	0.8571	0.7353	0.7105	0.7838	0.6786	0.7619	0.8235	0.8077	0.7917	0.7778	0.6981	0.7895	0.7778	0.6667	0.7429	0.8421	0.7241	0.7407	0.6875	0.7619	0.8846	0.6429	1	0.7692	0.75	0.7368	0.6522	0.8125	0.6316	0.75	0.5
17	48633673	0.185091	0.164034	0.18181	0.136354	0.129304	0.152376	0.189752	0.175531	0.201777	0.17495	0.214589	0.152782	0.310741	0.23514	0.13446	0.184816	0.155416	0.17784	0.152719	0.206406	0.133967	0.204251	0.18099	0.171597	0.181403	0.14989	0.17738	0.12349	0.157316	0.194019	0.187458	0.0928278	0.0983086	0.0992507	0.181512	0.2	0.2	0.1786	0.08	0.0833	0.08	0.1515	0.0909	0.0588	0.3333	0.1154	0.087	0.186	0.2333	0	0.1875	0.069	0.1875	0.25	0.3684	0.1071	0.1667	0.2381	0.1923	0.1667	0.3548	0.1111	0.25	0.1111	0.4286	0.122	0.0889	0.2222	0.1875	0.1905	0.2083	0.0714	0.1905	0.2381	0.22	0.1562	0.125	0.1379	0.1053	0.1818	0.1667	0.2069	0.2353	0.2857	0.2	0.2222	0.1667	0	0.1818	0.25	0.1481	0.25	0.2273	0.2105	0.1429
17	48642215	0.3326	0.267211	0.296894	0.216823	0.2201	0.225082	0.237504	0.256258	0.294731	0.236512	0.251308	0.296447	0.415077	0.287618	0.237502	0.272603	0.234098	0.288881	0.242497	0.270504	0.240251	0.306828	0.297027	0.299636	0.26861	0.271993	0.272871	0.250785	0.253703	0.22977	0.292336	0.291197	0.230434	0.230051	0.308933	0.0455	0.0769	0.1053	0.2381	0.2553	0.1	0.2812	0.1212	0.125	0.1892	0.3333	0.04	0.24	0.2368	0	0.1081	0.0938	0.1463	0.1591	0.2353	0.2963	0.2667	0.4231	0.2143	0.1786	0.2	0.2	0.1818	0.3	0.1176	0.1136	0.15	0.28	0.1379	0.4348	0.1667	0.2258	0.36	0.2051	0.2941	0.1765	0.2222	0.2174	0.2	0.2069	0.3409	0	0.1875	0.2051	0.2069	0.1429	0.3125	0.2667	0.2449	0	0.1613	0.2143	0.2857	0.2414	0.25
17	61477385	0.647328	0.63264	0.585234	0.726025	0.576601	0.677947	0.723058	0.702892	0.789225	0.849393	0.695974	0.807007	0.856553	0.849293	0.669563	0.706707	0.701557	0.624392	0.757442	0.710112	0.684996	0.681528	0.671296	0.540372	0.756408	0.694962	0.640898	0.755394	0.757987	0.752644	0.739551	0.459998	0.574938	0.641732	0.719583	0.9545	0.875	0.8846	0.5926	0.8333	0.7083	0.5263	0.8462	0.8333	0.8095	0.9474	0.7391	0.8276	0.5882	0.8333	0.7778	0.8929	0.9286	0.84	0.8438	0.7778	0.725	0.75	0.8	1	0.9118	0.5	0.7895	0.8235	0.9	0.8788	0.8684	0.6296	0.8148	0.7308	0.8276	1	0.9	0.8108	0.9394	0.9118	0.8846	0.9167	0.9412	0.8095	0.8846	0.8095	0.7778	0.8462	0.8276	0.9286	1	0.875	0.9615	0.8	0.9231	0.9444	0.75	0.7059	0.6154
19	474445	0.825981	0.77067	0.674214	0.715831	0.692693	0.678229	0.778248	0.743797	0.671264	0.784778	0.675014	0.748001	0.555389	0.727268	0.716366	0.68991	0.778198	0.705184	0.71555	0.685404	0.743964	0.700884	0.676919	0.691522	0.700686	0.740639	0.705766	0.673635	0.695449	0.649537	0.777814	0.709051	0.703535	0.691661	0.750874	0.625	0.4	0.6111	0.4667	0.4	0.52	0.55	0.7931	0.5455	0.7333	0.6667	0.6957	0.5806	0.5429	0.5	0.6875	0.7273	0.75	0.75	0.6774	0.625	0.7143	0.6818	0.6923	0.6364	0.5	0.6	0.6364	0.6	0.5455	0.68		0.7353	0.6667	0.6667	0.8636	0.5	0.6452	0.5172	0.6452	0.6667	0.5714	0.6154	0.6667	0.75	0.7586	0.4706	0.9	0.5814	0.3529	0.6875	0.3333	0.8333	0.7111	0.6	0.4706	0.8	0.7857	0.5909	0.4545
19	6425726	NA	0.241847	0.253903	0.273542	0.21375	0.274925	0.334208	0.300227	0.285225	0.314305	0.30162	0.244819	0.180533	0.357644	0.273812	0.309045	0.23002	0.329141	0.30072	0.262992	0.310937	0.286025	0.295044	0.230729	0.222977	0.308146	0.312865	0.158151	0.268806	0.264043	0.29986	0.266045	0.199335	0.255471	0.362641	0.15	0.25	0.16	0.1429	0.1579	0.12	0.2222	0.3243	0.1765	0.2083	0.25	0.5	0.2549	0.1935	0.087	0.15	0.2121	0.2069	0.1111	0.2286	0.1304	0.1724	0.1818	0.1739	0.05	0.1944	0.0588	0.2941	0.0667	0.25	0.2581		0.3214	0.1905	0.5	0.1739	0.4	0.2308	0.2941	0.2	0.2353	0.2727	0.2059	0.1818	0.2414	0.16	0.1667	0.1579	0.1667	0.2059	0.4	0.25	0.0909	0.1282	0.25	0.25	0.1481	0.0417	0.0345	0.1
2	97748680	0.663744	0.659919	0.58109	0.563803	0.601814	0.600976	0.57036	0.584361	0.485857	0.58309	0.564987	0.5876	0.427351	0.575019	0.582186	0.41052	0.633359	0.555417	0.597576	0.476722	0.603856	0.575548	0.551227	0.589557	0.594945	0.466705	0.556489	0.436843	0.568704	0.541235	0.57681	0.517171	0.528105	0.549957	0.611422	0.8421	0.6364	0.6429	0.45	0.6087	0.8095	0.75	0.6522	0.9474	0.5882	0.5909	0.6842	0.5161	0.6154	0.7143	0.65	0.5882	0.7931	0.7143	0.5909	0.6	0.5625	0.5333	0.68	0.6111	0.6562	0.7778	0.5556	0.6667	0.6087	0.5769	0.7368	0.8	0.84	0.7778	0.8571	0.5	0.6087	0.5161	0.65	0.5417	0.7	0.4815	0.2632	0.7391	0.5625	0.75	0.7273	0.6522	0.5789	0.6087	0.7778	0.7333	0.4571	0.6316	0.4348	0.5769	0.8333	0.6111	0.4706
2	140281792	NA	0.762081	0.717406	0.74144	0.733777	0.691229	0.760826	0.739195	0.73978	0.747799	0.763074	0.776746	0.867905	0.745473	0.734551	0.715117	0.725675	0.465694	0.749836	0.745777	0.706075	0.723782	0.70363	0.710506	0.751613	0.781328	0.76541	0.756597	0.730357	0.726198	0.7312	0.762909	0.672146	0.708787	0.763192	0.6296	0.7778	0.6087	0.7895	0.6897	0.7143	0.8	0.68	0.8095	0.8462	0.8235	0.7143	0.6667	0.6842	0.5312	0.5	0.6552	0.6296	0.7895	0.6667	0.55	0.6667	0.9091	0.4545	0.7778	0.7083	0.9545	0.6842	0.8462	0.7692	0.56	0.6207	0.6154	0.8571	0.6923	0.5333	0.6429	0.56	0.6765	0.6579	0.68	0.5714	0.8621	0.64	0.6667	0.8947	0.5625	0.7895	0.8571	0.8214	0.75	0.5	0.85	0.6389	0.8	0.375	0.6923	0.9167	0.625	0.4
2	155842445	0.482282	0.767544	0.723286	0.717335	0.774814	0.733966	0.727843	0.736367	0.747283	0.712099	0.723203	0.730944	0.850409	0.676475	0.751956	0.717993	0.697726	0.636753	0.730867	0.774162	0.690846	0.700432	0.69657	0.718825	0.738153	0.704081	0.75908	0.722606	0.677751	0.718912	0.760176	0.765513	0.661775	0.660852	0.765115	0.8824	0.6923	0.8438	0.8333	0.7209	0.8095	0.7391	0.75	0.8148	0.7	0.9444	0.7027	0.7568	0.8438	0.625	0.8261	0.6364	0.6957	0.8519	0.75	0.7917	0.6957	0.7692	0.6667	0.75	0.5	0.6471	0.875	0.8571	0.65	0.6667	0.8529	0.56	0.8421	0.7742	0.7778	0.7143	0.8462	0.6216	0.6333	0.4667	0.5	0.9524	0.8947	0.76	0.72	0.5789	0.8421	0.75	0.7308	0.7083	0.7692	0.6923	0.6842	1	0.8235	0.7917	0.6316	0.8333	0.6364
2	161624311	0.289548	0.160547	0.152454	0.134739	0.132683	0.130139	0.129354	0.145259	0.15037	0.161464	0.115045	0.161424	0.261915	0.221278	0.136887	0.14	0.160137	0.184315	0.171834	0.140305	0.135508	0.151306	0.176151	0.165651	0.170385	0.20136	0.193419	0.170266	0.154319	0.133665	0.181021	0.105143	0.122435	0.122847	0.160941	0.5	0.0909	0.2812	0.1	0.0571	0.1176	0.1304	0.2222	0.2667	0.0769	0.125	0.15	0.2581	0.037	0.1905	0.1304	0.0455	0.1071	0.125	0.2273	0.1875	0.3214	0.1053	0.0741	0.1364	0.0741	0	0.05	0.0909	0	0.069	0.1071	0.1034	0.069	0.0909	0.1	0.15	0.1053	0.0833	0	0.0714	0.12	0.1111	0.087	0.0526	0.1364	0.2857	0.0833	0.2273	0.1667	0.1579	0.5	0.0714	0.0968	0.1429	0.2143	0.0714	0	0.12	0.1429
2	189179912	0.372189	0.398912	0.460135	0.365956	0.302903	0.3705	0.37719	0.391679	0.377604	0.4076	0.357965	0.49498	0.570588	0.469778	0.454939	0.380111	0.428939	0.388805	0.379185	0.384279	0.363565	0.359541	0.420185	0.448875	0.426542	0.424701	0.44096	0.450298	0.39459	0.353947	0.41215	0.308559	0.29574	0.358198	0.402918	0.25	0.2308	0.2766	0.1	0.1463	0.2174	0.381	0.25	0.2727	0.35	0.1739	0.25	0.1522	0.125	0.1364	0.1818	0.1667	0.2647	0.2941	0.375	0.3143	0.12	0.55	0.15	0.2222	0.2222	0.1875	0.12	0.1875	0.2105	0.125	0.2069	0.3	0.2	0.2963	0.625	0.1724	0.2857	0.5714	0.2826	0.0455	0.2308	0.2083	0.05	0.44	0.2857	0.2593	0.5294	0.1667	0.5	0.2273	0.3529	0.2	0.2444	0.2667	0.3158	0.2	0.1579	0.1053	0.4375
2	189180115	NA	0.530098	0.532508	0.514596	0.475429	0.52533	0.516853	0.538967	0.544766	0.519656	0.5081	0.571187	0.755702	0.606222	0.572308	0.545755	0.52685	0.478501	0.54085	0.520777	0.491117	0.524035	0.556828	0.572336	0.545274	0.609106	0.609409	0.62666	0.52736	0.487126	0.572797	0.473259	0.445402	0.512873	0.555998	0.3571	0.2667	0.2727	0.1818	0.1538	0.2353	0.3684	0.3333	0.1667	0.2857	0.4615	0.5294	0.4286	0.2917	0.2632	0.2424	0.1304	0.1481	0.3226	0.4091	0.1818	0.25	0.5	0.6429	0.2222	0.4348	0.4167	0.3182	0.3333	0.2222	0.1739	0.2143	0.3214	0.5556	0.5263	0.4737	0.4231	0.2273	0.6538	0.4103	0.2632	0.1667	0.2222	0.1176	0.3636	0.5	0.4375	0.2667	0.2857	0.3571	0.3333	0.4545	0.1538	0.3939	0.5789	0.0769	0.3636	0.5	0.3125	0.25
21	22374735	NA	0.809897	0.526305	0.500302	0.403194	0.496479	0.454386	0.536469	0.57134	0.582441	0.454238	0.608396	0.796053	0.631995	0.608775	0.560271	0.554511	0.426671	0.596416	0.512451	0.445553	0.510188	0.493735	0.585504	0.528547	0.620906	0.567547	0.592737	0.545108	0.558388	0.594974	0.381912	0.422518	0.469165	0.446506	0.6552	0.5455	0.5882	0.3	0.3617	0.3125	0.2083	0.6316	0.6111	0.5714	0.68	0.5185	0.5294	0.3947	0.5926	0.4375	0.4762	0.6316	0.4286	0.5667	0.68	0.52	0.45	0.4211	0.4	0.5789	0.381	0.3529	0.4444	0.4762	0.2778		0.5588	0.4444	0.6071	0.8125	0.5263	0.625	0.5946	0.5312	0.5882	0.5556	0.4211	0.36	0.5769	0.4286	0.3	0.4	0.4839	0.5556	0.5714	0.5	0.4615	0.5789	0.4667	0.5625	0.6429	0.4615	0.4762	0.4167
22	49704426	0.585164	0.440259	0.503473	0.493534	0.457193	0.41061	0.52473	0.505394	0.441211	0.575838	0.498668	0.462752	0.351122	0.464598	0.432933	0.503947	0.57204	0.49232	0.50245	0.471428	0.471093	0.467563	0.460399	0.457779	0.473692	0.42854	0.478812	0.424411	0.470918	0.420417	0.517975	0.500579	0.399157	0.440185	0.509355	0.625	0.3846	0.6552	0.4286	0.4194	0.6667	0.4	0.4286	1	0.7059	0.5	0.6111	0.675	0.5429	0.5263	0.3793	0.5652	0.4091	0.4815	0.6944	0.625	0.6957	0.5833	0.45	0.5556	0.4688	0.3125	0.4706	0.6364	0.5333	0.5357		0.4348	0.5294	0.7647	0.8571	0.3939	0.4286	0.6364	0.5714	0.5172	0.6667	0.6316	0.7241	0.7619	0.7083	0.7059	0.3	0.6452	0.3846	0.5625	0.2222	0.4545	0.3	0.6875	0.4286	0.625	0.6154	0.2857	0.4167
3	35744538	0.942188	0.80524	0.735142	0.780875	0.778684	0.808445	0.772729	0.790477	0.798205	0.826135	0.748128	0.817221	0.915621	0.847249	0.795314	0.785497	0.735976	0.695375	0.811252	0.776192	0.780431	0.767989	0.766721	0.799244	0.777289	0.906747	0.782298	0.833958	0.755823	0.690184	0.815257	0.703257	0.737876	0.733845	0.794681	0.9565	0.9474	0.7143	0.913	0.6757	0.9091	0.6364	0.8409	0.9333	0.8	0.875	0.6667	0.7872	0.8929	0.878	0.825	0.8571	0.8214	0.7391	0.8235	0.8571	0.7647	0.6842	0.7826	0.8	0.7692	0.8519	0.8125	0.8824	0.84	0.8077	0.8421	0.8438	0.88	0.8889	0.7667	1	0.7	0.8864	0.5135	0.8919	0.9	0.7308	0.8788	0.9655	0.7857	0.6667	0.7368	0.7941	0.8684	0.9524	1	0.7	0.8095	0.9524	0.7	0.7857	0.8235	0.8889	0.95
3	110237022	NA	0.298718	0.141289	0.190739	0.190899	0.207157	0.172297	0.183045	0.211409	0.194544	0.155846	0.225939	0.366009	0.259376	0.188777	0.208599	0.176495	0.105051	0.206656	0.203494	0.200834	0.169252	0.178038	0.168161	0.180669	0.275185	0.218394	0.245325	0.188606	0.151773	0.202844	0.19488	0.158368	0.164271	0.205816	0.1333	0.0588	0.25	0.2857	0.2222	0.2667	0.1034	0.1786	0.4118	0.2174	0.25	0.1364	0.2857	0.2571	0.2069	0.186	0.24	0.1034	0.2759	0.1471	0.0556	0.2917	0.0667	0.1429	0.1667	0.1389	0.1667	0.037	0.2727	0.1538	0.1026	0.275	0.0741	0.1176	0.1481	0.2083	0.2632	0.16	0.1837	0.122	0.1429	0.1818	0.2414	0.1176	0.2	0.2414	0.2	0.1923	0.2	0.1481	0.3158	0.2222	0.2	0.2308	0.3333	0.1429	0.1429	0.0909	0.1579	0.0714
3	178480030	0.628318	0.491499	0.44237	0.494843	0.507675	0.468946	0.541242	0.475383	0.43639	0.485181	0.440503	0.46775	0.609909	0.521529	0.45627	0.444718	0.468236	0.344868	0.488379	0.453557	0.482729	0.469293	0.46676	0.43948	0.479459	0.501461	0.475723	0.5445	0.459342	0.51807	0.478392	0.418161	0.430084	0.462176	0.482283	0.7419	0.4375	0.7353	0.5517	0.5714	0.4783	0.5417	0.6585	0.4286	0.6087	0.625	0.6585	0.6571	0.5294	0.4375	0.6341	0.7941	0.5714	0.6129	0.6364	0.5588	0.6471	0.4762	0.75	0.4231	0.5	0.6875	0.4091	0.9091	0.75	0.5	0.5227	0.5676	0.5484	0.4545	0.6	0.48	0.3333	0.4839	0.3902	0.6216	0.6667	0.5385	0.5714	0.5946	0.6316	0.6667	0.5882	0.5	0.3929	0.4688	0.3889	0.2	0.6809	0.6842	0.6875	0.7	0.5882	0.4828	0.6667
4	46124244	0.240946	0.176145	0.16381	0.220752	0.185368	0.150706	0.286309	0.234557	0.215875	0.238293	0.187427	0.442786	0.437339	0.366439	0.231065	0.157443	0.204985	0.182943	0.239102	0.273234	0.157593	0.211301	0.299281	0.33503	0.327955	0.20763	0.264562	0.185765	0.192944	0.219207	0.194722	0.127662	0.164654	0.223556	0.276841	0.1818	0.2308	0.25	0.1111	0.0465	0.0435	0.0556	0.0741	0.1429	0.1304	0.1304	0.1667	0.25	0.1176	0.1667	0.1613	0.2	0.069	0.1111	0.1892	0.125	0.275	0.1667	0.1333	0.0909	0.0588	0.3333	0.037	0.3	0.0909	0	0.0882	0.1389	0.2	0.1724	0.0526	0.1538	0.2593	0.2059	0.1628	0.1875	0.0417	0.3333	0.0435	0.3636	0.2381	0.45	0.2593	0.1111	0.25	0.3214	0.0588	0	0.1667	0.125	0.1111	0.0909	0.2667	0.1429	0.3636
4	91958204	0.762801	0.691944	0.654959	0.70068	0.710975	0.6829	0.713725	0.680069	0.653447	0.65325	0.670241	0.705519	0.844672	0.722573	0.702127	0.651894	0.587551	0.373478	0.686253	0.686849	0.641383	0.692848	0.657309	0.64976	0.666501	0.682667	0.708471	0.711758	0.681146	0.698486	0.665761	0.702406	0.668883	0.677723	0.737655	0.7273	0.8	0.6429	0.5	0.6667	0.6667	0.9	0.6176	0.5625	0.619	0.625	0.7692	0.6579	0.6905	0.8621	0.7551	0.6923	0.7778	0.8235	0.5417	0.6364	0.6061	0.6842	0.5238	0.4762	0.5769	0.6429	0.75	0.6875	0.625	0.5185	0.5263	0.3889	0.5667	0.875	0.6957	0.5	0.625	0.7442	0.6279	0.5652	0.6471	0.8333	0.4545	0.6667	0.625	0.48	0.6	0.6	0.8667	0.92	0.6667	0.4444	0.6061	0.4118	0.4444	1	0.7222	0.5185	0.4286
4	104447263	0.495989	0.556002	0.457026	0.545593	0.541658	0.535631	0.550113	0.560918	0.564606	0.573887	0.539366	0.62222	0.746056	0.559967	0.530655	0.513857	0.457695	0.395643	0.585476	0.571048	0.535566	0.550004	0.512709	0.532403	0.563137	0.590611	0.606677	0.610319	0.513969	0.528033	0.564923	0.497704	0.490759	0.509876	0.603052	0.6071	0.5556	0.4737	0.45	0.3415	0.4762	0.2759	0.3548	0.4545	0.4074	0.7895	0.5769	0.6364	0.5455	0.4375	0.4889	0.3913	0.3846	0.5217	0.4688	0.3333	0.5185	0.5455	0.55	0.4231	0.5417	0.6818	0.625	0.5833	0.6667	0.4815	0.4615	0.6154	0.4483	0.4722	0.4615	0.4848	0.3939	0.3143	0.3659	0.3784	0.5385	0.5806	0.2609	0.65	0.48	0.5	0.5556	0.3438	0.5862	0.6667	0.4615	0.7222	0.3333	0.4545	0.3846	0.4333	0.3333	0.5588	0.5714
4	111475204	0.153156	0.229802	0.185411	0.171171	0.176722	0.192927	0.19858	0.189892	0.214615	0.245085	0.178647	0.259209	0.369676	0.271856	0.200712	0.200645	0.166399	0.102789	0.199707	0.190165	0.171071	0.226484	0.214194	0.157071	0.209554	0.211063	0.244434	0.2272	0.170488	0.180449	0.172745	0.141779	0.160646	0.188008	0.218807	0.4	0.1538	0.28	0.2727	0.1633	0.1538	0.4167	0.2333	0.2381	0.1739	0.4286	0.3333	0.2812	0.4286	0.5714	0.2174	0.25	0.375	0.1786	0.4167	0.4444	0.375	0.1875	0.4167	0.3889	0.1667	0.3333	0.55	0	0.2667	0.4074	0.3529	0.2174	0.24	0.2381	0.4444	0.4091	0.2	0.4839	0.2895	0.3871	0.3077	0.2308	0.4615	0.1304	0.2759	0.3684	0.4762	0.2414	0.4231	0.3043	0.3333	0.2308	0.303	0.45	0.2	0.1765	0.1429	0.3333	0.3636
4	113049664	0.0447944	0.116121	0.0939091	0.141556	0.0970565	0.138717	0.116548	0.128048	0.140407	0.12862	0.168926	0.164387	0.320805	0.210251	0.145301	0.1218	0.117737	0.140315	0.136383	0.122472	0.102006	0.140127	0.148223	0.152936	0.130079	0.201841	0.194928	0.164509	0.117584	0.137925	0.146934	0.110814	0.107848	0.133563	0.157862	0.1053	0.2222	0.2222	0.0952	0.0526	0.0952	0.1538	0.1667	0.2353	0.2	0.0625	0.1667	0.1613	0.2	0.3636	0.125	0.3125	0.1111	0.0625	0.129	0.4	0.1818	0.0909	0.1333	0.1351	0.16	0.0741	0.2	0.125	0.1923	0.0625	0.1071	0.087	0.1667	0.1739	0.2667	0.0833	0.0769	0.1429	0	0.1379	0.1429	0.1304	0.125	0.2381	0.5263	0.125	0.2308	0.1053	0.2941	0.3125	0.2308	0	0.1562	0.2	0.1765	0.0909	0.2308	0.05	0.1333
4	113064339	NA	0.414604	0.410417	0.45915	0.512314	0.619045	0.462722	0.503191	0.625441	0.554023	0.476565	0.59562	0.842543	0.567984	0.558824	0.464262	0.500445	0.472027	0.590559	0.556086	0.506006	0.473725	0.442267	0.518739	0.452444	0.708352	0.65776	0.70165	0.568369	0.477308	0.644352	0.42686	0.415376	0.477802	0.411032	0.5909	0.2727	0.6429	0.0455	0.3235	0.625	0.25	0.5	0.5833	0.6	0.3125	0.6875	0.5938	0.1667	0.5385	0.3148	0.4211	0.3438	0.48	0.56	0.6364	0.4062	0.381	0.5789	0.2857	0.4571	0.375	0.5556	0.5	0.6364	0.4815	0.2308	0.5	0.5526	0.5185	0.5	0.5714	0.3438	0.4062	0.2683	0.3333	0.5909	0.2727	0.2424	0.64	0.5758	0.5769	0.5714	0.4444	0.48	0.4211	0.75	0.4	0.5152	0.5882	0.4545	0.5714	0.2353	0.4091	0.4211
4	114720818	NA	0.817875	0.780644	0.803114	0.800356	0.819637	0.822329	0.824056	0.810626	0.852873	0.792651	0.83124	0.920642	0.862628	0.831243	0.820326	0.816093	0.676557	0.847083	0.811012	0.773008	0.784075	0.78867	0.795242	0.815155	0.878467	0.850012	0.869306	0.808658	0.792075	0.843354	0.825918	0.760054	0.794153	0.837673	0.8611	0.6154	0.898	0.6087	0.7	0.7692	0.8182	0.6486	0.9091	0.625	0.8889	0.85	0.8511	0.8235	0.8621	0.8919	0.6667	0.8	0.8	0.8286	0.9643	0.7	0.6923	0.7143	0.7241	0.7576	0.9231	0.7308	0.7143	0.84	0.7436	0.8947	0.6957	0.8	0.8947	0.7273	0.6667	0.76	0.7742	0.6667	0.7333	0.913	0.5806	0.5714	0.6087	0.6571	0.9565	0.9524	0.8235	0.8889	0.7727	0.9	0.6923	0.9091	0.7778	0.8235	0.8571	0.6667	0.8077	1
4	114728733	0.306416	0.275168	0.230185	0.284534	0.292913	0.326594	0.24803	0.294009	0.35683	0.340986	0.264914	0.357409	0.686454	0.443935	0.338556	0.293284	0.291346	0.217485	0.37245	0.280977	0.260912	0.255283	0.307961	0.304708	0.293269	0.504017	0.494688	0.446044	0.334174	0.301194	0.380914	0.230334	0.23813	0.279189	0.254233	0.2571	0	0.4706	0.2	0.0488	0.3214	0.1333	0.2812	0.3077	0.2105	0.1364	0.2609	0.1463	0.1111	0.3889	0.1489	0.1818	0.2727	0.2609	0.2632	0.1304	0.0303	0.25	0.1739	0.0741	0.129	0.1818	0.1786	0.0833	0.0909	0.2353	0.1364	0.2174	0.16	0.1154	0.2609	0.3214	0.2727	0.2444	0.2439	0.2593	0.24	0.1667	0.2857	0.1667	0.1481	0.1923	0.1875	0.2683	0.2609	0.2593	0.3077	0.1538	0.2326	0.3	0.0588	0.05	0.3571	0.28	0.2727
4	115973823	NA	0.60138	0.40103	0.443616	0.403917	0.486981	0.431591	0.466552	0.53459	0.507218	0.37071	0.51381	0.665863	0.480076	0.482971	0.471647	0.414807	0.271621	0.49242	0.412372	0.470037	0.406598	0.436636	0.46215	0.47202	0.559229	0.508216	0.496772	0.482271	0.469863	0.496417	0.403624	0.350038	0.482136	0.42357	0.3684	0.2941	0.4516	0.3333	0.3824	0.3125	0.3103	0.359	0.4667	0.7407	0.3	0.4815	0.3125	0.3889	0.2222	0.4878	0.45	0.4167	0.4286	0.4194	0.2667	0.2593	0.4	0.4231	0.3548	0.3214	0.0526	0.2632	0.5	0.2667	0.4167	0.3721	0.359	0.4333	0.2917	0.2069	0.5	0.1875	0.2759	0.2683	0.2647	0.4091	0.3448	0.2308	0.36	0.44	0.4583	0.5263	0.2105	0.2727	0.35	0.6	0.2381	0.3056	0.25	0.3684	0.2593	0.6667	0.5	0.5556
4	119725810	0.94836	0.69548	0.600487	0.681505	0.656601	0.694683	0.675103	0.684212	0.733929	0.712337	0.646314	0.710706	0.845045	0.693042	0.68741	0.619803	0.540524	0.564255	0.680316	0.64423	0.6861	0.668299	0.650332	0.651746	0.683194	0.748783	0.728631	0.748672	0.690525	0.663052	0.704846	0.603105	0.624184	0.658391	0.660593	0.7273	0.5909	0.7308	0.5	0.6667	0.7308	0.5	0.6667	0.8	0.8182	0.875	0.7778	0.7714	0.6471	0.6471	0.6944	0.6	0.7931	0.7143	0.6829	0.76	0.68	0.8261	0.7857	0.5833	0.6977	0.4211	0.6818	0.75	0.9	0.6389	0.7714	0.7586	0.8621	0.8	0.5714	0.8611	0.475	0.7812	0.7143	0.7667	0.72	0.8519	0.6667	0.7931	0.8519	0.7333	0.75	0.7742	0.6957	0.7778	1	0.6667	0.7447	0.75	0.8235	0.7143	0.5333	0.7647	0.75
4	124873529	NA	0.640286	0.475334	0.544491	0.589064	0.523859	0.55351	0.558118	0.617551	0.538052	0.547181	0.557323	0.764846	0.520183	0.573631	0.554775	0.575552	0.391426	0.577641	0.53783	0.519722	0.57755	0.55689	0.570492	0.570993	0.549338	0.596472	0.596419	0.555318	0.507772	0.591708	0.559213	0.484027	0.536593	0.592091	0.6923	0.3125	0.4194	0.375	0.6286	0.3214	0.6667	0.5	0.4	0.5357	0.3571	0.5	0.4615	0.6571	0.56	0.7872	0.4667	0.5385	0.6452	0.5484	0.5625	0.4667	0.44	0.6364	0.5385	0.2667	0.5238	0.4333	0.375	0.4091	0.6765	0.3947	0.4194	0.5217	0.6667	0.2222	0.4706	0.375	0.4054	0.4	0.3333	0.5882	0.5417	0.6071	0.5758	0.4583	0.375	0.4118	0.4118	0.375	0.6	0.8889	0.4	0.4634	0.1579	0.4	0.5	0.6364	0.3846	0.3333
4	124903764	NA	0.49181	0.395894	0.444753	0.430798	0.454873	0.444954	0.431772	0.478978	0.432404	0.38581	0.449872	0.71539	0.503587	0.49105	0.463106	0.425011	0.199334	0.478549	0.454757	0.385878	0.406253	0.428056	0.43927	0.414454	0.512213	0.513389	0.50943	0.454732	0.495258	0.419834	0.437182	0.362961	0.436634	0.497263	0.4062	0.2143	0.4762	0.4167	0.5	0.5455	0.5556	0.4194	0.4444	0.3182	0.3125	0.4667	0.3409	0.25	0.4516	0.3455	0.4231	0.3	0.5161	0.2963	0.35	0.3684	0.4167	0.3	0.2581	0.25	0.3913	0.4333	0.3333	0.5	0.3704	0.4419	0.4231	0.2759	0.3684	0.4	0.4167	0.3438	0.3784	0.3077	0.3636	0.3214	0.2273	0	0.3043	0.2609	0.2778	0.3889	0.2941	0.3571	0.25	0.3846	0.2727	0.1	0.3333	0.25	0.2353	0.4286	0.25	0.5385
4	124936785	0.663771	0.556744	0.439567	0.452428	0.450034	0.43603	0.425308	0.459114	0.494063	0.455309	0.392458	0.479055	0.677953	0.483873	0.471816	0.451207	0.467384	0.249499	0.491145	0.426501	0.494999	0.449118	0.471221	0.456585	0.461618	0.507483	0.540006	0.540462	0.464702	0.50592	0.463323	0.417145	0.35999	0.46851	0.422667	0.4348	0.4667	0.6129	0.3333	0.4828	0.3333	0.5333	0.4375	0.4783	0.3333	0.5357	0.4737	0.6842	0.3846	0.5556	0.5278	0.4643	0.5556	0.5517	0.8148	0.5	0.4375	0.625	0.4286	0.2273	0.5769	0.5769	0.3704	0.4545	0.375	0.4286	0.5814	0.3462	0.3	0.4643	0.5	0.4783	0.2593	0.4706	0.2162	0.4444	0.3478	0.3333	0.5	0.6176	0.4783	0.5	0.75	0.5429	0.6	0.4667	0.4	0.3	0.619	0.4545	0.4	0.3929	0.4	0.4211	0.4615
4	135588155	NA	0.775992	0.615774	0.674939	0.669525	0.649505	0.722585	0.69204	0.686806	0.707375	0.620972	0.743099	0.858917	0.6604	0.68281	0.661427	0.749959	0.436669	0.688519	0.692581	0.619096	0.654479	0.658443	0.643924	0.67735	0.708812	0.685856	0.679204	0.678844	0.702085	0.676835	0.733396	0.637537	0.642796	0.761172	0.7727	0.6923	0.6154	0.6111	0.5588	0.7143	0.6	0.6667	0.6471	0.6	0.8125	0.6333	0.5	0.6111	0.8	0.451	0.7083	0.7429	0.7	0.6364	0.44	0.3913	0.5833	0.5172	0.6	0.6667	0.4762	0.65	0.7333	0.4667	0.5161	0.6735	0.5484	0.5714	0.4643	0.5517	0.6818	0.5417	0.6098	0.6571	0.5385	0.6667	0.6667	0.48	0.5185	0.6389	0.4667	0.6875	0.4412	0.75	0.5172	0.5455	0.7692	0.6957	0.4615	0.6316	0.6842	0.8	0.5238	0.4286
4	137193669	NA	0.700521	0.630863	0.705624	0.706722	0.692977	0.615603	0.679325	0.694257	0.652706	0.656903	0.703585	0.862376	0.715233	0.71219	0.684961	0.63047	0.441335	0.725821	0.744076	0.661138	0.65646	0.714548	0.675541	0.658677	0.811693	0.745014	0.758544	0.658574	0.635226	0.71546	0.629715	0.648451	0.669393	0.674247	0.8333	0.6429	0.6071	0.8	0.5172	0.7	0.6842	0.72	0.6364	0.5263	0.7857	0.8571	0.5128	0.6897	0.7143	0.6486	0.4583	0.5652	0.7083	0.6552	0.3684	0.5833	0.6522	0.6111	0.8333	0.3077	0.3333	0.5556	0.6667	0.75	0.6774	0.7647	0.6364	0.619	0.4583	0.5714	0.65	0.4783	0.4583	0.3913	0.7059	0.6364	0.5	0.5185	0.7778	0.7647	0.8125	0.5455	0.5238	0.75	0.7308	0.7	0.7333	0.7353	0.6111	0.7	0.4737	0.6429	0.4737	0.5385
4	138487818	NA	0.642857	0.421349	0.585637	0.558238	0.558759	0.578541	0.579096	0.572871	0.582164	0.530046	0.606401	0.843631	0.639496	0.604549	0.586053	0.504192	0.519756	0.599029	0.569206	0.503749	0.566566	0.542588	0.531853	0.58412	0.694819	0.639566	0.685423	0.547716	0.502744	0.640488	0.57148	0.520931	0.523095	0.570556	0.5676	0.3333	0.6071	0.5758	0.5333	0.52	0.3929	0.5625	0.5455	0.2273	0.6923	0.5333	0.4286	0.3448	0.3462	0.5581	0.4815	0.5	0.6061	0.6364	0.3529	0.7143	0.4	0.5417	0.3478	0.6774	0.4	0.6	1	0.5238	0.4062	0.3704	0.3846	0.5625	0.7143	0.3333	0.4333	0.4872	0.3871	0.3929	0.4062	0.5385	0.5	0.5862	0.4516	0.5	0.5	0.45	0.5909	0.6296	0.5152	0.7	0.5	0.375	0.55	0.375	0.4444	0.4667	0.6667	0.5
4	138659106	0.652392	0.580763	0.446913	0.547028	0.475005	0.570099	0.542483	0.554088	0.593873	0.581733	0.544293	0.628504	0.834592	0.656831	0.541566	0.523873	0.577464	0.48859	0.584059	0.578175	0.54896	0.518928	0.560812	0.548292	0.605639	0.701261	0.593087	0.61145	0.575446	0.573704	0.6048	0.382055	0.45373	0.522446	0.544621	0.8333	0.9091	0.8077	0.2105	0.45	0.6316	0.5333	0.7097	0.7333	0.8235	0.7727	0.5217	0.8182	0.6154	0.8333	0.575	0.6857	0.5128	0.64	0.6774	0.6333	0.6875	0.6667	0.6552	0.5385	0.7	0.381	0.75	0.8	0.8	0.5806	0.425	0.75	0.7143	0.5312	0.7391	0.8438	0.5294	0.725	0.7419	0.6316	0.6429	0.5385	0.7576	0.7895	0.8621	0.5882	0.4286	0.5366	0.7857	0.625	0.6364	0.75	0.6562	0.5263	0.5556	0.7692	0.7826	0.6667	0.3
4	163895467	NA	0.382786	0.375363	0.587409	0.524706	0.369183	0.571014	0.54355	0.242473	0.65955	0.418453	0.50099	0.146853	0.470319	0.453657	0.42115	0.528747	0.368229	0.480569	0.465382	0.363248	0.647516	0.592251	0.49641	0.488631	0.222242	0.521961	0.378051	0.481389	0.443727	0.477576	0.62639	0.558789	0.456541	0.326698	0.3333	0.8	0.4	0.5625	0.625	0.1667	0.7143	0.6154	0.5	0.9091	0.6316	0.3182	0.6176	0.2593	0.625	0.4138	0.3333	0.5714	0.5417	0.5217	0.6	0.4762	0.5789	0.6667	0.9375	0.64	0.5385	0.7778	0.5625	0.375	0.9412	0.9	0.7143	0.4783	0.4118	0.75	0	0.4074	0.5	0.1923	0.8261	0.619	0.6	0.5909	0.5455	0.76	0.7692	0.3684	0.6538	0.6154	0.9286	0.4	0.5714	0.5652	0.7333	0.9167	0.4815	0.7857	0.0909	0.8571
4	164977683	0.329984	0.282739	0.329283	0.394968	0.436087	0.437415	0.376741	0.352204	0.318359	0.289855	0.374449	0.64137	0.646381	0.596515	0.43653	0.266743	0.437691	0.27043	0.426037	0.47062	0.356221	0.322211	0.498724	0.477289	0.275222	0.441663	0.305192	0.345869	0.45271	0.424569	0.304199	0.0894892	0.351317	0.377553	0.542698	0.2632	0.2	0.3913	0.0588	0.0333	0.1724	0.1333	0.3125	0.3043	0.25	0.1875	0.3636	0.3256	0.36	0.12	0.2564	0.3214	0.3929	0.6071	0.25	0.2667	0.5263	0.1481	0.2222	0.25	0.2727	0.4706	0.2	0.4545	0.6111	0.2414	0.2093	0.3889	0.1212	0.4	0.25	0.4167	0.1613	0.2	0.4118	0.2727	0.6818	0.2759	0.1538	0.75	0.32	0.1667	0.4	0.2414	0.5	0.5	0.5	0.4286	0.2059	0.4167	0.0714	0.4118	0.4667	0.28	0.1176
5	15834661	NA	0.328294	0.202101	0.288448	0.182803	0.300239	0.302531	0.28213	0.289981	0.306495	0.237879	0.281215	0.131882	0.263982	0.311027	0.242529	0.197709	0.0941541	0.237556	0.19616	0.275526	0.25404	0.26672	0.235728	0.236583	0.4366	0.274234	0.248162	0.284466	0.187215	0.352669	0.295325	0.279986	0.300223	0.2203	0.1481	0.3636	0.2667	0.2632	0	0.5	0.32	0.129	0.5417	0.4118	0.0476	0.36	0	0.1111	0.2059	0.3438	0.1818	0.087	0.3214	0.1935	0.2727	0.12	0.1765	0.1667	0.25	0.2593	0.2667	0.1429	0.2143	0.0714	0.2273	0.3438	0.4	0.2069	0.2143	0.1739	0.2059	0.0909	0.2632	0.1622	0.0455	0.1667	0.1786	0.087	0.2609	0.5	0.2727	0.2632	0.1333	0.3529	0.1053	0.25	0.3333	0.1562	0.1053	0.1852	0.1333	0.2222	0.0833	0.1429
5	99378636	NA	0.603533	0.544932	0.606298	0.592125	0.572751	0.595109	0.58187	0.605114	0.599502	0.526748	0.603248	0.751375	0.612335	0.589844	0.559851	0.493787	0.308775	0.578348	0.561733	0.531568	0.492062	0.574714	0.578183	0.579136	0.654358	0.610044	0.615428	0.535634	0.616396	0.596377	0.563349	0.540573	0.549155	0.641213	0.3667	0.3571	0.6333	0.5	0.3684	0.2917	0.6	0.4839	0.5294	0.2353	0.619	0.3571	0.6905	0.4722	0.3714	0.4583	0.5238	0.4815	0.4194	0.4828	0.5333	0.375	0.4348	0.5714	0.375	0.4286	0.16	0.3636	0.6111	0.3333	0.3514	0.2609	0.5	0.5	0.3158	0.6	0.1481	0.4667	0.3846	0.4773	0.3243	0.5	0.4516	0.3333	0.4286	0.3784	0.5	0.35	0.3636	0.4	0.55	0.25	0.4167	0.4483	0.4286	0.6429	0.6	0.55	0.5417	0.2857
5	104754535	NA	0.823002	0.854121	0.862359	0.831941	0.842488	0.871812	0.872594	0.806957	0.864089	0.869612	0.857236	0.685302	0.822383	0.847893	0.858442	0.858782	0.612676	0.850688	0.883864	0.842868	0.828865	0.832661	0.845137	0.866669	0.872873	0.843142	0.819946	0.852294	0.840913	0.863221	0.872502	0.844209	0.827684	0.904466	0.875	0.8571	0.9688	1	0.8421	0.8889	0.8	0.9	0.7727	1	0.85	0.9048	0.9118	0.9231	0.9412	0.9048	0.8889	0.8	0.913	0.9412	0.7949	0.7727	0.8462	0.8571	0.9375	0.875	0.8889	1	1	0.9	0.9	0.8684	0.875	0.8511	0.8571	0.7727	0.8182	0.92	0.9545	0.9512	0.7674	0.9167	0.7667	0.8421	0.88	0.9091	0.9412	0.9565	0.9355	0.7826	0.8	1	0.8571	0.9268	1	0.8077	0.8333	0.913	0.8621	0.8571
5	107705241	NA	0.85781	0.67087	0.84258	0.77078	0.798814	0.848037	0.81131	0.787287	0.857844	0.735335	0.880589	0.92996	0.885775	0.846985	0.748095	0.763409	0.693164	0.835586	0.846867	0.77494	0.731081	0.796977	0.822504	0.828217	0.851927	0.804199	0.846777	0.835071	0.764011	0.801458	0.668383	0.698611	0.771326	0.762314	0.725	0.75	0.8485	0.619	0.7234	0.76	0.4167	0.8214	0.6471	0.9048	0.6667	0.7059	0.7209	0.7353	0.7812	0.7234	0.8696	0.7667	0.6452	0.8043	0.9	0.3571	0.7	0.5455	0.6562	0.7143	0.5455	0.5882	0.7333	0.875	0.6452	0.5476	0.7353	0.8696	0.6364	0.7647	0.6129	0.6818	0.7647	0.641	0.8	0.8571	0.5	0.7917	0.8261	0.7	0.7	0.8095	0.7419	0.75	0.76	0.6923	0.5455	0.7895	0.7	0.8889	0.6875	0.75	0.5455	0.8889
5	112348601	0.314538	0.235205	0.230357	0.267928	0.259715	0.264563	0.281621	0.252075	0.383982	0.231941	0.241355	0.382836	0.419074	0.336314	0.264348	0.194111	0.273061	0.250704	0.279241	0.258825	0.22119	0.261674	0.278554	0.265708	0.337786	0.291279	0.311571	0.41989	0.255716	0.250075	0.29159	0.147101	0.184728	0.263066	0.255984	0.4815	0.1818	0.3333	0.12	0.0741	0.1429	0.1111	0.2667	0.3889	0.2857	0.1786	0.4	0.25	0.35	0.2667	0.2647	0.1538	0.25	0.3056	0.1935	0.2222	0.32	0.1304	0.3478	0.2632	0.2069	0.1579	0.2632	0.1333	0.2381	0.2	0.3529	0.3462	0.1429	0.3913	0.25	0.2308	0.25	0.1538	0.1081	0.1923	0.2	0.3	0.2	0.4348	0.3462	0.2857	0.3571	0.3929	0.28	0.5	0.3125	0.1875	0.2121	0.2667	0.3571	0.25	0.3	0.1364	0.2222
6	71588572	0.774499	0.533674	0.515398	0.527595	0.491824	0.516417	0.541642	0.525934	0.492852	0.517611	0.518362	0.628466	0.677061	0.640355	0.536838	0.467159	0.471529	0.498481	0.584952	0.549509	0.497843	0.550305	0.55104	0.510597	0.542313	0.477044	0.582381	0.540817	0.536377	0.521559	0.524549	0.320156	0.451799	0.535493	0.545306	0.6667	0.5385	0.7143	0.3333	0.2051	0.4667	0.2778	0.6216	0.3333	0.4286	0.6111	0.6111	0.5957	0.4571	0.6	0.3714	0.4839	0.5385	0.4545	0.5926	0.6667	0.5517	0.5333	0.7059	0.6316	0.4583	0.7083	0.5333	0.375	0.5714	0.4444	0.3607	0.5882	0.4667	0.7407	0.3704	0.7037	0.4138	0.4359	0.4595	0.5833	0.7647	0.3182	0.2963	0.6207	0.3913	0.4783	0.5417	0.5517	0.4783	0.4839	0.4167	0.4615	0.5135	0.5833	0.45	0.4444	0.6818	0.3684	0.5
6	114376807	NA	0.54394	0.566527	0.595486	0.63336	0.593138	0.608227	0.594026	0.603923	0.603822	0.622096	0.582978	0.74253	0.66524	0.626505	0.576194	0.538423	0.290119	0.605821	0.607493	0.574948	0.58503	0.583026	0.571114	0.593427	0.642885	0.638973	0.640894	0.57718	0.544193	0.62817	0.602331	0.542575	0.552042	0.587992	0.6087	0.4375	0.4865	0.3478	0.3947	0.4375	0.4348	0.25	0.6875	0.4483	0.4615	0.5	0.5882	0.3448	0.5758	0.3333	0.3824	0.3235	0.6364	0.5897	0.4348	0.475	0.4783	0.3158	0.5667	0.3929	0.6522	0.4	0.5	0.6667	0.5	0.5	0.5652	0.6	0.2174	0.5	0.4375	0.3214	0.5333	0.4857	0.4444	0.4444	0.4545	0.6	0.5714	0.4865	0.6522	0.52	0.5517	0.6	0.5	0.2222	0.4545	0.5208	0.2857	0.25	0.2353	0.6	0.5833	0.6471
6	125759367	NA	0.850746	0.882328	0.847437	0.885769	0.888585	0.945754	0.88798	0.886188	0.901761	0.879911	0.843321	0.634578	0.797598	0.878429	0.599924	0.732463	0.84147	0.851808	0.813948	0.918089	0.821891	0.870966	0.848058	0.794055	0.929349	0.870032	0.837841	0.865325	0.822668	0.943292	0.918004	0.859674	0.86791	0.931135	0.7419	0.7857	0.8235	0.8966	0.8235	0.8462	0.8667	0.9394	0.8824	1	0.8	0.9231	0.6757	1	1	0.8913	0.8846	0.871	0.8261	0.7941	0.8684	0.9231	0.9714	0.7241	0.8	0.8636	0.9	0.9583	0.913	0.9	0.75	0.9189	0.9677	0.8261	0.8529	0.9412	0.8824	0.7917	0.8222	0.9388	0.9	0.8696	0.9615	0.878	0.9545	1	1	0.92	0.9444	0.8696	1	0.8421	0.9286	0.8222	0.9474	0.7368	0.8571	0.8125	0.8636	1
6	126773565	0.557398	0.398726	0.368303	0.39886	0.446902	0.420505	0.387131	0.3893	0.412639	0.406899	0.387342	0.457323	0.640725	0.472126	0.39997	0.379338	0.341928	0.356528	0.432403	0.437553	0.390012	0.399213	0.426497	0.44632	0.39395	0.510867	0.480254	0.480436	0.414899	0.439197	0.482303	0.338515	0.356058	0.394723	0.326896	0.5	0.3333	0.3529	0.2273	0.2162	0.3125	0.2353	0.4	0.6429	0.3158	0.2143	0.4348	0.2308	0.3158	0.25	0.2647	0.1786	0.3158	0.3704	0.2941	0.3913	0.2917	0.0833	0.2727	0.2632	0.3333	0.1875	0.2	0.1	0.4	0.2692	0.3333	0.4	0.4118	0.35	0.4615	0.6364	0.1667	0.2667	0.4615	0.3333	0.3333	0.4231	0.5417	0.35	0.4118	0.25	0.1818	0.5676	0.4545	0.4615	0.2857	0.2308	0.3056	0.0909	0.4286	0.3684	0.2222	0.4167	0.3333
6	149060468	0.156848	0.186257	0.25578	0.280126	0.211867	0.21173	0.23097	0.243342	0.358877	0.292361	0.156375	0.205838	0.103485	0.192387	0.177598	0.152925	0.264968	0.204779	0.223141	0.101524	0.275175	0.30917	0.250112	0.242785	0.176322	0.133344	0.230862	0.210915	0.302774	0.219434	0.210919	0.301964	0.176046	0.215778	0.184671	0.1333	0.3333	0.0698	0.0952	0.0278	0.1667	0.3684	0.1481	0.3333	0	0.1	0.2857	0.1429	0.1786	0.1429	0.2162	0.1818	0.2667	0.1739	0.2692	0.2778	0.05	0.3846	0.0714	0.2857	0.2632	0.1579	0	0.2353	0.0769	0.1333	0.0294	0.2273	0.175	0.1176	0.2941	0.1818	0.2308	0.2414	0.1053	0.1379	0	0.3226	0.3077	0.3182	0.2353	0.25	0.1923	0.1765	0.0769	0.1875	0.2727	0.0714	0.1667	0.0625	0.1111	0.0556	0.1429	0.15	0
7	1210622	0.45489	0.379209	0.288372	0.352957	0.282616	0.281932	0.344766	0.32903	0.300599	0.359544	0.289816	0.285428	0.212879	0.427793	0.245767	0.34759	0.352199	0.249134	0.295453	0.207705	0.381354	0.342488	0.327229	0.305644	0.282727	0.345514	0.356693	0.284656	0.315699	0.265241	0.353401	0.372866	0.291524	0.347612	0.33567	0.1852	0.3846	0.1538	0.2963	0.3871	0.1	0.3	0.3704	0.087	0.28	0.1818	0.25	0.1628	0.32	0.4444	0.1707	0.4231	0.3158	0.1786	0.303	0.3913	0.1765	0.3684	0.3636	0.3125	0.32	0.1176	0.1429	0.2353	0.1765	0.2917	0.1695	0.125	0.2	0.3	0.1667	0.5	0.4231	0.2143	0.2857	0.2963	0.3043	0.4615	0.3043	0.4286	0.1935	0.2	0.2	0.3684	0.1538	0.2727	0.6154	0.1875	0.25	0.3333	0.2143	0.2727	0.2857	0.1429	0.25
7	8390277	0.715975	0.422976	0.522564	0.579269	0.621412	0.521163	0.55863	0.575177	0.644757	0.583563	0.574307	0.682462	0.803261	0.652242	0.58507	0.420366	0.457701	0.522601	0.635692	0.586476	0.480429	0.495887	0.577328	0.602093	0.639299	0.626244	0.554941	0.591318	0.531993	0.545387	0.560253	0.427637	0.469579	0.507321	0.642491	0.6897	0.8571	0.7308	0.5	0.375	0.5	0.5	0.5882	0.4444	0.4583	0.8636	0.3913	0.55	0.5667	0.3478	0.4103	0.7407	0.6364	0.6842	0.641	0.5	0.5263	0.4667	0.5714	0.5	0.2812	0.5517	0.52	0.5385	0.7368	0.6071	0.4444	0.56	0.6364	0.6944	0.5	0.4828	0.3478	0.5745	0.3333	0.5581	0.6	0.5	0.5	0.7857	0.6176	0.6923	0.5769	0.7222	0.7333	0.6667	0.5	0.7143	0.7778	0.8824	0.7692	0.7619	0.3	0.8571	0.8
7	14836746	NA	0.683657	0.603527	0.649398	0.651552	0.649078	0.656916	0.679414	0.722682	0.703479	0.65837	0.725474	0.847874	0.636196	0.683186	0.652878	0.665096	0.572659	0.67758	0.69091	0.675961	0.617848	0.646267	0.68762	0.66083	0.717227	0.737162	0.681744	0.646547	0.632584	0.723499	0.654671	0.547051	0.657466	0.645988	0.6429	0.55	0.5652	0.65	0.549	0.65	0.6111	0.6207	0.8333	0.3684	0.5789	0.7188	0.5897	0.4333	0.6486	0.6087	0.4828	0.6296	0.697	0.5588	0.6	0.5161	0.6522	0.7826	0.5556	0.5517	0.3704	0.8261	0.5333	0.5625	0.4348	0.64	0.5128	0.75	0.5333	0.6667	0.3182	0.3929	0.8537	0.5952	0.6744	0.7037	0.5667	0.4571	0.5714	0.6875	0.5833	0.7143	0.6429	0.64	0.3913	0.8571	0.4	0.6667	0.7826	0.6842	0.7	0.6316	0.4737	0.8125
7	27090705	0.642379	0.793421	0.779672	0.785476	0.731668	0.731861	0.721849	0.79008	0.769557	0.778146	0.825827	0.783084	0.906915	0.831413	0.770947	0.80949	0.788277	0.769343	0.752654	0.798634	0.777156	0.739031	0.782914	0.827278	0.797274	0.758927	0.784173	0.757868	0.80077	0.835747	0.851557	0.732694	0.697866	0.728303	0.809815	0.7333	0.6923	0.8	0.7917	0.7419	0.8095	0.875	0.8333	0.9167	0.8	0.9048	0.75	0.9118	0.7857	0.8	0.925	0.8462	0.6667	0.8214	0.7826	0.9444	0.7778	0.8696	0.7059	1	0.8485	0.75	0.7895	0.9231	0.8182	0.7391	0.9394	0.7273	0.7778	0.8696	0.9	0.9333	0.7879	0.8889	0.8485	0.7647	0.8571	0.9	0.925	0.75	0.9524	0.9444	0.875	0.9231	0.9375	1	0.8571	0.8	0.6429	0.9375	0.7273	0.7391	0.8667	0.8421	0.9
7	27098303	0.569302	0.512556	0.525719	0.541821	0.442589	0.410533	0.396313	0.56875	0.45236	0.609373	0.653307	0.497631	0.790766	0.613078	0.503552	0.544634	0.674618	0.685533	0.533038	0.506964	0.473876	0.467749	0.576073	0.550367	0.553267	0.392309	0.527345	0.442518	0.548075	0.674362	0.66259	0.372304	0.337696	0.383985	0.544104	0.4	0.7059	0.3214	0.1304	0.1944	0.35	0.2941	0.2162	0.7692	0.2632	0.2105	0.28	0.5	0.5484	0.6364	0.5938	0.5909	0.2727	0.6286	0.4706	0.5	0.5	0.4231	0.5789	0.2353	0.4324	0.5217	0.4	0.5556	0.4737	0.2609	0.4103	0.4839	0.2571	0.5	0.4167	0.4583	0.3846	0.6765	0.5	0.3947	0.2727	0.4167	0.5405	0.4	0.7083	0.5417	0.25	0.525	0.5217	0.6364	0.7143	0.3158	0.3438	0.5333	0.1	0.4444	0.4444	0.5	0.6
7	27103089	NA	0.0394639	0.0577441	0.0454265	0.158251	0.0314533	0.0389356	0.0593639	0.024184	0.0375043	0.218509	0.0412768	0.263714	0.0391111	0.0464903	0.0281443	0.0827492	0.0404045	0.03921	0.130181	0.0729541	0.0523364	0.0878889	0.075369	0.0568779	0.0153481	0.0292269	0.0342488	0.0382559	0.0504652	0.0592468	0.0392353	0.0246414	0.0215613	0.0568678	0.1154	0.0556	0.0667	0.0323	0.0556	0.1579	0.1304	0.0698	0	0.0435	0.12	0	0.2162	0.0323	0.0625	0.0976	0.0278	0.0556	0.125	0.0345	0.0455	0.1481	0.037	0.1379	0.0588	0.0938	0.1034	0.087	0	0.1364	0.069	0.05	0.1944	0.125	0.0357	0.1923	0.1667	0.0909	0	0.0811	0.0909	0.1579	0.1304	0.1622	0.08	0.2368	0.04	0.0556	0.0769	0.0714	0.125	0	0.1053	0.1795	0	0.1176	0.087	0.1333	0	0
7	27114044	0.944895	0.972806	0.97896	0.975484	0.96915	0.956582	0.959303	0.979286	0.981174	0.985212	0.977567	0.953245	0.769453	0.927743	0.968762	0.96652	0.970538	0.980055	0.965569	0.973795	0.970654	0.965925	0.956299	0.970642	0.973553	0.95911	0.961587	0.968015	0.964047	0.969728	0.981452	0.97136	0.950138	0.893461	0.98925	0.8929	1	0.9259	0.8846	0.9032	0.9667	0.9677	0.8286	1	0.85	1	0.84	0.973	0.9655	0.9375	0.9048	0.8857	0.9231	1	0.9583	0.88	0.9286	0.88	0.8421	0.7857	0.9167	0.8846	0.9167	0.9231	0.9091	0.9143	0.9318	0.9355	1	0.9655	0.9231	0.8929	0.9643	0.8571	0.8776	0.9756	0.96	1	0.8537	1	1	0.9286	0.9048	0.9024	0.9167	0.92	1	0.8333	0.963	1	0.9286	1	1	0.92	0.875
7	27115101	NA	0.869871	0.861271	0.858171	0.846817	0.849483	0.877754	0.868653	0.851566	0.885851	0.857036	0.837413	0.736478	0.831563	0.847033	0.856169	0.883313	0.868027	0.85759	0.862966	0.835996	0.839954	0.843769	0.840135	0.869781	0.842955	0.833253	0.842458	0.835011	0.852992	0.869964	0.892457	0.801203	0.797493	0.897852	0.9231	1	0.9231	0.9583	0.9667	0.9333	1	0.9286	0.9231	1	1	0.9231	0.9355	0.9667	0.9667	0.9778	0.9688	0.9667	1	0.875	0.9524	1	0.9565	1	1	0.9697	0.9565	1	0.9167	0.95	0.9677	0.9762	1	1	0.9259	1	0.931	0.963	0.9355	0.95	0.9487	0.8966	0.9545	1	0.9545	0.9583	1	1	0.973	1	0.9259	1	0.9444	1	1	1	0.9091	0.95	1	0.9333
7	27115226	NA	0.853996	0.844055	0.870774	0.847718	0.837866	0.885822	0.86777	0.857435	0.875379	0.851668	0.843944	0.680378	0.805036	0.832899	0.861068	0.869401	0.833503	0.853346	0.85534	0.841183	0.825474	0.816504	0.845522	0.859569	0.844037	0.83961	0.845264	0.819872	0.856186	0.85456	0.881052	0.781145	0.785368	0.907743	0.8421	0.9167	0.7143	0.7826	0.8421	0.76	0.8182	0.7391	0.8889	0.8889	0.8235	0.8421	0.4615	0.75	0.6818	0.7778	0.7778	0.85	0.7059	0.6316	0.8125	0.7917	0.6842	0.9231	0.8333	0.8148	0.9167	0.9	0.875	0.8333	0.8846	0.7273	0.7308	0.7391	0.8947	0.9167	0.7273	0.8095	0.8519	0.7714	0.7714	0.6667	0.875	0.7083	0.75	0.8846	0.95	0.875	0.7407	0.9333	0.9474	1	0.8571	0.88	0.8462	0.8333	0.9375	1	0.9333	0.9
7	27115420	1	0.986525	0.991075	0.983573	0.976972	0.980345	0.986041	0.98852	0.984574	0.995878	0.981626	0.966837	0.852324	0.967328	0.975733	0.983977	0.992339	0.990948	0.976266	0.983702	0.978348	0.97119	0.96482	0.98024	0.983713	0.963306	0.966238	0.979914	0.977789	0.987014	0.983234	0.989521	0.969878	0.882083	0.995919	1	1	1	0.9286	1	1	1	0.8788	1	0.9444	1	0.9643	0.9459	0.9706	0.9688	1	0.95	1	1	0.9259	0.9643	0.8846	1	1	0.8889	1	1	0.9	0.9167	1	1	0.9512	0.9706	0.9697	0.963	0.9259	0.931	0.9032	0.9655	0.9535	0.9773	1	0.9	1	1	0.9429	1	1	0.9487	0.9412	1	1	0.9444	1	1	1	1	1	0.9048	1
7	27131375	0.568813	0.435048	0.421724	0.276954	0.280278	0.363288	0.268587	0.395789	0.544429	0.383533	0.851747	0.275626	0.13009	0.349694	0.386299	0.308047	0.480692	0.574394	0.262751	0.279782	0.389484	0.404558	0.365085	0.436039	0.355451	0.371471	0.340183	0.334825	0.353114	0.262584	0.613355	0.481284	0.274462	0.289862	0.549519	0.3056	0.5	0	0.5625	0.4167	0.5484	0.4138	0.3182	0.375	0.6	0.36	0.1905	0.3902	0.3846	0.2174	0.2778	0.1538	0.0645	0.0769	0.4615	0.2667	0.4783	0.3636	0.4737	0.3636	0.2121	0.3636	0.625	0.1667	0.4783	0.4615	0.2571	0.4667	0.5185	0.5556	0.6296	0.1429	0.4194	0.5641	0.3333	0.4615	0.381	0.2917	0.2963	0.56	0.5556	0.5833	0.25	0.5778	0.1429	0.7308	0.7778	0.3077	0.6774	0.7333	0.3125	0.5	0.5714	0.3636	0.6923
7	27131584	0.96017	0.881427	0.788122	0.78888	0.784889	0.798083	0.860483	0.873814	0.924821	0.939038	0.911632	0.857192	0.584519	0.767631	0.82607	0.806329	0.898813	0.928085	0.823023	0.812962	0.842277	0.800511	0.795697	0.807612	0.844769	0.787621	0.758652	0.694623	0.767437	0.733922	0.902071	0.902726	0.661892	0.722264	0.931955	0.95	1	0.9412	0.9091	0.973	0.9615	0.9545	0.8571	1	0.8824	1	0.8667	0.8974	0.8	0.8421	0.9167	0.8485	0.9655	0.875	1	0.7407	0.8571	0.8	0.9412	0.8889	0.8519	0.9	1	0.7778	0.8947	0.84	0.8387	0.9091	0.9048	0.9091	1	0.7778	0.84	0.9118	0.8571	0.9143	0.8889	0.913	0.8696	0.9565	0.9048	0.8696	0.9474	0.8718	0.9286	1	1	0.9167	0.9722	1	0.8235	0.92	0.9524	0.85	0.8
7	27139807	0.882844	0.78052	0.803747	0.799392	0.790971	0.799395	0.810969	0.796793	0.717309	0.824404	0.817439	0.751037	0.580404	0.797642	0.791367	0.803833	0.79797	0.768564	0.795536	0.803788	0.80138	0.799814	0.788415	0.771792	0.788264	0.825473	0.811993	0.804149	0.772317	0.813284	0.790735	0.806146	0.772083	0.752786	0.832939	0.973	1	0.9231	0.9545	0.9697	0.9032	1	0.9062	1	0.9565	0.9259	0.931	0.9412	1	1	0.9744	1	0.973	1	0.9615	0.9231	0.8929	1	0.9655	0.96	0.9375	0.96	1	0.7857	1	0.92	0.9512	0.9355	1	1	1	0.9062	0.9259	0.9535	0.9512	0.931	0.9524	0.9333	1	1	0.9412	0.9677	0.9394	1	0.8889	0.92	1	1	1	1	0.9474	1	0.9545	1	1
7	27143655	0.738576	0.611678	0.518337	0.664466	0.679334	0.682691	0.805205	0.629769	0.738296	0.702304	0.674447	0.604529	0.267803	0.685837	0.669907	0.656444	0.517042	0.594176	0.724966	0.598966	0.725075	0.661137	0.683455	0.60648	0.670598	0.818563	0.719032	0.520956	0.550316	0.548783	0.766382	0.635863	0.522956	0.719802	0.750001	0.963	0.2727	0.8182	0.6522	0.8378	0.92	0.7407	0.8846	0.6471	0.4286	0.913	0.8235	0.5682	0.963	0.8929	0.8108	0.8108	0.7879	0.6774	0.7407	0.3333	0.5938	0.8929	0.75	1	0.9688	0.85	0.7143	0.75	0.8	0.8889	0.84	0.8	0.6522	0.84	0.84	0.4483	0.9091	0.6923	0.6757	0.6296	0.8	0.5789	0.55	0.7692	0.6765	0.6667	0.5862	0.7674	0.8889	0.6296	0.6	0.8	0.7105	0.7692	0.7647	0.7895	0.7368	0.84	0.5
7	27144175	0.518107	0.657657	0.622834	0.736964	0.775083	0.797029	0.809944	0.677805	0.685643	0.669137	0.731649	0.619407	0.309909	0.797065	0.761483	0.757318	0.519172	0.561027	0.782596	0.723932	0.806449	0.761259	0.782114	0.684245	0.726643	0.891002	0.798537	0.60018	0.66502	0.640225	0.835367	0.662104	0.610539	0.832664	0.743831	0.8	0.25	0.913	0.8333	0.8718	0.8462	0.7857	0.963	0.7059	0.4286	1	0.7917	0.4884	0.9375	0.92	0.8537	0.7647	0.8235	0.8	0.7308	0.5185	0.6897	0.8929	0.8571	0.9688	0.9167	0.8095	0.7391	0.8125	0.9048	0.8621	0.9091	0.7667	0.7917	0.7931	0.8	0.5455	0.9565	0.625	0.825	0.7692	0.8235	0.625	0.6818	0.8276	0.6857	0.6471	0.75	0.7805	0.8889	0.7857	0.6667	0.7273	0.7273	0.8667	0.8667	0.8824	0.8	0.92	0.5833
7	27186710	0.808297	0.518627	0.587549	0.527623	0.494725	0.478226	0.459959	0.532514	0.516765	0.53213	0.515338	0.507778	0.744371	0.625996	0.573052	0.597876	0.602809	0.558196	0.511301	0.668724	0.540948	0.534556	0.527796	0.497101	0.51618	0.549503	0.521512	0.562673	0.567419	0.604854	0.595519	0.49068	0.467564	0.454585	0.545292	0.6129	0.6667	0.5185	0.7692	0.4483	0.5484	0.4348	0.2432	0.3529	0.5	0.6111	0.3529	0.6111	0.4444	0.64	0.6538	0.5294	0.4231	0.6765	0.7692	0.6	0.6757	0.65	0.4375	0.5	0.5938	0.2727	0.7	0.6364	0.5	0.4444	0.3704	0.6	0.3333	0.6875	0.3846	0.6842	0.7083	0.3684	0.7647	0.5854	0.5	0.5455	0.5556	0.6071	0.7778	0.5625	0.85	0.5294	0.7333	0.5882	0.6667	0.1818	0.3415	0.5	0.5	0.5455	0.7273	0.3684	0.6
7	83690038	NA	0.649711	0.535673	0.605674	0.623869	0.618224	0.648409	0.622825	0.617445	0.613793	0.610346	0.68043	0.805437	0.677106	0.610306	0.609754	0.631798	0.30152	0.658948	0.651575	0.591468	0.543537	0.60766	0.564481	0.593174	0.672629	0.685204	0.713407	0.597615	0.60994	0.644468	0.642953	0.50524	0.590249	0.656098	0.5357	0.5455	0.625	0.5	0.6053	0.619	0.4167	0.6923	0.6111	0.5	0.7222	0.4286	0.5	0.56	0.5	0.359	0.5	0.4091	0.5625	0.5938	0.4737	0.4074	0.5417	0.6471	0.4737	0.5909	0.6111	0.5455	0.4545	0.45	0.3333	0.3929	0.6	0.3636	0.6667	0.3529	0.5172	0.3438	0.3462	0.4444	0.2051	0.619	0.4138	0.3	0.4615	0.5926	0.7222	0.6429	0.5769	0.52	0.6316	0.5833	0.2941	0.3902	0.4706	0.0833	0.3889	0.6471	0.4286	0.4444
7	149072128	0.754199	0.670535	0.688596	0.644392	0.649469	0.591653	0.6673	0.660916	0.59167	0.59481	0.598231	0.494278	0.445412	0.623087	0.51243	0.460576	0.64293	0.694272	0.593498	0.536209	0.744129	0.654369	0.636724	0.644249	0.590631	0.62761	0.654473	0.605327	0.633327	0.674552	0.664995	0.716819	0.5484	0.628368	0.81931	0.64	0.85	0.6087	0.7826	0.6486	0.6667	0.8667	0.7	0.8421	0.5909	0.8462	0.6	0.5179	0.875	0.6897	0.8684	0.7619	0.5556	0.4474	0.6296	0.6875	0.7188	0.6471	0.8	0.6818	0.7333	0.5833	0.5909	0.5	0.6842	0.4878	0.68	0.7273	0.875	0.84	0.6429	0.4706	0.625	0.825	0.575	0.7333	0.7917	0.5789	0.6154	0.5946	0.8158	0.7667	0.7931	0.7895	0.4545	0.9524	0.5556	0.8235	0.7636	0.8462	0.8	0.5294	0.7647	0.7647	0.7692
8	32928239	0.455587	0.211606	0.259594	0.329844	0.339735	0.333483	0.319045	0.302276	0.256464	0.265927	0.27639	0.58737	0.394051	0.399139	0.295478	0.241051	0.244835	0.239133	0.301888	0.368922	0.263345	0.25624	0.348723	0.312852	0.288468	0.473459	0.267223	0.206299	0.311877	0.298982	0.315932	0.172969	0.24654	0.251803	0.368071	0.0476	0.0625	0.1316	0.0588	0.1026	0.1364	0.2667	0.0732	0.1579	0.3226	0.0455	0.24	0.1724	0.2069	0.0667	0.3846	0.1429	0.1304	0.1538	0.2222	0.0952	0.2941	0.12	0.25	0.2593	0.1923	0.1818	0.2353	0.1765	0.2143	0.2333	0.22	0.2333	0.3077	0.2083	0.2222	0.2632	0.2353	0.1463	0.15	0.3125	0.2941	0.1481	0.2083	0.3846	0.129	0.2083	0.2667	0.3125	0.1818	0.381	0.4615	0.2727	0.2	0	0.1538	0.3	0.0588	0.1579	0.2222
8	40323586	0.433386	0.316088	0.290886	0.316037	0.281616	0.302027	0.391855	0.324425	0.290538	0.316928	0.297946	0.321063	0.190584	0.276505	0.319712	0.3133	0.245618	0.179703	0.294633	0.253919	0.269955	0.315343	0.338995	0.290715	0.29226	0.254881	0.367022	0.250871	0.273748	0.276075	0.320263	0.407017	0.310033	0.276722	0.405181	0.3889	0.25	0.0882	0.3333	0.4681	0.2381	0.1667	0.3333	0.2609	0.2188	0.3043	0.1481	0.0385	0.3143	0.1071	0.2045	0.1667	0.3824	0.1818	0.2857	0.2593	0.24	0.125	0.2	0.2963	0.1081	0.1111	0.2903	0.25	0.4	0.4286	0.16	0.2121	0.1852	0.2973	0.1304	0.25	0.1667	0.1724	0.1053	0.3023	0.25	0.4583	0.2368	0.1935	0.2222	0.2917	0.0833	0.2955	0.2381	0.1	0.3077	0.2143	0.3061	0.25	0.2667	0.5	0.2105	0.1739	0.2222
8	62701931	0.47678	0.308853	0.296981	0.290081	0.250687	0.304507	0.266664	0.302432	0.342766	0.292411	0.276933	0.375708	0.435279	0.389448	0.345041	0.173172	0.204261	0.269828	0.325616	0.31237	0.282261	0.326503	0.347732	0.346558	0.32182	0.388818	0.357599	0.335936	0.300725	0.276762	0.345759	0.22545	0.267712	0.307162	0.326685	0.5238	0.1429	0.5	0.087	0.1026	0.1875	0.25	0.2414	0.3462	0.2609	0.3529	0.3125	0.35	0.2812	0.1481	0.2	0.2692	0.1667	0.25	0.3704	0.2778	0.2	0.1364	0.2381	0.1765	0.2727	0.1304	0.1364	0.1429	0.3913	0.122	0.1667	0.1739	0.25	0.2424	0.1053	0.3846	0.4	0.3871	0.3095	0.2692	0	0.1176	0.4	0.4667	0.4211	0.2	0.1579	0.0455	0.25	0.5556	0.125	0.4167	0.2564	0.3636	0.3333	0.1429	0.2222	0.25	0.4286
8	63605735	0.289754	0.47972	0.50243	0.551145	0.513667	0.567535	0.535847	0.544491	0.599456	0.510992	0.535532	0.618066	0.731448	0.693574	0.575752	0.501153	0.454217	0.425341	0.569863	0.571995	0.575782	0.565589	0.563552	0.572491	0.602178	0.64761	0.57336	0.539654	0.491442	0.492301	0.598958	0.446818	0.477364	0.544639	0.569435	0.5926	0.5263	0.5946	0.4286	0.439	0.2812	0.5161	0.561	0.4706	0.3333	0.6429	0.52	0.7872	0.3548	0.5238	0.575	0.3226	0.5357	0.5862	0.5714	0.5862	0.6047	0.4444	0.6842	0.28	0.5556	0.3889	0.6667	0.5833	0.6957	0.6098	0.6053	0.4375	0.6957	0.6154	0.6429	0.6364	0.52	0.5263	0.5	0.5405	0.4815	0.4643	0.4444	0.5625	0.7097	0.5714	0.4783	0.6	0.5	0.7	0.6	0.5455	0.4375	0.3684	0.6522	0.4444	0.75	0.7	0.6364
8	142122116	0.701442	0.704031	0.739962	0.783725	0.81298	0.634208	0.826458	0.766139	0.774086	0.816843	0.684767	0.752869	0.458593	0.697408	0.709003	0.747382	0.737311	0.722337	0.713565	0.699791	0.739762	0.771621	0.715915	0.788609	0.692111	0.631149	0.804198	0.652632	0.749914	0.754764	0.796797	0.91945	0.741699	0.799535	0.874813	0.5714	0.6	0.3182	0.875	0.5778	0.5652	0.5	0.32	0.3889	0.52	0.4118	0.5556	0.413	0.6429	0.6667	0.5588	0.6154	0.5556	0.5152	0.4074	0.4091	0.4444	0.5556	0.7083	0.56	0.5405	0.5	0.5	0.6471	0.6667	0.6053	0.5417	0.5263	0.6786	0.4118	0.4783	0.3846	0.5862	0.4333	0.4722	0.6667	0.5333	0.6364	0.7407	0.7027	0.5172	0.5	0.6667	0.5789	0.75	0.5714	0.6667	0.375	0.3913	0.5833	0.6667	0.5909	0.5556	0.5	0.6154

### Sheet: HMA
Chr	Pos	ADCADN	ATRX	AUTS18	BAFopathy	BFLS	CdLS	CHARGE	Control	Down	Dup7	EEOC	FLHS	GTPTS	HMA	HVDAS_C	HVDAS_T	ICF1	ICF2_3_4	Kabuki	KDVS	Kleefstra	MRD51	MRX93	MRX97	MRXSCJ	MRXSN	MRXSSR	RMNS	RSTS	SBBYSS	SETD1B	Sotos	TBRS	WDSTS	Williams	EPI_02	EPI_12	EPI_01	EPI_04	EPI_09	EPI_11	EPI_03	EPI_05	EPI_07	EPI_17	EPI_08	EPI_06	EPI_14	EPI_16	EPI_10	EPI_13	EPI_15	EPI_18	EPI_19	EPI_20	Control	Control	Control	Control	Control	Control	Control	Control	Control	Control	Control	Control	Control	Control	Control	Control	Control	Control	Control	Control	Control	Control	Control	Control	Control	Control	Control	Control	Control	Control	Control	Control	Control	Control	Control	Control	Control	Control	Control	Control
1	21574767	0.349001	0.29893	0.289284	0.42593	0.312171	0.345023	0.377471	0.343939	0.237007	0.411545	0.307686	0.426159	0.448106	0.641887	0.357691	0.352831	0.408848	0.293459	0.372862	0.359526	0.340002	0.41054	0.407813	0.300387	0.372849	0.401064	0.300103	0.402267	0.369795	0.361263	0.390885	0.143076	0.246844	0.301794	0.324367	0.4062	0.1818	0.1429	0.05	0	0.2105	0.1053	0.5	0.2609	0.3333	0.04	0.3182	0.2439	0.1667	0.3333	0.3415	0.3929	0.2963	0.3929	0.3182	0.2273	0.3043	0.1429	0.1579	0.2222	0.1481	0.1739	0.05	0.4286	0.3125	0.15	0.1143	0.2647	0.2083	0.1905	0.1724	0.2174	0.16	0.1739	0.3226	0.1935	0.087	0.2105	0.1818	0.25	0.25	0.1538	0.1364	0.303	0.1818	0.2143	0.2	0.4286	0.1081	0.381	0.2632	0.3	0.3448	0.4231	0.3333
1	23424016	NA	0.0956841	0.0733779	0.102823	0.0914594	0.0848259	0.0862247	0.101498	0.104006	0.113558	0.089311	0.141106	0.118385	0.348332	0.103492	0.0940655	0.077418	0.143369	0.0893226	0.0957624	0.0822711	0.11622	0.138841	0.0829285	0.14033	0.142397	0.0841677	0.0629406	0.0942093	0.111976	0.14839	0.0262461	0.0464175	0.0862187	0.0964624	0.087	0.1429	0.1622	0.1538	0	0.28	0.16	0.0882	0	0.1429	0.0714	0.1481	0.1463	0.0488	0.0769	0.037	0.0345	0.0625	0.087	0.1667	0.1852	0.037	0.1765	0.1667	0.1154	0.0909	0	0.0526	0.1111	0.1053	0.1136	0.0263	0.069	0	0.0625	0.1304	0.1739	0.2105	0.119	0.1429	0.1333	0.125	0.0588	0.0667	0.1613	0.1429	0.24	0.25	0.0784	0.0526	0.1304	0	0.0833	0.1333	0.125	0	0.15	0.1111	0.1818	0.2308
1	27391991	0.421765	0.339736	0.309586	0.351136	0.273021	0.344841	0.329334	0.334843	0.315872	0.356324	0.306716	0.281385	0.340067	0.549871	0.371853	0.341213	0.368149	0.298573	0.365708	0.333244	0.334234	0.351422	0.372072	0.311498	0.362707	0.346455	0.353918	0.332222	0.348347	0.376034	0.351519	0.210074	0.302303	0.335236	0.311937	0.32	0.4	0.2903	0.1429	0.2059	0.3333	0.0556	0.2143	0.25	0.5	0.1818	0.2727	0.2115	0.1463	0.3125	0.125	0.1923	0.4	0.2857	0.2308	0.1333	0.1429	0.2222	0.1935	0.15	0.3226	0.1852	0.2174	0.4667	0.3913	0.1579	0.2821	0.1429	0.1852	0.4	0.2857	0.6316	0.4643	0.2	0.3514	0.36	0.2273	0.2	0.2222	0.2143	0.2632	0.3333	0.1333	0.2963	0.3636	0.1765	0.3333	0.4545	0.3158	0.2	0.2381	0.5	0.2778	0.1765	0.1667
1	27772502	0.376423	0.294868	0.233818	0.32911	0.156844	0.226158	0.324392	0.304655	0.430131	0.296103	0.23679	0.42236	0.318143	0.549703	0.253966	0.249547	0.168274	0.345785	0.343031	0.260016	0.255899	0.288645	0.243925	0.351819	0.362197	0.17967	0.263457	0.142473	0.18034	0.245518	0.190776	0.102976	0.211375	0.262521	0.343729	0.5714	0.7333	0.6087	0.1053	0.0811	0.375	0.0909	0.4444	0.3529	0.2917	0.3478	0.4348	0.3333	0.3143	0.2308	0.2353	0.5161	0.3333	0.4545	0.3913	0.4737	0.56	0.3158	0.2857	0.3077	0.4706	0.2222	0.3636	0.2	0.3478	0.2258	0.1714	0.4516	0.3103	0.2609	0.4242	0.1176	0.1935	0.3939	0.3438	0.303	0.32	0.55	0.4839	0.5161	0.4242	0.08	0.4783	0.3667	0.3	0.2333	0.1875	0.4444	0.4062	0.4615	0.3889	0.3889	0.3889	0.4737	0.2143
1	31704906	NA	0.224786	0.290915	0.30399	0.288011	0.297122	0.330286	0.291228	0.248812	0.357585	0.261891	0.294092	0.275945	0.631226	0.319974	0.34119	0.385303	0.336324	0.325774	0.349358	0.288651	0.274754	0.287324	0.247875	0.29529	0.272871	0.284314	0.324326	0.327462	0.338709	0.265416	0.178027	0.277992	0.279568	0.339091	0.2727	0.0833	0.16	0.0588	0.0455	0.0476	0.1176	0.0741	0.3	0.1176	0	0.05	0.0882	0.0714	0.25	0.1471	0.2174	0.3333	0.0952	0.1538	0.1333	0.0455	0.1667	0	0.1765	0.0476	0.0667	0	0	0.0909	0	0.1154	0.0952	0.0526	0.1875	0.0952	0.0625	0.1379	0	0.1724	0	0.1667	0.1304	0.0667	0	0.1364	0	0.3125	0.1364	0.2727	0.1429	0	0.125	0.2308	0.0714	0.1667	0.1818	0	0.2778	0
1	35642605	0.564843	0.435481	0.408605	0.468216	0.341508	0.426367	0.508877	0.494932	0.445735	0.562869	0.478542	0.49897	0.474533	0.687156	0.43468	0.181689	0.275551	0.533561	0.497705	0.410204	0.399016	0.462543	0.44566	0.477976	0.481506	0.441897	0.449707	0.324514	0.420932	0.380395	0.45529	0.396577	0.429697	0.44908	0.50029	0.6842	0.3333	0.4815	0.4545	0.3182	0.4211	0.3182	0.5909	0.6667	0.25	0.5882	0.381	0.5	0.4839	0.7143	0.4643	0.7143	0.5667	0.6923	0.4348	0.3125	0.3333	0.6667	0.5833	0.45	0.3214	0.5789	0.3125	0.5714	0.0714	0.4091	0.4643	0.4545	0.3	0.4	0.125	0.625	0.4211	0.3333	0.4412	0.381	0.1667	0.4286	0.2273	0.625	0.3889	0.6471	0.4444	0.4138	0.4	0.4444	0.8	0.4444	0.5294	0.6364	0.2	0.2667	0.5833	0.1053	0.5714
1	41381625	0.185665	0.109225	0.0768532	0.145842	0.077848	0.106123	0.0956689	0.114635	0.154202	0.124343	0.117037	0.136975	0.0966303	0.478807	0.0997198	0.119688	0.0757598	0.161269	0.104673	0.150588	0.126974	0.238834	0.212839	0.0988502	0.145627	0.121945	0.151269	0.0856966	0.156389	0.154534	0.14296	0.0451508	0.0766099	0.106022	0.0941361	0.0556	0.1	0.1111	0.0476	0	0.0714	0.1111	0.2	0.2105	0.1905	0.125	0.1538	0.1714	0.1333	0.0417	0.0698	0.1379	0.1667	0.1154	0.1154	0.2	0.0909	0.087	0.2	0.0526	0.2143	0.1579	0.125	0.1538	0	0.0857	0.0541	0.28	0	0.1333	0.1071	0.1538	0.12	0.1	0.0811	0.0938	0.3077	0.0455	0.0435	0.1304	0.2632	0.125	0.1	0.1034	0.2	0.2353	0.3	0	0	0.0909	0.0455	0.1176	0.1	0.0435	0
1	70706803	NA	0.406245	0.223239	0.366596	0.210523	0.392759	0.433199	0.390382	0.467676	0.453444	0.339928	0.903018	0.628658	0.702584	0.428762	0.484238	0.576647	0.376076	0.425663	0.496337	0.299694	0.43478	0.436621	0.448267	0.620615	0.507064	0.29878	0.255755	0.345184	0.507195	0.365665	0.0606074	0.172778	0.467712	0.455186	0.2955	0.1053	0.4412	0	0.0488	0.2333	0	0.3824	0.5	0.2609	0.2759	0.1935	0.3725	0.2353	0.2647	0.2545	0.3103	0.5	0.4583	0.3953	0.125	0.2581	0.2857	0.3571	0.2273	0.4118	0.087	0.3	0.2	0.2941	0.0769	0.2222	0.0968	0.2162	0.1905	0.2647	0.1739	0.2571	0.0732	0.2051	0.1026	0.1579	0.2609	0.3143	0.4194	0.2143	0.129	0.5294	0.3	0.1786	0.2333	0.2105	0.05	0.2941	0.0476	0.2667	0.1333	0.16	0.2917	0.3
1	143717590	0.252761	0.401745	0.359807	0.451689	0.384569	0.425767	0.432291	0.424443	0.431537	0.548686	0.45297	0.644359	0.348061	0.728531	0.404447	0.333926	0.0541751	0.328542	0.430092	0.474546	0.436208	0.383349	0.413769	0.380674	0.49307	0.279526	0.400453	0.341305	0.3872	0.337696	0.257397	0.230767	0.3632	0.434834	0.362919	0.5	0.5833	0.25	0.2	0.3636	0.5517	0.1176	0.3333	0	0.3478	0.0769	0.1818	0.6226	0.1429	0.3793	0.3542	0.7241	0.5862	0.4545	0.3667	0.4643	0.6154	0.5714	0.381	0.4138	0.2581	0.2857	0.75	0.5714	0.5652	0.3548	0.5946	0.34		0.5385	0.2222	0.125	0.25	0.6429	0.2609	0.3846	0.5	0.1579	0.2	0.3929	0.4483	0.4	0.5385	0.375	0.561	0.1818	0.3636	0.2222	0.6	0.375	0	0.3	0.1429	0.5	0.2143
1	179742448	0.513203	0.362083	0.384221	0.375653	0.325757	0.403823	0.410355	0.406003	0.364349	0.40304	0.414915	0.443416	0.370606	0.578199	0.456347	0.380532	0.369437	0.36088	0.368388	0.391136	0.363435	0.423583	0.356012	0.459109	0.48481	0.436995	0.437238	0.36865	0.458713	0.438945	0.514034	0.252202	0.349252	0.372459	0.477574	0.2727	0.5	0.36	0.2	0.2	0.28	0	0.3333	0.381	0.32	0.375	0.0833	0.2766	0.5	0.3077	0.3095	0.1364	0.087	0.3478	0.4194	0.3077	0.4583	0.3333	0.0769	0.1154	0.4138	0.1765	0.25	0.5294	0.3182	0.1724	0.1622	0.225	0.25	0.3793	0.3	0.4231	0.2609	0.4516	0.1842	0.3333	0.3333	0.2903	0.4074	0.2105	0.1481	0.2609	0.2083	0.3488	0.3636	0.3529	0.6429	0.4286	0.3333	0.375	0.25	0.6087	0.3571	0.3182	0.4
1	229408579	0.763986	0.551212	0.597175	0.612297	0.589048	0.574142	0.576154	0.60546	0.502254	0.662395	0.627759	0.638086	0.566603	0.745476	0.582205	0.573945	0.606308	0.574893	0.599368	0.633954	0.608526	0.632953	0.627018	0.566452	0.636815	0.61704	0.624437	0.617674	0.625196	0.567353	0.642849	0.375294	0.51703	0.588862	0.569698	0.8462	0.8889	0.9048	0.4348	0.5	0.6667	0.5238	0.7143	0.4	0.75	0.9333	0.8889	0.8163	0.5	0.6957	0.7568	0.7917	0.7273	0.75	0.75	0.7647	0.8065	0.7391	0.6364	0.7647	0.8333	0.7368	0.7619	0.8	0.9	0.8438	0.8276	0.8182	0.75	0.8889	0.913	0.9286	0.6923	0.8	0.8158	0.9167	0.95	0.6667	0.55	0.9	0.8889	0.7647	1	0.7857	1	0.6923	0.7	0.7647	0.6667	0.7727	0.6875	0.7273	0.9333	0.6923	0.8
10	23343811	0.279976	0.185959	0.231204	0.235727	0.221243	0.236174	0.227084	0.251803	0.242	0.26433	0.218322	0.322437	0.237708	0.418787	0.255404	0.239956	0.1582	0.232452	0.285889	0.253914	0.240002	0.277524	0.294528	0.265497	0.292882	0.328923	0.25752	0.258115	0.268619	0.242024	0.243662	0.125886	0.193565	0.247305	0.214769	0.3077	0.0625	0.0769	0.0476	0.0417	0.0952	0.1111	0.3784	0.4615	0.2	0	0.1714	0.2105	0.1429	0.1739	0.0833	0.0714	0.2727	0.1613	0.2353	0.1667	0.24	0.1724	0.1364	0.3333	0.2121	0.2273	0.1304	0.1111	0.2609	0.1379	0.234	0.2857	0.119	0.2059	0.2432	0.0909	0.3077	0.1053	0.1364	0.0286	0.2105	0.2917	0.1538	0.3333	0.1579	0.4545	0.1875	0.2162	0.3846	0.3636	0	0.2222	0.1364	0.4375	0.2143	0.2857	0.3529	0.05	0.2222
10	43351257	0.586465	0.458069	0.411447	0.482513	0.439348	0.452061	0.497129	0.493925	0.465182	0.531946	0.447497	0.507512	0.438914	0.669107	0.478937	0.532586	0.313842	0.454839	0.518628	0.446342	0.486762	0.453022	0.481182	0.429733	0.49515	0.441332	0.480297	0.41117	0.477253	0.490029	0.462665	0.299076	0.436435	0.487192	0.497933	0.6471	0.6154	0.625	0.3043	0.125	0.5	0.125	0.4062	0.6364	0.65	0.7368	0.8929	0.5319	0.6875	0.7895	0.5405	0.5429	0.619	0.5455	0.7333	0.3429	0.8519	0.2632	0.4375	0.3714	0.5833	1	0.4583	0.8	0.4348	0.4054	0.4722	0.4242	0.5926	0.5357	0.381	0.3	0.5417	0.5588	0.561	0.3929	0.4737	0.7083	0.5405	0.6538	0.6923	0.5312	0.65	0.6364	0.625	0.45	0.2	0.5333	0.4444	0.5	0.6364	0.3529	0.2	0.375	0.6
10	77711009	0.464699	0.305774	0.35114	0.352036	0.320917	0.336703	0.32196	0.337644	0.317533	0.346434	0.32302	0.384572	0.342375	0.518004	0.40625	0.248917	0.344273	0.329939	0.345888	0.360521	0.341323	0.364618	0.366047	0.316019	0.34915	0.310751	0.328008	0.289475	0.358342	0.3311	0.376581	0.167977	0.267985	0.344822	0.341508	0.4167	0.4	0.3214	0.2857	0.1786	0.3529	0.35	0.4815	0.4118	0.3333	0.5333	0.3846	0.4286	0.3103	0.3077	0.5	0.3478	0.3929	0.375	0.2917	0.3333	0.3793	0.2222	0.65	0.125	0.4516	0.3684	0.6471	0.4615	0.25	0.25	0.2895	0.2308	0.25	0.3448	0.3043	0.2727	0.2963	0.3333	0.4516	0.25	0.3529	0.3636	0.28	0.5556	0.25	0.25	0.7222	0.4	0.4667	0.3478	0.2727	0.3846	0.2667	0.2	0.3889	0.4737	0.4706	0.3158	0.625
10	86968815	0.253486	0.258051	0.228636	0.230129	0.209268	0.260321	0.184101	0.24942	0.290601	0.271034	0.219633	0.225566	0.239241	0.509225	0.28905	0.238908	0.173824	0.30656	0.283923	0.300514	0.239214	0.339404	0.313187	0.199906	0.307093	0.250688	0.279994	0.181022	0.275419	0.230924	0.287435	0.0929118	0.179638	0.284966	0.163806	0.3333	0.125	0.2632	0.0909	0.129	0.0588	0.1905	0.1667	0.1333	0.2105	0.2857	0.2273	0.1795	0.2609	0.1053	0.1379	0.2121	0.0476	0.0769	0.1707	0.25	0.4545	0.125	0.0909	0.2609	0.2963	0.1154	0.0769	0.2778	0	0.2222	0.25	0.2174	0.2424	0.129	0.2609	0.2105	0.2857	0.1875	0.1923	0.2593	0.2353	0.25	0.1579	0.1765	0.2667	0.0769	0.2353	0.0476	0.3462	0.3478	0.25	0.0667	0.3171	0.25	0.2308	0.1818	0.2	0.2069	0.25
10	101288347	0.645134	0.388476	0.393578	0.455332	0.377484	0.404033	0.390373	0.418669	0.368803	0.478326	0.502577	0.467952	0.40505	0.660593	0.469283	0.421743	0.448467	0.344297	0.426868	0.407377	0.431038	0.484628	0.507855	0.396462	0.466737	0.413733	0.433168	0.461173	0.456561	0.437993	0.538305	0.255538	0.4216	0.413439	0.474112	0.8636	0.3125	0.3913	0.1176	0.2333	0.6	0.2609	0.4516	0.6111	0.7222	0.5833	0.7419	0.4615	0.4667	0.6	0.2727	0.2727	0.2414	0.12	0.6061	0.5263	0.7778	0.8	0.5882	0.48	0.3514	0.6111	0.4167	0.8333	0.2667	0.5556	0.5897	0.2333	0.5263	0.2941	0.6667	0.3182	0.4815	0.6471	0.5128	0.5926	0.6296	0.619	0.1429	0.5	0.625	0.3182	0.5556	0.7353	0.5625	0.3571	0.75	0.4667	0.1944	0.7778	0.75	0.2174	0.5556	0.2667	0.25
10	115975839	0.58691	0.403081	0.425878	0.404388	0.46454	0.515426	0.493676	0.46884	0.531492	0.514032	0.457659	0.599368	0.606038	0.660882	0.456567	0.368099	0.483762	0.468685	0.517833	0.499475	0.490859	0.487502	0.487411	0.41192	0.530295	0.623367	0.477453	0.620188	0.465618	0.445657	0.51824	0.237926	0.384601	0.459754	0.435291	0.7143	0.2222	0.5385	0.2083	0.1053	0.5455	0.2727	0.24	0.3125	0.3889	0.5	0.3448	0.6486	0.3889	0.55	0.3269	0.3913	0.6	0.35	0.5161	0.5	0.3636	0.5	0.7778	0.3478	0.25	0.4583	0.4091	0.3636	0.5263	0.3333	0.2647	0.5455	0.4167	0.5417	0.72	0.4286	0.3333	0.5227	0.4194	0.6538	0.4783	0.5	0.2903	0.5357	0.4667	0.3333	0.5385	0.2812	0.4545	0.5833	0.5556	0.6	0.4333	0.1905	0.7	0.45	0.3571	0.4211	0.2727
11	43558328	0.369754	0.261336	0.295745	0.27005	0.27641	0.259676	0.288426	0.278457	0.231922	0.252183	0.268639	0.290262	0.242235	0.428386	0.254362	0.242869	0.404951	0.210911	0.320856	0.243672	0.267753	0.295659	0.31268	0.304526	0.279427	0.230199	0.285023	0.26189	0.262306	0.254767	0.290019	0.172332	0.237341	0.247689	0.329955	0.4211	0.2143	0.4211	0.1071	0.0769	0.2083	0.25	0.2593	0.1429	0.3333	0.2	0.1053	0.3571	0.08	0.3636	0.1429	0.0952	0.1316	0.375	0.2424	0.16	0.4074	0.25	0.1905	0.2083	0.2326	0.1111	0.1429	0.3889	0.1364	0.2143	0.1724	0.2903	0.129	0.2857	0	0.2593	0.2059	0.1034	0.1111	0.129	0.125	0.2105	0.2188	0.2222	0.2414	0.3913	0.4286	0.1923	0.2667	0.1	0.2353	0.3077	0.2308	0.1739	0.25	0.1429	0.2273	0.1562	0.2857
11	67117810	0.0468451	0.0436026	0.0249132	0.0342567	0.0246635	0.0482283	0.0666302	0.0433612	0.0305633	0.0569903	0.0682538	0.039522	0.0608495	0.405947	0.0310744	0.0864103	0.0858906	0.0728189	0.0675179	0.0399757	0.0461232	0.0431469	0.0393373	0.0312985	0.0218061	0.0512128	0.0330203	0.0258479	0.0454828	0.0418619	0.058471	0.0293156	0.0212356	0.0666252	0.0521354	0.0385	0.0833	0.0333	0.0714	0	0	0.069	0.025	0.0625	0.0833	0.0333	0.1333	0.0179	0.0286	0.1143	0.0213	0	0.0294	0.0526	0.0588	0	0	0	0.0303	0.0556	0	0	0	0	0.0455	0.0256	0	0	0	0.0217	0.069	0	0	0	0.075	0.0286	0.0385	0.0417	0	0.0571	0.0645	0.08	0	0.0294	0	0	0.0714	0	0	0.0435	0	0	0	0	0
11	70088022	0.474203	0.348923	0.266681	0.359294	0.348699	0.351404	0.423043	0.393268	0.422857	0.415032	0.359151	0.446025	0.316389	0.615683	0.431261	0.331206	0.269386	0.39114	0.43542	0.368432	0.375078	0.441339	0.450116	0.300914	0.436308	0.381083	0.383397	0.367713	0.377059	0.463575	0.404143	0.244025	0.314383	0.403631	0.401898	0.6897	0.5556	0.5714	0.2	0.225	0.625	0.4706	0.5926	0.7692	0.6087	0.5	0.4583	0.4474	0.5172	0.5909	0.6818	0.5185	0.5862	0.5172	0.5185	0.6452	0.5263	0.6087	0.381	0.2727	0.5556	0.5455	0.2353	0.2308	0.75	0.6667	0.4211	0.3611	0.4074	0.5357	0.7222	0.6667	0.7917	0.3636	0.5814	0.3571	0.4444	0.5	0.6471	0.4828	0.5714	0.6316	0.5385	0.6667	0.76	0.7778	0.4444	0.2778	0.7895	0.4545	0.3333	0.5	0.375	0.4545	0.3333
11	133228562	0.175341	0.172239	0.134009	0.19002	0.132784	0.135128	0.14393	0.158119	0.14597	0.142917	0.146143	0.185812	0.183876	0.390032	0.22465	0.139386	0.107867	0.12986	0.154363	0.163068	0.155217	0.174795	0.181651	0.129229	0.204873	0.175288	0.169641	0.145241	0.151829	0.147489	0.177833	0.0903164	0.124044	0.198508	0.161903	0.375	0.0909	0.1333	0.05	0.0263	0.1304	0.0833	0.1	0.1379	0.125	0.0769	0.2963	0.2045	0.1379	0.1154	0.0714	0.1111	0.1818	0.08	0.0857	0.1212	0.125	0.2667	0.2083	0.0769	0.0645	0	0	0.3846	0.0435	0.0571	0.0545	0.0323	0.1613	0.1111	0.2632	0	0.0606	0.3214	0.0882	0.2188	0.0435	0.069	0.1786	0.2647	0.28	0.2143	0.1786	0.2222	0.2727	0.1429	0.0714	0.1765	0.125	0.0769	0.1333	0	0.0526	0.1923	0.2667
12	6765798	0.369468	0.236421	0.202349	0.265641	0.208031	0.218142	0.247872	0.233938	0.185551	0.277481	0.21426	0.235439	0.248579	0.418791	0.204365	0.264756	0.267953	0.243034	0.248401	0.232901	0.220821	0.221862	0.268286	0.241892	0.255575	0.243554	0.257119	0.20747	0.222323	0.233402	0.293169	0.149365	0.16412	0.22168	0.231057	0.3846	0.1111	0	0.1111	0.0323	0.0833	0.2105	0.0857	0	0.2308	0.0588	0.1364	0.0645	0.1481	0.12	0.0488	0.0606	0.2593	0.069	0.0278	0.1176	0.2258	0.1154	0.1667	0.2174	0.0303	0.1111	0.1429	0.1667	0.2308	0.1176	0.0476	0.0833	0.069	0.0526	0.1739	0	0.0938	0.125	0.12	0.1176	0.0556	0.0833	0.1724	0.1579	0.1071	0.125	0.05	0.1562	0.4444	0.3333	0.1111	0.1667	0.075	0.1905	0.1429	0.1333	0.1667	0.0625	0.2222
12	49544214	0.59648	0.597614	0.645393	0.663522	0.627748	0.605315	0.613163	0.672697	0.635947	0.725874	0.614795	0.772539	0.638642	0.843205	0.632235	0.638184	0.654373	0.722285	0.63826	0.783609	0.56778	0.664855	0.685681	0.586374	0.785277	0.648776	0.630766	0.756269	0.668895	0.647511	0.704336	0.416821	0.547684	0.570552	0.675151	0.9524	0.875	0.8333	0.2222	0.381	0.5385	0.3077	0.6786	0.85	0.9333	0.8	0.7692	0.9615	0.6786	0.5789	0.7179	0.5185	0.7037	0.7143	0.963	0.8125	0.7647	0.9	0.7059	0.8462	0.8333	0.8235	0.8235	0.7778	0.9412	0.8276	0.7949	0.875	0.8	0.8929	0.8571	0.8333	0.7391	0.8148	0.7895	0.7917	0.75	0.8571	0.6667	0.7727	0.625	0.625	0.9048	0.8974	0.9048	0.9167	0.8	0.7	0.72	0.75	1	0.8889	0.5	0.7778	0.8889
12	80710332	0.173824	0.0974443	0.126983	0.124335	0.114898	0.152889	0.122217	0.138723	0.192703	0.153103	0.125779	0.236506	0.229223	0.334604	0.124517	0.114099	0.142225	0.131015	0.208594	0.177032	0.113486	0.141174	0.177555	0.172007	0.191038	0.149694	0.171391	0.166649	0.161469	0.123706	0.160829	0.0771951	0.0996906	0.113433	0.118491	0.087	0.0952	0.2368	0	0.027	0.0968	0.0345	0.0303	0.3333	0	0.1875	0.0476	0.2917	0.0645	0.0556	0.0238	0.0385	0.0333	0.1429	0.1667	0.0625	0.0968	0.08	0.04	0.04	0	0.24	0.0556	0	0.0833	0.0286	0.0698	0.0769	0.0385	0.1034	0.0952	0.1667	0	0.0465	0.06	0.1875	0.1429	0.2	0.125	0.1667	0.1515	0.1667	0.1364	0.1818	0.1429	0.2222	0.25	0.0769	0.0577	0.2353	0	0	0	0.2941	0.1111
12	109712456	0.390252	0.383399	0.428197	0.429884	0.395339	0.418898	0.369339	0.41141	0.423678	0.353078	0.438666	0.458192	0.396285	0.632789	0.441048	0.423763	0.335111	0.377433	0.438747	0.455231	0.413122	0.476319	0.476409	0.440769	0.474659	0.456031	0.506111	0.395678	0.430739	0.418542	0.452817	0.22742	0.400621	0.424018	0.398162	0.5	0.3333	0.3548	0.2	0.2963	0.4286	0.3333	0.6098	0.4762	0.4643	0.6429	0.5652	0.4815	0.5278	0.3448	0.5581	0.4138	0.375	0.36	0.5714	0.3913	0.4815	0.4737	0.3226	0.5769	0.5263	0.4667	0.625	0.4375	0.4706	0.4	0.55	0.56	0.2778	0.6429	0.2727	0.5833	0.5385	0.44	0.4048	0.4762	0.625	0.5	0.4545	0.5263	0.5806	0.5625	0.4211	0.5278	0.625	0.6667	0.5714	0.6	0.5	0.2667	0.5789	0.5	0.3846	0.5217	0.25
12	119179075	0.0249678	0.101901	0.100627	0.126151	0.152726	0.126609	0.153015	0.145128	0.160217	0.12036	0.132825	0.147293	0.103032	0.343333	0.155886	0.155096	0.0940527	0.0581924	0.145482	0.101896	0.144341	0.234816	0.214109	0.150112	0.162787	0.134323	0.160137	0.0867861	0.113585	0.0887327	0.193746	0.0462659	0.101675	0.156241	0.174048	0.2593	0.1818	0.3462	0.0625	0.0909	0.3077	0.3	0.64	0.2857	0.25	0.4737	0.3529	0.1935	0.2188	0.3571	0.3488	0.1765	0.3333	0.2759	0.3636	0.2941	0.3333	0.2857	0.2857	0.25	0.3704	0.0769	0.1176	0.25	0.3636	0.2	0.4118	0.2778	0.24	0.3889	0.2632	0.125	0.2381	0.2	0.1429	0.1429	0.25	0.45	0.16	0.4	0.3478	0.7333	0.1176	0.25	0.1818	0.4091	0.3077	0.2727	0.1579	0.1875	0.1667	0.375	0	0.3182	0.3333
12	132283234	0.671567	0.457292	0.552611	0.556498	0.512095	0.530302	0.564381	0.557288	0.565665	0.619054	0.533067	0.592404	0.536265	0.741456	0.529137	0.499253	0.588116	0.539133	0.560551	0.585308	0.503702	0.527101	0.573999	0.473137	0.576789	0.541138	0.560958	0.488804	0.504204	0.516959	0.537284	0.414129	0.484514	0.514181	0.577775	0.6111	0.3333	0.2903	0.0667	0.3333	0.6	0.2222	0.303	0.4615	0.6111	0.7333	0.5263	0.5556	0.1905	0.1739	0.48	0.375	0.5625	0.2692	0.4231	0.619	0.3636	0.4545	0.2609	0.2632	0.3846	0.2857	0.5833	0.1667	0.2857	0.3333	0.3125	0.3571	0.3448	0.5238	0.56	0.28	0.4211	0.32	0.5455	0.5357	0.3889	0.3636	0.375	0.6667	0.4516	0	0.4615	0.3778	0.4444	0.3889	0.6667	0.125	0.3396	0.3077	0.4	0.5455	0.5833	0.4167	0.3
13	20177540	0.481255	0.400424	0.550359	0.485663	0.465674	0.427706	0.45619	0.522594	0.57734	0.592742	0.491244	0.663217	0.380251	0.728825	0.409954	0.457823	0.0738799	0.582365	0.559875	0.522807	0.474693	0.582041	0.559641	0.40772	0.562307	0.383219	0.507559	0.434837	0.494719	0.401667	0.468317	0.175379	0.436017	0.502495	0.573924	0.6452	0.5294	0.3824	0.125	0	0.05	0.1111	0.561	0.2857	0.125	0.5294	0.32	0.5143	0.303	0.5455	0.4737	0.1852	0.4074	0.4412	0.2333	0.45	0.4333	0.25	0.2857	0.3333	0.5	0.2647	0.32	0.4444	0.3043	0.3659	0.3333	0.4	0.2917	0.5	0.4231	0.5625	0.5714	0.3667	0.3667	0.3125	0.2941	0.3333	0.1923	0.5312	0.5556	0.6538	0.3125	0.4324	0.4737	0.5	0.3333	0.3846	0.2683	0.25	0.3571	0.4615	0.2105	0.5652	0.2857
13	22735791	NA	0.550192	0.567188	0.608994	0.578569	0.562617	0.621288	0.614257	0.679377	0.542591	0.682946	0.806651	0.585758	0.884965	0.643832	0.398273	0.366914	0.546964	0.683292	0.671321	0.570736	0.606361	0.717566	0.618968	0.605084	0.302975	0.604446	0.354524	0.507955	0.525331	0.424963	0.137153	0.474829	0.579281	0.85937	0.9333	0.6316	0.6111	0.1818	0.1304	0.875	0.5	0.6774	0.5625	0.6667	0.8889	0.7917	0.9318	0.9355	0.8	0.814	0.9091	0.8846	0.75	0.8571	0.7812	0.8182	0.75	0.6875	0.875	0.8438	0.6154	0.5625	0.8571	0.7308	0.8438	0.7556	0.7097	0.8837	0.8788	0.8	0.68	0.8571	0.75	0.9268	0.8438	0.8261	0.8095	0.8182	0.9062	0.8	0.7931	0.7931	0.8919	0.7407	0.625	0.75	1	0.8	0.7778	0.75	0.9231	0.8421	0.7917	0.5714
13	26518699	0.357637	0.2359	0.226691	0.284544	0.259641	0.247097	0.249879	0.271964	0.269631	0.274012	0.241404	0.289093	0.236922	0.448499	0.280434	0.257185	0.263522	0.193665	0.264692	0.255964	0.252134	0.323808	0.323222	0.29182	0.287384	0.291067	0.322748	0.272686	0.251069	0.251999	0.299118	0.186738	0.245281	0.267345	0.261325	0.2593	0.1333	0.2308	0.1875	0.1944	0.1379	0.2917	0.2188	0.25	0.25	0.1667	0.3548	0.1373	0.1471	0.2	0.234	0.08	0.125	0.0435	0.28	0.15	0.2857	0.25	0.1923	0.24	0.0645	0.1333	0.3125	0.3	0.3333	0.2121	0.2222	0.2059	0.0769	0.3	0.2941	0.2083	0.3077	0.1034	0.1071	0.2963	0.3077	0.2	0.0909	0.24	0.2778	0.3333	0.1538	0.2069	0.25	0.125	0.2	0.2727	0.1667	0.15	0.1667	0.1333	0.25	0.2222	0.125
14	77158195	0.27191	0.214566	0.140033	0.246359	0.158305	0.211002	0.237418	0.184377	0.235577	0.216088	0.180559	0.249592	0.243184	0.455499	0.266406	0.16894	0.182814	0.104206	0.199919	0.119273	0.201573	0.167745	0.204302	0.168044	0.177316	0.131585	0.21365	0.219938	0.186833	0.199021	0.179313	0.170128	0.144929	0.177793	0.171081	0.0938	0.2727	0.1333	0.04	0.0667	0.0833	0.1333	0.125	0	0.0476	0.125	0.0833	0.1143	0.0714	0.1579	0.0909	0.25	0.2667	0.1852	0.1739	0.0714	0.0645	0.0526	0.125	0.05	0.069	0.05	0.1053	0.1176	0.1053	0.0278	0.0286	0.2222	0.1212	0.0811	0.1429	0.0714	0.0625	0.25	0.0455	0.0278	0	0.0741	0.0968	0.1304	0.25	0.125	0.1667	0.0278	0.1579	0.0667	0	0	0.0208	0.0556	0	0	0.0476	0.1364	0.0909
14	77642180	0.205954	0.122371	0.0892176	0.152255	0.0969856	0.132611	0.166151	0.153469	0.13818	0.145934	0.123004	0.20093	0.0993218	0.444254	0.135317	0.105158	0.109953	0.185158	0.210106	0.0992871	0.169486	0.211724	0.158349	0.135495	0.112481	0.136243	0.15902	0.100106	0.156461	0.119224	0.141453	0.0955851	0.100252	0.13223	0.236976	0.1176	0.0833	0.0435	0.0323	0	0.0417	0	0.1333	0.05	0.1176	0.0952	0.0667	0.0816	0.2	0	0.0652	0.1481	0.0938	0	0.129	0.0606	0.0345	0.037	0.1905	0.0455	0.0345	0.0526	0	0.1176	0.05	0.0741	0.0976	0.0714	0	0.0625	0	0.1111	0.1	0.0385	0.0263	0.037	0	0.0455	0	0.1316	0	0.0588	0	0	0.04	0.1111	0	0.1333	0.0571	0.08	0	0.05	0.0667	0	0.1
14	77642479	0.463998	0.391713	0.359404	0.44125	0.324403	0.442176	0.448115	0.451858	0.409408	0.53257	0.373962	0.453723	0.349515	0.617957	0.418037	0.410075	0.414996	0.421001	0.467647	0.379509	0.422852	0.445568	0.390772	0.386156	0.358233	0.483676	0.421791	0.304288	0.428975	0.346554	0.504092	0.37893	0.36808	0.382988	0.421289	0.3636	0.3571	0.2609	0.1818	0.3333	0.1905	0.5294	0.2	0.2778	0.4667	0.381	0.2143	0.3256	0.3571	0.25	0.3256	0.3636	0.325	0.0769	0.3824	0.375	0.3226	0.3636	0.2174	0.2941	0.3462	0.3125	0.4091	0.4118	0.3684	0.25	0.359	0.5833	0.1852	0.4667	0.3889	0.2174	0.3	0.4138	0.1579	0.24	0.1818	0.2667	0.25	0.4545	0.2593	0.5714	0.2778	0.3636	0.2273	0.375	0.1667	0.3077	0.3243	0.1739	0.2609	0.2353	0.5333	0.2667	0.4
14	92322236	0.600182	0.514435	0.506546	0.569525	0.527083	0.531126	0.522681	0.54843	0.51589	0.585674	0.531402	0.584244	0.57968	0.725139	0.574456	0.488021	0.486915	0.540995	0.557849	0.569832	0.549324	0.531241	0.544493	0.487712	0.590673	0.573962	0.563715	0.593608	0.570232	0.577535	0.607197	0.326653	0.491479	0.515831	0.552336	0.4167	0.3333	0.5294	0.15	0.2258	0.5238	0.25	0.25	0.1176	0.4737	0.25	0.5	0.5435	0.3182	0.1667	0.6522	0.3913	0.5769	0.3182	0.375	0.4545	0.4286	0.4615	0.3158	0.3077	0.2667	0.4	0.4706	0.6	0.6111	0.3548	0.3	0.4839	0.5263	0.4062	0.4737	0.5882	0.375	0.4828	0.2308	0.5	0.5714	0.5	0.4688	0.5333	0.2353	0.2667	0.625	0.5185	0.4737	0.3889	0.5	0.1333	0.3947	0.25	0.4286	0.7333	0.5455	0.6316	0.1538
14	103221338	0.621959	0.489784	0.456054	0.525832	0.521513	0.496368	0.497644	0.505651	0.479834	0.516015	0.522625	0.543947	0.472023	0.645889	0.506671	0.470292	0.405201	0.466798	0.508597	0.487605	0.495483	0.48384	0.519078	0.423564	0.532074	0.4161	0.507907	0.466471	0.513779	0.488846	0.529303	0.336217	0.446745	0.496166	0.548462	0.6071	0.5	0.4848	0.0741	0.1875	0.4348	0.2414	0.4231	0.6	0.4583	0.4815	0.3571	0.5577	0.7333	0.6429	0.6154	0.2857	0.3333	0.4872	0.2895	0.6667	0.6562	0.6875	0.6667	0.4091	0.5676	0.5926	0.6296	0.5	0.4706	0.5429	0.7045	0.619	0.4091	0.2609	0.625	0.4242	0.5172	0.6053	0.5556	0.6957	0.85	0.4444	0.4857	0.775	0.5	0.3478	0.35	0.6897	0.875	0.8125	0.4444	0.8421	0.4048	0.625	0.5	0.5909	0.4118	0.6	0.375
14	104223907	0.469307	0.473861	0.413118	0.626576	0.469564	0.438478	0.557439	0.515008	0.515606	0.596856	0.485999	0.619767	0.496321	0.708281	0.480167	0.435603	0.420651	0.394164	0.51763	0.523358	0.515505	0.453423	0.436767	0.363034	0.54499	0.490224	0.472673	0.457819	0.519092	0.461137	0.509131	0.263435	0.392312	0.552279	0.51182	0.4	0.3333	0.3182	0.1053	0.0286	0.1818	0.3846	0.3235	0.0909	0.2353	0.3684	0.5	0.4118	0.2632	0.2381	0.129	0.2	0.3077	0.1667	0.24	0.5	0.2903	0.3846	0.5217	0.3158	0.2	0.1667	0.0769	0.4118	0.3636	0.4211	0.3448	0.56	0.1786	0.5	0.375	0.2941	0.1538	0.375	0.3871	0.2903	0.3158	0.4	0.4	0.24	0.4828	0.4375	0.1905	0.4194	0.3529	0.4375	0.5	0.6667	0.3261	0.3636	0.3333	0.5333	0.4118	0.2143	0.5714
15	26866602	0.443244	0.401668	0.360866	0.386297	0.381869	0.365249	0.37631	0.394334	0.366858	0.387117	0.357441	0.473693	0.354757	0.575817	0.376046	0.41859	0.409227	0.357622	0.422475	0.373159	0.383657	0.399655	0.414893	0.35174	0.414696	0.372325	0.410332	0.331318	0.383476	0.359322	0.406737	0.279633	0.345701	0.385195	0.413697	0.5172	0.3846	0.2174	0.2609	0.14	0.4167	0.0952	0.4643	0.1875	0.2667	0.2778	0.0909	0.3947	0.2059	0.3333	0.3182	0.2963	0.4242	0.4074	0.3226	0.2353	0.2353	0.4211	0.1	0.2692	0.3929	0.24	0.3871	0.2632	0.2778	0.3	0.1463	0.3235	0.3462	0.3103	0.4516	0.2903	0.1875	0.2821	0.275	0.069	0.3913	0.36	0.2174	0.1818	0.3182	0.4074	0.4783	0.3529	0.4643	0.2593	0.4286	0.2	0.2564	0.1538	0.1053	0.05	0.0714	0.3043	0.2857
15	42921795	0.112366	0.0568987	0.0404837	0.0576736	0.0431809	0.049404	0.0672123	0.0567476	0.0611745	0.0722213	0.0389611	0.089746	0.0723845	0.202483	0.052567	0.056321	0.0659776	0.0766681	0.0589784	0.043828	0.0586132	0.0775515	0.0748465	0.060282	0.0498815	0.0488928	0.0664466	0.0424695	0.0514909	0.0596193	0.0508981	0.0501537	0.0447011	0.0528066	0.0616897	0.0435	0.0833	0.0345	0.0769	0	0	0.0385	0.0278	0	0.04	0	0.037	0	0.0938	0.0741	0.0185	0	0.1154	0	0	0.0667	0.037	0	0	0.1034	0.0385	0	0	0	0	0.0714	0.0526	0	0	0	0	0	0.069	0.0833	0.0312	0.0408	0.0526	0	0.0303	0.1579	0.087	0.0938	0	0.0357	0	0.2	0	0	0.0278	0	0	0	0	0	0.1111
16	19885833	0.466531	0.286766	0.307199	0.299834	0.263786	0.274409	0.304334	0.317647	0.301809	0.318599	0.273798	0.365155	0.30963	0.563662	0.299154	0.324906	0.330873	0.362862	0.344845	0.287731	0.337246	0.356317	0.343198	0.287505	0.2894	0.293224	0.354044	0.293176	0.311183	0.269442	0.357512	0.226856	0.265045	0.291864	0.392029	0.3333	0.3	0.2727	0.0769	0.3333	0.1333	0.2941	0.1538	0.1538	0.2	0.1538	0.2667	0.2558	0.1786	0.32	0.1875	0.2963	0.2632	0.2759	0.3	0.32	0.5	0.2143	0.15	0.3684	0.2059	0.2308	0.3125	0.5	0.087	0.1364	0.0833	0.1765	0.1875	0.32	0.2	0.1429	0.1429	0.1818	0.3636	0.3103	0.2917	0.1923	0.0417	0.4138	0.4194	0.125	0.25	0.1333	0.2143	0.0714	0.2222	0	0.2	0.1111	0.3	0.1111	0.2	0.125	0.1
16	49465474	0.685809	0.552835	0.63682	0.724921	0.719198	0.675416	0.7347	0.716253	0.695223	0.765286	0.63091	0.633042	0.686302	0.908995	0.940624	0.293175	0.759168	0.710548	0.727323	0.745097	0.754596	0.711671	0.742347	0.690373	0.661834	0.696187	0.639553	0.52537	0.721908	0.773278	0.668989	0.468976	0.548217	0.704408	0.761624	0.8571	0.875	0.9655	0.1818	0.2917	0.7188	0.6111	0.7755	0.6522	0.9333	0.65	0.7143	0.7647	0.6154	0.8	0.8367	0.8889	0.7391	0.8077	0.7838	0.7619	0.6333	0.7826	0.9286	0.75	0.6944	0.72	0.7778	0.6875	0.7143	0.7143	0.8182	0.6765	0.8049	0.6667	0.7273	0.8	0.6842	0.7429	0.5918	0.7059	0.7222	0.5909	0.625	0.7778	0.65	0.5	0.5909	0.9444	0.7143	0.5	1	0.6667	0.6522	0.9286	0.5385	0.6364	1	0.4706	0.5833
16	86954222	0.663374	0.561518	0.574635	0.770972	0.570507	0.712702	0.774107	0.686189	0.698809	0.853764	0.657949	0.820991	0.77125	0.905581	0.763814	0.607451	0.677928	0.605731	0.67269	0.798451	0.682758	0.680457	0.70148	0.568341	0.808324	0.84514	0.599175	0.688112	0.738436	0.7524	0.704571	0.329087	0.585088	0.674982	0.620322	0.8889	0.9091	0.7308	0.2424	0.2564	0.95	0.2903	0.8438	0.92	0.9643	0.7857	0.8	0.9111	0.5	0.6098	0.8605	0.7879	0.9375	0.7857	0.6552	0.8	0.7586	0.7407	0.72	0.8438	0.84	0.7727	0.9091	0.6154	1	0.6739	0.75	0.9	0.5862	0.84	0.6842	0.76	0.9091	0.7333	0.675	0.9231	0.7895	0.8077	0.8	0.8148	0.625	0.7692	0.8889	0.8649	0.8095	0.8125	1	0.8462	0.6957	1	0.9412	0.9091	0.6	0.7667	0.5714
16	88638549	0.186012	0.105358	0.0833788	0.135839	0.0936927	0.095512	0.123139	0.120856	0.0884407	0.123583	0.0907742	0.12883	0.0992696	0.273273	0.118936	0.109724	0.105782	0.11407	0.122839	0.10599	0.127421	0.112806	0.143723	0.0987261	0.118325	0.113368	0.140507	0.0922569	0.0816996	0.11394	0.162509	0.0636687	0.0820641	0.117197	0.172465	0.1154	0	0.0323	0	0.0263	0.1667	0.05	0.1333	0.0385	0.15	0.0833	0.2083	0.1026	0.0976	0.069	0.0702	0.1333	0	0.1111	0.0968	0.2	0.1786	0.1538	0	0.0556	0.1333	0.0556	0.0625	0.0909	0.1818	0	0.0303	0.1	0.069	0.0909	0.069	0.12	0.1154	0.1556	0.1	0.1154	0.1765	0.1176	0.0571	0.2273	0.05	0.1111	0.12	0.0714	0.3846	0.2857	0.1667	0	0.0541	0.05	0	0.1053	0	0.12	0
17	8116594	0.752296	0.55074	0.55316	0.621964	0.561223	0.567565	0.640894	0.64032	0.664915	0.727657	0.663252	0.593779	0.539052	0.814202	0.559371	0.636035	0.290798	0.576883	0.618406	0.610639	0.608718	0.579697	0.610137	0.557341	0.687271	0.4796	0.634402	0.538442	0.577641	0.575493	0.654314	0.323142	0.541636	0.573577	0.554168	0.8	0.6154	0.6486	0.0833	0.2581	0.3913	0.0625	0.5185	0.5556	0.4706	0.7	0.5	0.6875	0.4138	0.4286	0.5238	0.5357	0.561	0.5385	0.65	0.6522	0.5294	0.5714	0.5	0.4074	0.4	0.7143	0.7059	0.7333	0.5625	0.5833	0.6667	0.44	0.55	0.6765	0.6522	0.5417	0.4333	0.6774	0.4651	0.4615	0.75	0.5	0.68	0.5	0.6071	0.6364	0.6471	0.6111	0.6429	0.6957	0.6667	0.7273	0.5294	0.3333	0.4167	0.381	0.52	0.52	0.5
17	42782380	0.321037	0.283691	0.212899	0.27868	0.253988	0.237103	0.25882	0.267182	0.253283	0.311878	0.241218	0.250016	0.224072	0.565043	0.249283	0.264226	0.208076	0.238756	0.333694	0.283473	0.262687	0.29265	0.316828	0.232798	0.313173	0.223103	0.2605	0.271159	0.280925	0.295019	0.30462	0.158461	0.203678	0.25389	0.252428	0.5806	0.3846	0.1538	0.0741	0.0303	0	0.0625	0.25	0.0556	0.087	0.4	0.1053	0.087	0.1	0.1071	0.1081	0.1111	0.08	0.2414	0.0357	0.1667	0.2692	0.1765	0.0556	0.1667	0.2	0.0952	0.1905	0.0625	0.1765	0.3514	0.1515	0.1852	0.15	0.129	0.1364	0.2083	0.2	0.1724	0.0303	0	0.3571	0	0.1	0.2	0.28	0.2143	0.1905	0.1471	0.1852	0.2308	0.2857	0.1875	0.1379	0.0769	0.2667	0.1538	0.0909	0.1818	0
17	50533693	0.266772	0.21424	0.183338	0.220972	0.225042	0.21475	0.225446	0.217906	0.197878	0.275669	0.192029	0.223566	0.223378	0.397228	0.233252	0.207127	0.249744	0.230134	0.245545	0.194085	0.218758	0.221313	0.246073	0.182277	0.225411	0.194426	0.21734	0.23023	0.23011	0.187589	0.256416	0.147049	0.199168	0.213948	0.215047	0.25	0.0769	0.0435	0.0909	0.0976	0	0.1765	0.2188	0	0.2727	0.3125	0.2308	0.1351	0.0333	0.0714	0.0455	0.1351	0.0857	0.1818	0.2692	0.1	0.1818	0.05	0.2759	0.0769	0.1724	0	0.0556	0.1667	0.0667	0.1379	0.186	0.1351	0.0513	0.1333	0.0556	0.0476	0.037	0.2059	0.0465	0.1724	0.0667	0.087	0.04	0.28	0.2593	0.0455	0.125	0.0625	0.1111	0.0909	0.4286	0.0588	0.1176	0.0526	0	0.2	0	0.0455	0.0909
17	79220871	0	0.0610532	0.0742749	0.067881	0.0585226	0.0663175	0.0578113	0.0642622	0.0670488	0.0539873	0.0894073	0.0649997	0.0686458	0.228912	0.0942672	0.0605622	0.0302726	0.0348206	0.0758482	0.0570897	0.076003	0.0860005	0.0959	0.0577881	0.0878047	0.0670856	0.0647209	0.0433892	0.0656922	0.0690282	0.0708582	0.0362815	0.0611518	0.0790378	0.0532101	0.08	0.0769	0	0.0357	0	0.069	0.1176	0.0238	0.1304	0.1905	0.1111	0.0769	0.0303	0	0	0.025	0.0345	0.1071	0	0.0312	0.0323	0.1212	0	0.0769	0.0435	0.0417	0.0333	0.1875	0.3333	0.15	0.0476	0.0606	0.0312	0.1667	0.0323	0.05	0	0.037	0.0526	0.0571	0.0833	0.1667	0.0588	0	0.2174	0.0741	0.1304	0.1034	0	0.0357	0.1579	0.1818	0.0714	0.0213	0.1765	0.0333	0.125	0	0.0476	0.0833
19	7920060	0.34689	0.16276	0.160526	0.192098	0.121969	0.17502	0.183982	0.197176	0.198982	0.220225	0.193414	0.0983822	0.16023	0.395124	0.17612	0.164006	0.134037	0.194408	0.228486	0.192061	0.204809	0.196917	0.235146	0.172561	0.198625	0.271511	0.214357	0.117417	0.161427	0.172211	0.184244	0.125569	0.158291	0.175354	0.220468	0.0952	0.1765	0.0556	0.0714	0.0213	0.04	0.0357	0.1333	0	0.0588	0.1	0.1176	0.1522	0.1053	0.0789	0.122	0.0476	0.0714	0.0909	0	0.04	0	0.1579	0.1	0.0625	0.0606	0.0833	0.1429	0.0769	0	0.0811		0.3235	0.0769	0.0556	0.1176	0.087	0.0625	0.1765	0.1818	0.0526	0	0.1071	0.1818	0.1282	0.1724	0	0	0.25	0.1176	0.1	0.2	0.1	0.1064	0	0.0833	0.1	0.1	0.1	0.1429
19	35533783	0.504734	0.236592	0.313347	0.322198	0.286196	0.291985	0.341219	0.347885	0.301342	0.37262	0.328512	0.333281	0.283258	0.592519	0.279143	0.29453	0.280139	0.309775	0.376815	0.310595	0.314802	0.369389	0.353769	0.328624	0.332067	0.319059	0.356398	0.209873	0.325126	0.328837	0.352464	0.1726	0.265391	0.310396	0.402379	0.4118	0.3077	0.1923	0.0741	0.1212	0.0833	0.1111	0.1364	0.3571	0.1429	0.15	0.1818	0.175	0.2258	0.1111	0.2368	0.16	0.1667	0.1852	0.2857	0.2381	0.2222	0.2941	0.125	0.375	0.16	0.2273	0.2	0.0909	0.4	0.4348		0.16	0.16	0.2083	0.2174	0.15	0.28	0.3438	0.2432	0.1786	0.1176	0.0385	0.125	0.2424	0.4	0.2963	0.25	0.3125	0.2	0.2308	0.3571	0.25	0.2286	0.1739	0.1818	0.3333	0.1875	0.0952	0
19	41218748	NA	0.169447	0.22278	0.297399	0.254016	0.291974	0.310539	0.299625	0.299728	0.423177	0.231561	0.29861	0.387546	0.542396	0.380178	0.263591	0.387445	0.279942	0.313923	0.356451	0.269094	0.264931	0.27301	0.208663	0.308666	0.362354	0.260073	0.299721	0.287555	0.282645	0.331468	0.118136	0.178773	0.256206	0.266812	0.1333	0.125	0.2333	0.087	0.0444	0.16	0.0968	0.1277	0.25	0.0476	0.0833	0.0435	0.25	0.0645	0.0606	0.1064	0.2174	0.3333	0.1111	0.2	0.2069	0.2	0.1364	0.12	0.1429	0.2162	0.1579	0.1818	0.0714	0.1	0.2083		0.4688	0.1667	0.2333	0.2414	0.1429	0.1429	0.1176	0.1667	0.15	0.2941	0.1818	0.1333	0.1905	0.0952	0.1429	0.0952	0.3438	0.1	0.1875	0.1765	0.1818	0.1282	0.2	0.1765	0.0625	0.2353	0.2	0
19	49433919	0.349524	0.299769	0.316457	0.349035	0.359715	0.295519	0.358886	0.33915	0.377647	0.342958	0.355069	0.27401	0.229316	0.57901	0.408579	0.322883	0.0577448	0.227504	0.387113	0.370372	0.372408	0.433223	0.367321	0.307287	0.399337	0.242738	0.385249	0.312982	0.330807	0.374877	0.37979	0.186996	0.312536	0.34035	0.395012	0.5333	0.7273	0.5	0.2692	0.3333	0.2	0.3529	0.4	0.1111	0.1176	0.5	0.3462	0.4043	0.2857	0.25	0.425	0.1739	0.3571	0.25	0.1622	0.36	0.2632	0.28	0.2778	0.1333	0.2857	0.1875	0.1154	0.4118	0.1364	0.2759		0.4545	0.4545	0.3846	0.3333	0.25	0.2424	0.4	0.2683	0.3333	0.375	0.4615	0.4138	0.5161	0.2857	0.6111	0.3077	0.3235	0.2381	0.2	0.5556	0.2941	0.3913	0.3	0.3636	0.3571	0.0667	0.4118	0.1429
19	49581026	0.573168	0.412553	0.416027	0.476037	0.472252	0.434157	0.509937	0.477007	0.454877	0.468816	0.455962	0.403617	0.524496	0.607843	0.443607	0.395651	0.303251	0.442441	0.485571	0.401126	0.467533	0.423322	0.461412	0.451104	0.492286	0.509328	0.449626	0.381676	0.429064	0.420116	0.481935	0.342867	0.446164	0.458424	0.59041	0.5357	0.5333	0.5185	0.2667	0.2581	0.3	0.3529	0.6429	0.5294	0.2105	0.4	0.28	0.4286	0.5385	0.48	0.3514	0.4348	0.2	0.3214	0.3333	0.3043	0.5185	0.2105	0.5556	0.4783	0.7714	0.381	0.6667	0.3333	0.5556	0.44		0.6875	0.2222	0.2632	0.4412	0.7647	0.6087	0.2609	0.5294	0.4688	0.35	0.5385	0.48	0.5	0.2632	0.3226	0.6429	0.3462	0.4286	0.7	0.3333	0.5833	0.4	0.3125	0.4	0.2353	0.3125	0.6471	0.7778
19	53991968	NA	0.304608	0.270488	0.314011	0.228848	0.238731	0.273728	0.303386	0.293189	0.336705	0.32453	0.338679	0.244049	0.536838	0.28095	0.235587	0.160379	0.34898	0.322319	0.388883	0.291912	0.319779	0.329034	0.267777	0.37254	0.263437	0.307373	0.218393	0.262414	0.26944	0.278139	0.140017	0.244237	0.305673	0.230353	0.3333	0.4444	0.4167	0.0952	0.3125	0.3333	0	0.2812	0.1538	0.1333	0.25	0.25	0.4	0.3077	0.2593	0.4	0.4211	0	0.2581	0.4	0.2222	0.2778	0.2273	0.2381	0.1818	0.2963	0.1111	0.3043	0.2857	0.2667	0.1905		0.2609	0.24	0.25	0.1765	0.0833	0.2308	0.2424	0.1538	0.3	0.2	0.2105	0.2632	0.52	0.3226	0.4444	0.381	0.3143	0.2857	0.3158	0.4545	0.1667	0.1429	0.25	0.35	0.2143	0.3182	0.25	0.375
19	55376431	NA	0.369243	0.387518	0.429049	0.387539	0.41013	0.408556	0.405091	0.498494	0.477726	0.336497	0.408771	0.33948	0.718537	0.462645	0.393234	0.296098	0.328529	0.368854	0.640684	0.379325	0.455428	0.488266	0.284559	0.487658	0.484436	0.439597	0.426432	0.375917	0.41572	0.420276	0.101135	0.32356	0.316674	0.360195	0.5556	0.3	0.2917	0.1111	0.0588	0.5909	0.0526	0.1579	0.4	0.1	0.3846	0.2857	0.3913	0.3684	0.2308	0.2222	0.2069	0.2609	0.5	0.52	0.3333	0.2308	0.4286	0.5	0.1818	0.4615	0.7143	0.5714	0.5833	0.5833	0.4444		0.4706	0.2593	0.6364	0.3846	0.3333	0.4167	0.4583	0.28	0.24	0.6	0.3636	0.3667	0.375	0.55	0.3125	0.7692	0.68	0.4286	0.3636	0.2222	0.5	0.4167	0.6154	0.1765	0.2727	0.1765	0.4706	0.4
2	904532	NA	0.474768	0.420103	0.458916	0.354426	0.463539	0.421606	0.434486	0.526848	0.51765	0.422558	0.566688	0.458763	0.637207	0.495081	0.374254	0.430569	0.474666	0.457249	0.412606	0.358206	0.399104	0.458863	0.376948	0.503029	0.558349	0.443136	0.539191	0.476184	0.469565	0.43989	0.158628	0.320732	0.475791	0.383387	0.3478	0.5385	0.3214	0.0385	0.0385	0.3333	0.2	0.697	0.1818	0.3333	0.5	0.5556	0.7632	0.2222	0.2258	0.3864	0.303	0.6071	0.5417	0.4722	0.4286	0.3333	0.3333	0.24	0.3913	0.4074	0.2353	0.381	0.5455	0.5714	0.2121	0.2973	0.5909	0.6667	0.6071	0.5882	0.2727	0.3478	0.5769	0.4167	0.3793	0.4444	0.5833	0.3462	0.4706	0.5556	0.3529	0.4706	0.4878	0.4375	0.5263	0.75	0.3333	0.4694	0.3913	0.5625	0.2222	0.2273	0.5333	0.4706
2	74442389	0.355432	0.207191	0.203027	0.252887	0.234591	0.262869	0.24897	0.267171	0.244739	0.338005	0.193076	0.223576	0.254817	0.482168	0.192657	0.293093	0.335702	0.286662	0.250495	0.309317	0.238023	0.222649	0.238245	0.230687	0.236401	0.253222	0.296676	0.187921	0.283776	0.267219	0.322386	0.081093	0.149144	0.203635	0.235676	0.28	0.1	0.0909	0	0.0208	0.1923	0.0714	0.1333	0.1429	0.25	0.24	0.25	0.35	0.1429	0.1	0.1351	0.1852	0.2432	0.1351	0.1786	0.0435	0.0435	0.15	0.1379	0.0769	0.0909	0.1667	0.1765	0.2143	0.1538	0.3226	0.1538	0.1786	0.1579	0.2593	0.2083	0	0.2581	0.125	0.1143	0.1034	0.2353	0.0556	0.1538	0.2105	0.1667	0.1429	0.04	0.2683	0.3529	0.3333	0.0909	0.25	0.0909	0.1	0.1667	0.1739	0.05	0.2286	0.1429
2	120511772	0.574001	0.60575	0.751412	0.791498	0.748549	0.760352	0.677299	0.740629	0.810291	0.828468	0.78391	0.833629	0.764965	0.958045	0.740831	0.700506	0.499454	0.809488	0.84378	0.856814	0.744564	0.759695	0.766196	0.64933	0.857624	0.868928	0.75702	0.782341	0.786015	0.847931	0.806126	0.191745	0.659094	0.728715	0.732083	1	1	0.8519	0.4	0.2564	0.6923	0.4375	0.8049	0.7727	0.8462	0.913	0.8	0.92	0.625	0.7667	0.907	0.6154	0.6364	0.88	0.7879	0.8667	0.7083	0.75	0.8824	0.7143	0.6786	0.7619	0.85	0.8667	1	0.7879	0.8529	0.8846	0.8846	0.8571	0.8182	0.9	0.7241	0.8222	0.641	0.84	0.8	0.6957	0.6471	0.9062	0.8261	0.8947	0.6667	0.8065	0.8182	0.8947	0.75	0.619	0.8286	0.7333	0.8148	0.75	0.7368	0.9259	0.9091
2	172109410	0.474363	0.275548	0.290558	0.344465	0.276034	0.273907	0.291776	0.309021	0.292385	0.300328	0.29571	0.407773	0.29801	0.510205	0.273015	0.328396	0.294132	0.328348	0.341144	0.329481	0.284192	0.30368	0.370648	0.271135	0.347803	0.306434	0.304266	0.370341	0.353433	0.272386	0.369133	0.170468	0.247945	0.245829	0.352984	0	0.1333	0.2069	0	0.0833	0	0.0909	0	0.2143	0.1111	0.15	0.04	0.2059	0.0714	0.0556	0.1333	0.0385	0.0571	0.1538	0.2727	0.1111	0.1667	0.1111	0.1176	0.1176	0.0857	0	0.1905	0	0.0909	0.0769	0.0217	0.0645	0.04	0.0556	0.2632	0.12	0.0645	0.1579	0.0556	0.0333	0	0	0.1071	0.2759	0.0769	0.16	0.125	0.1429	0.2692	0.1579	0.3	0.1176	0.0588	0.0455	0.0476	0	0.0625	0.1538	0.3125
20	21698887	0.512173	0.314319	0.280104	0.323791	0.253382	0.307979	0.304725	0.316646	0.32075	0.324917	0.284999	0.358495	0.323491	0.497199	0.318342	0.297937	0.322933	0.250369	0.329208	0.294678	0.352158	0.345254	0.327301	0.297994	0.333338	0.374771	0.30874	0.379635	0.304096	0.319896	0.323682	0.222408	0.283938	0.294888	0.354253	0.25	0.4706	0.4062	0.25	0.1136	0.2778	0.2778	0.3214	0.4737	0.4091	0.4091	0.5	0.4118	0.35	0.2188	0.3913	0.2	0.36	0.2857	0.3529	0.32	0.2143	0.2	0.4444	0.2143	0.3611	0.4	0.4167	0.2667	0.381	0.3333		0.2667	0.25	0.2692	0.4231	0.35	0.2353	0.4211	0.4545	0.48	0.1364	0.3	0.0952	0.5	0.4118	0.4375	0.381	0.2308	0.1765	0.2222	0.5714	0.1429	0.2	0.2917	0.2381	0.3043	0.087	0.3103	0.5556
20	22574568	0.76591	0.527899	0.48027	0.513909	0.434901	0.477805	0.518186	0.531211	0.47842	0.590811	0.517943	0.556269	0.524088	0.700409	0.478831	0.529481	0.542087	0.51354	0.538425	0.619747	0.518151	0.522035	0.533801	0.466597	0.571578	0.52057	0.513612	0.566916	0.487934	0.524025	0.558611	0.31248	0.45268	0.512072	0.513262	0.6452	0.4	0.5	0.12	0.1667	0.1905	0.3	0.4242	0.5714	0.4348	0.6667	0.5	0.7209	0.5185	0.5556	0.4857	0.4545	0.4286	0.4688	0.5	0.5385	0.4583	0.6667	0.2727	0.4839	0.6429	0.2941	0.6364	0.3846	0.5385	0.2963		0.6818	0.48	0.32	0.5417	0.52	0.4615	0.3438	0.55	0.3611	0.3889	0.381	0.3611	0.4444	0.4583	0.6	0.6875	0.5	0.6	0.48	0.6667	0.2222	0.5556	0.6471	0.6	0.7273	0.7895	0.5455	0.2273
20	22575962	0.51633	0.286828	0.296494	0.313619	0.271778	0.26129	0.285376	0.308995	0.250062	0.330345	0.30531	0.330879	0.323647	0.513668	0.283405	0.299511	0.342918	0.323872	0.312422	0.397712	0.287046	0.302587	0.369645	0.268085	0.356592	0.296436	0.278882	0.305517	0.285393	0.305168	0.344648	0.179844	0.2366	0.281049	0.31977	0.4167	0.3333	0.2174	0.0556	0.0303	0.25	0.36	0.25	0.1429	0.2609	0.3158	0.2727	0.4324	0.1471	0.3333	0.3	0.25	0.4643	0.4138	0.1667	0.4	0.1304	0.3158	0	0.1481	0.1471	0.3333	0.125	0.3636	0.3333	0.32		0.2	0.2273	0.1724	0.32	0.1786	0.1739	0.3939	0.1892	0.3333	0.25	0.3	0.2571	0.3929	0.2174	0.2917	0.5652	0.4231	0.2632	0.2381	0.2	0.4	0.2195	0.2308	0.25	0.2	0.1579	0.2609	0.1818
20	62479831	0.277679	0.14563	0.127577	0.156226	0.151915	0.143759	0.147369	0.150125	0.120476	0.214242	0.107484	0.179625	0.158282	0.366067	0.156759	0.1501	0.148266	0.120124	0.140229	0.13683	0.14182	0.19187	0.188811	0.134842	0.154873	0.12058	0.174821	0.16082	0.149547	0.124104	0.194969	0.107754	0.126249	0.124008	0.128885	0.1765	0	0.2857	0.1176	0.2222	0.0667	0.25	0.1923	0.0769	0.05	0.1053	0.1	0.1	0.0323	0.3333	0.12	0	0.25	0.1176	0.0833	0.4286	0.0417	0	0.125	0	0	0	0.0909	0	0.1538	0.12		0.0323	0.1	0.0667	0.0769	0.1667	0.0588	0.1333	0.1	0.1364	0.0909	0.125	0.0625	0.2308	0	0.1765	0.3	0.0741	0	0.2727	0.1818	0.2222	0.1	0.2222	0	0.2	0.0833	0.0455	0.1818
21	43826560	0.70084	0.70179	0.67072	0.737307	0.750815	0.692366	0.733029	0.756432	0.743176	0.846917	0.721561	0.819256	0.740942	0.91597	0.779384	0.709922	0.671332	0.787352	0.788094	0.743276	0.708356	0.780631	0.748341	0.740456	0.793274	0.756305	0.786822	0.596641	0.745455	0.743509	0.740043	0.447308	0.624853	0.738211	0.743799	1	0.875	0.9062	0.2609	0.2553	0.5556	0.28	0.9	0.8636	0.8519	1	0.8889	0.9143	0.871	0.7037	0.9767	0.7561	0.9714	0.8667	0.9189	0.9167	0.7667	1	0.9444	0.8276	0.7826	0.6875	0.8571	0.875	0.8125	0.9302		0.697	0.7308	0.9583	0.75	0.7812	0.9259	0.907	0.7674	0.931	0.8696	0.85	0.8857	0.9333	0.9459	0.6522	0.8846	0.9688	1	0.8333	0.8421	1	0.8889	0.7857	0.8125	0.7368	0.8333	0.9444	0.75
22	41560857	0.470718	0.213357	0.246404	0.306017	0.273744	0.227337	0.266031	0.272892	0.209764	0.300417	0.259846	0.296035	0.265392	0.441208	0.270582	0.272281	0.260589	0.196936	0.28688	0.259896	0.253852	0.263223	0.280215	0.229728	0.329905	0.262095	0.260611	0.328762	0.228324	0.232789	0.265373	0.128767	0.208641	0.241753	0.27971	0.5	0.5556	0.4286	0.0455	0.1	0.1429	0.15	0.1515	0.3571	0.0952	0.3478	0.087	0.0833	0.0278	0.0833	0.1667	0.1538	0.1923	0.1154	0.4333	0.1739	0.35	0.15	0.1765	0.1053	0.0417	0	0.2593	0.1875	0.3333	0.2381		0.1562	0.2174	0.2727	0.2273	0.1364	0.3478	0.25	0.2727	0.0476	0.2222	0.1923	0.3704	0.32	0.2632	0.1818	0.2143	0.2069	0.25	0.2941	0.1429	0.5	0.1935	0	0.2105	0.3182	0.2857	0.2857	0.2143
22	45878236	0.467672	0.343547	0.337016	0.388262	0.376604	0.355727	0.355997	0.362158	0.334574	0.374157	0.334373	0.398164	0.394891	0.531663	0.360102	0.346263	0.258293	0.343316	0.387568	0.325914	0.360106	0.350936	0.388385	0.336532	0.393279	0.333749	0.345337	0.380102	0.373437	0.353569	0.374587	0.266856	0.312374	0.356709	0.391244	0.1481	0.4286	0.1071	0.1429	0.0811	0.2143	0.2857	0.3421	0.3333	0.381	0.3	0.3214	0.3	0.3333	0.2	0.2821	0.2105	0.1379	0.1739	0.4444	0.4118	0.2258	0.1739	0.0556	0.1818	0.2424	0.2414	0.2381	0.3077	0.3	0.3871		0.1562	0.1111	0.1667	0.2105	0.1613	0.3333	0.2564	0.2647	0.2692	0.6364	0.2	0.3	0.3235	0.3611	0.2778	0.35	0.1429	0.2	0.2609	0.25	0.4167	0.25	0.1905	0.2105	0.2105	0.0667	0.2581	0.1818
3	309209	NA	0.689067	0.664409	0.675118	0.675243	0.665514	0.674455	0.69618	0.756603	0.802669	0.673052	0.86707	0.691544	0.886382	0.693073	0.666434	0.419107	0.710982	0.690018	0.783188	0.686779	0.707376	0.680464	0.694836	0.686608	0.625494	0.749122	0.620725	0.678264	0.649933	0.631983	0.428194	0.629839	0.686829	0.698526	0.8333	0.5909	0.4516	0.3636	0.5	0.3913	0.2174	0.7027	0.6364	0.6667	0.5263	0.6522	0.8103	0.4783	0.5833	0.6154	0.8667	0.5758	0.5667	0.55	0.6111	0.7143	0.52	0.4375	0.6	0.5333	0.5882	0.6818	0.8	0.8462	0.5625	0.375	0.4688	0.8	0.6154	0.5	0.5909	0.6667	0.7857	0.5238	0.7241	0.4375	0.5769	0.4231	0.7143	0.6333	0.75	0.6111	0.6364	0.7576	0.6522	0.375	0.5	0.5349	0.5789	0.6923	0.55	0.6667	0.4545	0.5714
3	12556221	NA	0.281838	0.322557	0.389103	0.261082	0.357503	0.39194	0.397016	0.503075	0.439074	0.399772	0.350009	0.357907	0.709889	0.375161	0.293216	0.331992	0.388265	0.461227	0.276627	0.387388	0.398237	0.376288	0.449966	0.36281	0.27819	0.389047	0.19781	0.386882	0.365678	0.323455	0.1193	0.319686	0.349027	0.426105	0.55	0.2857	0.2432	0.069	0.0263	0.3333	0.0769	0.234	0.2143	0.2593	0.4286	0.087	0.125	0.1724	0.1613	0.3659	0.1613	0.0606	0.2	0.1875	0.2174	0.3226	0.1154	0.1923	0.2917	0.1163	0.32	0.1935	0.3571	0.1538	0.4074	0.2439	0.3556	0.05	0.3913	0.1923	0.6	0.4	0.2889	0.1538	0.2593	0.3333	0.15	0.0833	0.5556	0.3636	0.1	0.2414	0.1389	0.4062	0.3043	0.1538	0.4545	0.1842	0.4	0.1923	0.1333	0.2	0.3182	0.2308
3	13204193	0.32702	0.286517	0.294125	0.346967	0.406141	0.305584	0.310137	0.337925	0.506555	0.454754	0.35971	0.417223	0.379438	0.632631	0.390849	0.195714	0.14256	0.354014	0.423444	0.392954	0.373306	0.43002	0.340906	0.276811	0.454359	0.413341	0.386203	0.245539	0.34465	0.382306	0.4092	0.0814705	0.240311	0.336903	0.38133	0.2	0.3333	0.3846	0	0.0667	0.1034	0.0455	0.2353	0.3478	0.3571	0.1333	0.4	0.2955	0.1	0.1429	0.175	0.1429	0.0345	0.1852	0.2727	0.2667	0.1538	0.125	0.25	0.0952	0.2917	0.08	0.0625	0.2	0.25	0.2	0.0606	0.1724	0.2632	0	0.2083	0.1667	0.1176	0.1923	0.2222	0.2069	0.2143	0.1765	0.0909	0.4286	0.25	0.35	0.1667	0.2188	0.1429	0.3182	0.5	0.1818	0.2	0.0833	0.3333	0.3182	0	0.25	0.2
3	14555911	0.392649	0.278549	0.280268	0.34672	0.2774	0.280844	0.331202	0.341212	0.24592	0.473786	0.299369	0.385816	0.358895	0.589544	0.387315	0.221772	0.33917	0.310947	0.343521	0.382069	0.336495	0.358174	0.381164	0.24322	0.399499	0.304307	0.29294	0.309049	0.312079	0.32131	0.319726	0.129453	0.200805	0.290884	0.294835	0.16	0.3333	0.1667	0.0345	0	0.16	0.3182	0.2424	0.1111	0.3478	0.1481	0.2381	0.2222	0.1212	0.0857	0.14	0.0385	0.2593	0.1282	0.1351	0.3056	0.3	0.25	0.4706	0.1875	0.2593	0.0667	0.0909	0.1429	0.2174	0.3438	0.3846	0.303	0.3571	0.3438	0.3846	0.2593	0.2432	0.1875	0.2059	0.25	0.2222	0.2857	0.2069	0.2692	0.2273	0.1429	0.2857	0.1667	0.2571	0.125	0.3333	0.3636	0.1915	0.125	0.2941	0.25	0.15	0.0465	0.4444
3	112640710	0.833636	0.564303	0.53231	0.607352	0.500913	0.557738	0.643184	0.610713	0.602452	0.673022	0.613496	0.7558	0.644814	0.726935	0.675675	0.61401	0.660235	0.664698	0.588955	0.679418	0.604133	0.57107	0.625109	0.724095	0.687108	0.616359	0.535196	0.568163	0.578455	0.638096	0.627713	0.329166	0.435322	0.600222	0.597955	0.7778	0.8125	0.4286	0.16	0.1622	0.68	0.3478	0.7368	0.5769	0.6818	0.4783	0.8333	0.7333	0.6875	0.6667	0.6591	0.6571	0.5	0.75	0.8056	0.7083	0.4	0.6842	0.4667	0.7143	0.6562	0.3913	0.65	0.8571	0.6875	0.4146	0.4118	0.8	0.4231	0.6	0.4091	0.4545	0.5714	0.5833	0.625	0.5405	0.6522	0.6471	0.4444	0.7143	0.75	0.5	0.6897	0.7857	0.375	0.5385	0.3571	0.6154	0.6889	0.3158	0.5714	0.6316	0.75	0.4483	0.5
4	787068	0.185258	0.138317	0.117622	0.144308	0.121752	0.120122	0.145321	0.127699	0.119422	0.131514	0.10266	0.127715	0.122055	0.365826	0.13298	0.109596	0.127031	0.129674	0.136082	0.122646	0.13544	0.15135	0.162151	0.122996	0.132118	0.129575	0.137629	0.139173	0.131154	0.133758	0.152609	0.106512	0.115514	0.119237	0.140194	0.2	0	0.0357	0.0952	0.0244	0	0.1053	0.069	0.0952	0	0.087	0	0.1042	0.0217	0	0.0238	0.1429	0.0345	0.0476	0.0645	0.0833	0.0732	0.1429	0.0312	0	0	0	0.0455	0.0556	0.1176	0.0345	0.0278	0.0417	0.1538	0	0	0.0714	0.0385	0.1515	0	0.0541	0.0556	0.1	0.0588	0	0.1053	0.0526	0	0.1316	0.1739	0.0526	0	0	0.0882	0	0	0	0	0	0.1111
4	183721541	0.205041	0.260083	0.152083	0.222146	0.153183	0.186225	0.240083	0.244445	0.28339	0.26343	0.207228	0.276231	0.232572	0.549128	0.328112	0.131544	0.0988256	0.178685	0.224142	0.2855	0.276156	0.309211	0.282712	0.237679	0.29157	0.213695	0.249257	0.12617	0.184499	0.188102	0.199893	0.07946	0.136999	0.240412	0.326779	0.3333	0.1176	0.1538	0.0417	0.0323	0.087	0.0333	0.3	0.0476	0.08	0.1538	0.3	0.1842	0.25	0.087	0.1951	0.4333	0.0938	0.0833	0.1667	0.1429	0.3333	0.1304	0.16	0.25	0.1562	0.0769	0.1579	0.25	0.3684	0.0541	0.125	0.0294	0.0606	0.08	0.3462	0.1364	0.1111	0.0541	0.1395	0.1765	0.1111	0.0909	0.0625	0.1739	0.1905	0.2174	0.2778	0.2222	0.2667	0.2083	0.1667	0	0.2222	0.1667	0.1429	0.1379	0.3333	0.0526	0.25
5	3301507	0.376886	0.24624	0.319508	0.279616	0.230646	0.30633	0.272091	0.281279	0.428964	0.315004	0.301322	0.349321	0.392265	0.482892	0.28613	0.242444	0.188083	0.21753	0.290225	0.292764	0.279041	0.25347	0.285885	0.223776	0.303777	0.324324	0.275823	0.310174	0.311611	0.361333	0.30651	0.1534	0.218933	0.268373	0.264023	0.3462	0.1667	0.2727	0.0526	0.0976	0.1905	0.1176	0.25	0.4	0.3913	0.2	0.2727	0.4464	0.2564	0.2727	0.1795	0.3182	0.2286	0.2083	0.2692	0.2069	0.3125	0.1429	0.3333	0.2632	0.1724	0.3077	0.1429	0.3333	0.25	0.2692	0.0968	0.1538	0.2083	0.5	0.1538	0.1818	0.0476	0.1667	0.16	0.32	0	0.4074	0.3043	0.48	0.3333	0.2353	0.3889	0.2759	0.3043	0.1724	0.3333	0.2	0.2564	0.2778	0.0556	0.1765	0.1	0.2857	0.2727
5	71450503	NA	0.68326	0.750288	0.802561	0.769061	0.710659	0.796963	0.785725	0.873865	0.761944	0.8253	0.847529	0.79759	0.928048	0.788648	0.762764	0.358815	0.762715	0.757672	0.809242	0.812609	0.822639	0.829685	0.859162	0.837878	0.717201	0.82211	0.638468	0.702202	0.787077	0.750341	0.433938	0.730167	0.788519	0.894124	0.7586	0.5833	0.7931	0.2	0.2667	0.9	0.4	0.8077	0.2143	0.6364	0.6364	0.7308	0.6667	0.8947	0.75	0.8333	0.8333	0.6087	0.6842	0.9091	0.6207	0.8182	0.65	0.5238	1	0.7857	0.6842	0.7647	0.6	0.6875	0.72	0.7667	0.5926	0.6452	0.8462	0.4483	0.8125	0.9565	0.8333	0.7692	0.8108	0.6667	0.8824	0.7826	0.8148	0.7143	0.7368	0.8462	0.84	0.8667	0.5238	0.2857	0.4667	0.6667	0.75	0.4444	0.9167	0.7333	0.8095	0.9091
5	72166902	0.490324	0.345693	0.311817	0.417602	0.31567	0.365668	0.366458	0.365422	0.307585	0.388381	0.370094	0.438538	0.371953	0.540188	0.391191	0.298618	0.307748	0.295676	0.387071	0.323734	0.313756	0.370058	0.407724	0.362225	0.377565	0.428487	0.362768	0.371266	0.391203	0.337316	0.40183	0.28989	0.255978	0.372228	0.406496	0.28	0.1111	0.4815	0.4211	0.1786	0.2778	0.2308	0.4783	0.4167	0.6364	0.4	0.32	0.4688	0.3846	0.4286	0.5227	0.6	0.1905	0.7059	0.3846	0.2333	0.2727	0.1111	0.3889	0.375	0.3235	0.1875	0.0556	0	0.5455	0.2222	0.0909	0.1852	0.25	0.1714	0.2593	0.2174	0.2273	0.1842	0.3235	0.3913	0.1429	0.0714	0.2222	0.4286	0.375	0.2727	0.5	0.0435	0.3333	0.5	0.375	0	0.3077	0.3	0.25	0.1333	0.1111	0.1429	0.3333
5	73434063	NA	0.385161	0.364989	0.383369	0.372	0.360273	0.394871	0.401907	0.387074	0.439922	0.391601	0.487721	0.35183	0.565881	0.389657	0.404684	0.250509	0.330032	0.388717	0.417933	0.367176	0.355286	0.390531	0.397213	0.406075	0.385863	0.433635	0.458923	0.358766	0.328756	0.46589	0.300262	0.399147	0.376092	0.44187	0.2581	0.1875	0.3143	0.12	0.3548	0.5263	0.1	0.4286	0.3636	0.3043	0.1905	0.2	0.2093	0.1538	0.2258	0.2647	0.3636	0.1613	0.4286	0.2069	0.4	0.2414	0.1765	0.1333	0.2353	0.2759	0.35	0.0625	0.4	0.3333	0.3793	0.1304	0.2632	0.1875	0.45	0.4348	0.0476	0.16	0.3421	0.303	0.3333	0.15	0.375	0.2	0.3043	0.5833	0.24	0.1667	0.4412	0.1875	0.25	0.3	0.4167	0.1034	0.0526	0.25	0.2353	0.1364	0.2381	0.1333
5	101783716	0.653563	0.456923	0.436412	0.52586	0.533153	0.456898	0.504969	0.501851	0.414826	0.519455	0.505331	0.688714	0.513489	0.768711	0.508897	0.394096	0.385108	0.509754	0.585021	0.482008	0.444907	0.495174	0.562847	0.590152	0.579013	0.351238	0.562973	0.435388	0.418004	0.383539	0.462982	0.272666	0.396765	0.48343	0.532878	0.7812	0.6154	0.9697	0.3333	0.0256	0.2857	0.3529	0.8462	0.8421	0.4118	0.8333	0.3929	0.5909	0.6923	0.7037	0.4872	0.6429	0.7097	0.4545	0.4615	0.5185	0.52	0.6667	0.5882	0.3	0.52	0.7368	0.6	0.7059	0.5909	0.7241	0.3654	0.6957	0.4516	0.6207	0.3333	0.2692	0.72	0.475	0.6047	0.4	0.4545	0.4667	0.4286	0.7407	0.8	0.7083	0.4118	0.6316	0.6667	0.7391	0.4667	0.6667	0.5	0.8	0.0909	0.4737	0.4667	0.6087	0.8
5	135466811	0.369208	0.229307	0.255282	0.311137	0.273818	0.262583	0.253387	0.289846	0.245457	0.307552	0.26928	0.34513	0.29226	0.464368	0.266534	0.23944	0.292858	0.283201	0.311606	0.317424	0.262898	0.311507	0.350953	0.239277	0.345412	0.284429	0.254029	0.28928	0.274652	0.262236	0.307973	0.108287	0.204495	0.25009	0.27242	0.3333	0.375	0.0417	0.1667	0	0.1765	0	0.0606	0.2941	0.0556	0.2353	0.3333	0.3846	0.0938	0.2667	0.1667	0.0938	0.1154	0.2222	0.25	0.2	0.15	0.25	0.2308	0.25	0.1951	0.25	0.1429	0.125	0.2692	0.2424	0.2368	0.2609	0.0435	0.1724	0.4706	0.087	0.25	0.2143	0.1667	0.1429	0.15	0.3333	0.1667	0.2857	0.1562	0.1739	0.32	0.2121	0.1905	0.25	0.3529	0.1818	0.25	0.2353	0.0588	0.2941	0.0714	0.0952	0.1176
5	136203016	0.401471	0.318431	0.497255	0.463189	0.380453	0.449936	0.28415	0.397176	0.411283	0.425306	0.466738	0.516864	0.335033	0.640697	0.42663	0.398209	0.262665	0.312061	0.418503	0.488274	0.440149	0.543035	0.537695	0.401167	0.552912	0.524689	0.45672	0.57015	0.512573	0.414706	0.528152	0.0904315	0.344296	0.437695	0.280183	0.2727	0.625	0.3846	0.0833	0.0857	0.3077	0.24	0.24	0.3571	0.5	0.5	0.55	0.6364	0.3235	0.2381	0.48	0.2143	0.3077	0.2857	0.5	0.3	0.24	0.65	0.2143	0.2778	0.4762	0.3889	0.3333	0.2	0.3529	0.3929	0.2727	0.3478	0.2857	0.3846	0.5833	0.3462	0.2222	0.3871	0.2	0.3793	0.4375	0.2778	0.3478	0.4375	0.6875	0.5455	0.35	0.3333	0.3684	0.5789	0.4	0.1429	0.2333	0.1429	0.3333	0.3	0.25	0.4444	0.1111
5	173283357	0.600971	0.375901	0.377134	0.417235	0.374524	0.429184	0.402363	0.428631	0.438218	0.459356	0.377614	0.457718	0.40149	0.59158	0.40914	0.432005	0.3927	0.394947	0.429025	0.424186	0.410431	0.451338	0.473546	0.386825	0.423356	0.393367	0.395479	0.462568	0.414054	0.400768	0.489788	0.217205	0.373977	0.411654	0.445348	0.48	0.3846	0.4286	0.129	0.1818	0.4074	0.1538	0.3056	0.2308	0.3158	0.4483	0.4	0.3953	0.1935	0.2667	0.2857	0.3333	0.4571	0.3077	0.2	0.5	0.3548	0.2069	0.2273	0.4667	0.3243	0.5	0.4762	0.375	0.3889	0.3438	0.4884	0.3778	0.5667	0.5	0.4138	0.375	0.4118	0.3778	0.4643	0.3667	0.3889	0.2581	0.4722	0.3	0.2903	0.3125	0.2	0.4194	0.3333	0.3	0.5	0.2941	0.4348	0.2353	0.5625	0.2	0.5	0.2	0.5
5	179265805	0.583446	0.52113	0.654621	0.653383	0.649999	0.619468	0.575201	0.601503	0.614784	0.634114	0.616609	0.647284	0.623598	0.829273	0.651383	0.530817	0.292208	0.565784	0.699909	0.63338	0.63743	0.64366	0.632754	0.56273	0.613401	0.597073	0.602493	0.556679	0.679268	0.56913	0.677833	0.351396	0.559729	0.646935	0.610996	0.6667	0.5	0.8	0.32	0.1892	0.36	0.4091	0.5	0.4737	0.7826	1	0.3704	0.8039	0.6765	0.5	0.6042	0.625	0.4815	0.75	0.5625	0.7273	0.8889	0.5263	0.6316	0.5484	0.5357	0.3333	0.4545	0.7692	0.8462	0.6667	0.8108	0.4138	0.5	0.8	0.6875	0.4667	0.75	0.6571	0.3667	0.4828	0.3889	0.6154	0.4815	0.5333	0.6296	0.4615	0.5333	0.7222	0.5758	0.7368	0.8182	0.2857	0.35	0.3333	0.6667	0.4783	0.7083	0.7083	0.3333
6	1070154	0.331701	0.216443	0.2187	0.286064	0.268485	0.252457	0.296484	0.265118	0.22164	0.334863	0.224231	0.314799	0.280203	0.472719	0.349598	0.281838	0.31898	0.23486	0.314424	0.269841	0.29006	0.248614	0.275404	0.204688	0.272388	0.232814	0.285877	0.331005	0.266247	0.34121	0.245448	0.17691	0.180002	0.278101	0.263697	0.25	0	0.25	0.08	0.0625	0.1739	0.2121	0.2368	0.2857	0.125	0.1786	0.1852	0.2807	0.1429	0.1875	0.1136	0.2286	0.1212	0.3333	0.2391	0.36	0.1389	0.2692	0.1429	0.3077	0.3143	0.2727	0.0909	0.25	0.1538	0.2692	0.2	0.1071	0.1818	0.2727	0.1	0.1364	0.2593	0.0857	0.2121	0.0968	0.2632	0.1724	0.2857	0.1935	0.1053	0.12	0.4118	0.1429	0.2667	0.1923	0.4167	0.3636	0.1739	0.0526	0.0833	0.1667	0.0741	0.1818	0
6	1603905	0.617797	0.504577	0.465469	0.515355	0.47047	0.444638	0.480801	0.515287	0.524008	0.536008	0.574126	0.614481	0.581009	0.671384	0.470396	0.474167	0.22989	0.511245	0.533432	0.54297	0.489976	0.484343	0.5283	0.470774	0.580508	0.393856	0.517043	0.410081	0.485112	0.54018	0.54923	0.2374	0.387757	0.465026	0.54726	0.75	0.3333	0.5417	0.1333	0.0909	0.4	0.2667	0.6923	0.4444	0.5294	0.75	0.7826	0.7805	0.7037	0.3636	0.6047	0.5833	0.5926	0.4848	0.6364	0.7647	0.5	0.4375	0.1304	0.3684	0.5556	0.4615	0.2381	0.6	0.5	0.4643	0.2727	0.5	0.3913	0.5556	0.6	0.5238	0.56	0.7931	0.3793	0.5429	0.7727	0.6667	0.4348	0.6667	0.619	0.5238	0.6875	0.6389	0.6818	0.6	0.4444	0.25	0.3529	0.3333	0.3333	0.5333	0.3889	0.45	0.5
6	26043976	0.110765	0.044452	0.0396662	0.0567688	0.0514611	0.0542556	0.059654	0.0471521	0.0508989	0.0560939	0.0316445	0.0397789	0.0226008	0.324248	0.0369669	0.0609346	0.0629397	0.0533974	0.0481976	0.0244055	0.060505	0.054747	0.066577	0.0642296	0.0322644	0.110844	0.0659876	0.0294227	0.0420614	0.0439558	0.308484	0.0492652	0.0342093	0.0501035	0.0868553	0.0909	0.25	0	0.1	0.0811	0.0345	0.0952	0.1154	0	0.0625	0.0625	0.2	0.0233	0.0357	0	0	0	0	0	0	0.1176	0	0.0714	0.0476	0.0385	0.0435	0	0	0	0	0	0	0	0	0.0385	0	0	0	0	0	0.04	0.04	0	0.025	0.0385	0.0476	0	0	0	0	0.087	0	0.0526	0	0	0	0	0.1	0.0769	0.0625
6	26305244	0.396525	0.194458	0.250051	0.232807	0.164683	0.228482	0.264452	0.254305	0.245471	0.23046	0.286943	0.23188	0.208263	0.521495	0.323577	0.116701	0.261767	0.252292	0.258154	0.26121	0.260514	0.100968	0.189436	0.202113	0.309876	0.21541	0.2021	0.219825	0.219882	0.210059	0.303779	0.0939787	0.196436	0.223876	0.337307	0	0.0769	0.1071	0	0	0.1	0.0286	0.3721	0.36	0.0625	0.65	0	0.2143	0.25	0.3333	0.2647	0.0385	0.0588	0.0909	0.0606	0.08	0	0.2778	0.45	0.3684	0.1714	0.0952	0.2353	0.6	0.1429	0.0909	0.0455	0.1923	0.0976	0.3793	0.04	0	0.0333	0.2	0	0.2059	0.0833	0.0606	0.0938	0.3333	0.0811	0.2143	0.0417	0.2963	0.1	0.2414	0	0	0.0455	0.2778	0.2632	0	0	0.1111	0
6	26594898	NA	0.535803	0.566231	0.567048	0.511408	0.559153	0.577081	0.593619	0.591837	0.534001	0.567226	0.57948	0.505972	0.765412	0.567051	0.594746	0.463629	0.545157	0.579965	0.585335	0.542233	0.622395	0.645103	0.634704	0.634775	0.493529	0.613445	0.501497	0.58874	0.537308	0.593456	0.351772	0.536682	0.537368	0.654326	0.4783	0.3125	0.3103	0.2632	0.119	0.4667	0.24	0.6364	0.4615	0.619	0.4167	0.625	0.3265	0.5	0.4	0.3333	0.3077	0.5333	0.6522	0.3333	0.5	0.5172	0.2667	0.45	0.4	0.6	0.4	0.25	0.3846	0.5455	0.4815	0.5455	0.2353	0.5417	0.5556	0.2222	0.2903	0.4444	0.4231	0.4815	0.4348	0.3333	0.4375	0.3571	0.4783	0.4	0.3438	0.6364	0.5135	0.4444	0.55	0.2	0.4545	0.3333	0.1667	0.3529	0.1818	0.1538	0.2609	0.6154
6	26595052	0.387897	0.309033	0.366211	0.326478	0.257988	0.300135	0.340148	0.3606	0.363683	0.315621	0.314558	0.440375	0.264466	0.665891	0.31656	0.498039	0.264626	0.317724	0.372931	0.35861	0.325337	0.384488	0.409988	0.419227	0.463609	0.245437	0.377665	0.263471	0.341017	0.329291	0.355748	0.159817	0.263766	0.31874	0.412487	0.5185	0.0588	0.3	0.1364	0.04	0.25	0.1724	0.4762	0.3462	0.3889	0.3684	0.3478	0.24	0.3226	0.3056	0.3061	0.1471	0.2941	0.3214	0.1212	0.375	0.2963	0.1	0.36	0.3143	0.3125	0.5333	0.3158	0.3846	0.3571	0.2727	0.26	0.1176	0.4231	0.125	0.069	0.1935	0.2	0.3043	0.2727	0.2759	0.4211	0.3684	0.2812	0.32	0.3529	0.1471	0.4545	0.3922	0.1818	0.3846	0	0.5	0.3636	0.2381	0.15	0.1538	0.0714	0.1923	0.2308
6	27515290	NA	0.363664	0.322204	0.403316	0.356041	0.352605	0.369811	0.412278	0.542144	0.371832	0.433733	0.530467	0.256277	0.748283	0.392651	0.393984	0.0660337	0.44783	0.414236	0.323629	0.339058	0.487351	0.464451	0.449554	0.477447	0.337196	0.45889	0.29267	0.298105	0.334101	0.35491	0.166765	0.339362	0.403841	0.507977	0.3704	0.8571	0.2333	0.2051	0.2609	0.4667	0.2	0.44	0.3333	0.1429	0.5	0.303	0.3333	0.4211	0.4091	0.25	0.15	0.3333	0.35	0.3571	0.2609	0.4	0.1905	0.4762	0.125	0.3077	0.3077	0.4737	0.5	0.2727	0.2308	0.2791	0.4167	0.52	0.36	0.24	0.1304	0.0938	0.4848	0.3261	0.3913	0.4286	0.2	0.2963	0.619	0.5952	0.7917	0.5294	0.3871	0.4286	0.3636	0.3	0.4091	0.3171	0.55	0.3077	0.3929	0	0.36	0.4375
6	27582968	NA	0.339745	0.269972	0.384361	0.251896	0.343011	0.399914	0.41009	0.537459	0.349689	0.342444	0.449052	0.276208	0.742908	0.375022	0.189191	0.10602	0.355458	0.451715	0.396323	0.337838	0.407459	0.421489	0.402892	0.495289	0.415984	0.387348	0.308137	0.377068	0.327168	0.375354	0.307895	0.305768	0.361091	0.479651	0.5161	0.4737	0.4571	0.5172	0.2174	0.4444	0.4667	0.3125	0.35	0.5417	0.5	0.4231	0.5	0.3778	0.4	0.3636	0.3793	0.1579	0.5333	0.4865	0.5161	0.52	0.3571	0.3333	0.4706	0.3333	0.4583	0.4211	0.3333	0.1429	0.4286	0.2222	0.6087	0.4091	0.5385	0.5333	0.381	0.5625	0.439	0.4324	0.3704	0.619	0.4583	0.5926	0.7308	0.4865	0.6667	0.4815	0.5758	0.44	0.75	0.7143	0.6154	0.1905	0.6667	0.4444	0.3889	0.0769	0.5714	0.6923
6	28259313	0.264799	0.216058	0.099091	0.195119	0.116439	0.199692	0.292036	0.233581	0.309502	0.301086	0.165918	0.447764	0.224895	0.491826	0.207167	0.18603	0.10576	0.245552	0.292908	0.13364	0.205569	0.220521	0.217123	0.202203	0.23692	0.197858	0.171612	0.0874651	0.239388	0.302796	0.180458	0.0852311	0.143542	0.154328	0.433965	0.3182	0.3333	0.4286	0.037	0.0652	0.3333	0.1111	0.2439	0.0714	0.375	0.2	0.1818	0.1351	0.1667	0.1538	0.2041	0.1852	0.0357	0.1071	0.25	0.3548	0.25	0	0.087	0.1739	0.2222	0.087	0.2162	0.3529	0.2353	0.0789	0.0732	0.1538	0.0476	0.2308	0.2222	0.04	0.16	0	0.1429	0.2927	0.1	0.2381	0.087	0.32	0.069	0.25	0.2941	0.1818	0.2857	0.375	0.2083	0.125	0.2037	0.1333	0	0.1818	0.2353	0.1379	0
6	28479063	0.289059	0.200302	0.192013	0.254637	0.231743	0.200655	0.222805	0.237612	0.275077	0.177217	0.221863	0.320222	0.208928	0.605923	0.281421	0.207535	0.104801	0.172354	0.253594	0.220774	0.230302	0.311565	0.287387	0.257849	0.299536	0.13239	0.256796	0.211615	0.177551	0.201092	0.215761	0.122146	0.208736	0.221793	0.293336	0.4375	0.5455	0.2083	0	0.186	0.1481	0.2381	0.0769	0.1429	0.0476	0.2903	0.3667	0.1739	0.3684	0.1429	0.1892	0.1923	0.3103	0.2963	0.2222	0.1818	0.3793	0.3	0.0556	0.15	0.0488	0.2941	0.1944	0.3	0.125	0.1818	0.25	0.0968	0.15	0.1724	0.125	0	0.2069	0.3448	0.2391	0	0.1579	0.3333	0.375	0.4483	0.2174	0.1667	0.2	0.525	0.2692	0.3103	0.2857	0.1667	0.2258	0.2667	0.3158	0.15	0.28	0.3333	0.3333
6	28554019	NA	0.101303	0.131039	0.123608	0.125784	0.134141	0.10735	0.119454	0.120282	0.109237	0.152668	0.15405	0.142923	0.343214	0.140067	0.125037	0.0933889	0.107756	0.121755	0.122181	0.139873	0.166003	0.150772	0.176938	0.133932	0.119455	0.154221	0.128824	0.135646	0.14138	0.146872	0.0835064	0.113133	0.13415	0.140314	0.0909	0.1111	0.0263	0.1364	0.0333	0.0435	0.1111	0.0526	0.15	0.08	0.1765	0.0476	0.0833	0.0513	0.0345	0.0385	0.0465	0.0667	0.0833	0.1333	0.1389	0.2069	0.0526	0.0556	0.1429	0.04	0.0769	0.0769	0	0.04	0	0.0476	0.1481	0.037	0.0417	0.0952	0.0588	0.125	0.0645	0.0476	0	0.0556	0.069	0.0303	0.125	0.1176	0	0.0556	0.0811	0.04	0.0417	0	0.1	0.0612	0.0952	0.0526	0.1111	0.0526	0.2083	0.1
6	28633598	0.634095	0.65613	0.5182	0.656186	0.561161	0.586091	0.681562	0.669806	0.701187	0.718807	0.583838	0.824688	0.581657	0.919315	0.684557	0.620015	0.451692	0.644275	0.71039	0.64834	0.594401	0.69053	0.678566	0.584458	0.673599	0.34886	0.610022	0.578041	0.607101	0.569985	0.589846	0.276895	0.529719	0.589638	0.797906	0.8333	0.4286	0.6552	0.4348	0.3243	0.6538	0.3478	0.6875	0.64	0.3478	0.8235	0.3929	0.58	0.5	0.6923	0.6522	0.4062	0.7727	0.625	0.7059	0.6552	0.64	0.5294	0.2692	0.619	0.6944	0.9375	0.55	0.8125	0.6111	0.5897	0.6286	0.7241	0.48	0.5455	0.5238	0.6552	0.4167	0.8049	0.4839	0.5517	0.4211	0.4615	0.4062	0.4722	0.697	0.7059	0.5263	0.931	0.2692	0.5	0.5	0.8333	0.6275	0.75	0.625	0.619	0.6667	0.7083	0.7
6	28709921	0.450916	0.216045	0.191039	0.20831	0.186012	0.203598	0.211179	0.216649	0.231065	0.198659	0.17775	0.245904	0.179466	0.441544	0.211632	0.197665	0.201949	0.1766	0.22213	0.182099	0.205596	0.237006	0.251247	0.225109	0.223603	0.218515	0.206885	0.220807	0.198373	0.184303	0.235035	0.178279	0.19081	0.193375	0.246663	0.3	0.2727	0.1429	0.1	0.2703	0.1304	0.4	0.2414	0.4615	0.1154	0.3333	0.1071	0.2093	0.0345	0	0.2105	0.1364	0.1081	0.087	0.2581	0.25	0.25	0.2273	0.1429	0.2308	0.16	0.0556	0.3182	0.0714	0.0769	0.0278	0.0294	0.2632	0.2083	0.0667	0.15	0.1111	0.1714	0.1935	0.0667	0.2308	0.1	0.2593	0.1667	0.1538	0.2	0.2273	0.1875	0.1875	0.0526	0.1667	0.2353	0.2222	0.1667	0.375	0.2	0.1667	0.2	0.1667	0.2857
6	28774612	0.389987	0.33131	0.301422	0.308887	0.265397	0.311642	0.295831	0.31935	0.298312	0.314028	0.302205	0.304283	0.280131	0.482347	0.298749	0.312491	0.256395	0.287499	0.30464	0.291351	0.301932	0.342348	0.345123	0.31961	0.326704	0.326879	0.324132	0.334111	0.292094	0.289473	0.360351	0.295765	0.285788	0.279564	0.321208	0.35	0.3636	0.1852	0.2632	0.2414	0.1154	0.1304	0.2	0.4545	0.0556	0.1875	0	0.2	0.2069	0.1154	0.1463	0.1739	0.2692	0.1176	0.1429	0.4348	0.1579	0.2	0.2273	0.1765	0.2121	0.4231	0.2727	0.2222	0.0833	0.3667	0.3023	0.25	0.2	0.1579	0.3333	0.5882	0.2632	0.2821	0.2619	0.3333	0.1905	0.3	0.1935	0.375	0.3333	0.5217	0.2222	0.3636	0.1765	0.5	0.4545	0.1818	0.3571	0.3889	0.2667	0.0714	0.2667	0.3929	0.6
6	28778540	0.40524	0.345813	0.291042	0.321715	0.249202	0.327213	0.301815	0.326742	0.298824	0.331008	0.297452	0.343586	0.246737	0.620939	0.29034	0.376191	0.210304	0.23272	0.308886	0.280768	0.316818	0.315737	0.346675	0.377944	0.319013	0.275967	0.335835	0.321881	0.283266	0.326391	0.366496	0.247007	0.292847	0.28025	0.292655	0.4583	0.1111	0.1	0.2143	0.2667	0.2105	0.15	0.2105	0.25	0.1739	0.4167	0.1818	0.1562	0.2857	0	0.4231	0.0769	0.32	0.2667	0.16	0.375	0.0769	0.1667	0.3077	0.1429	0.1429	0.1765	0.25	0.2	0.3889	0.1154	0.3143	0.2703	0.16	0.25	0.2857	0.1	0.1429	0.1316	0.2581	0.3077	0.1875	0.3	0.25	0.2857	0.5	0.25	0.1111	0.3333	0.3684	0	0.1667	0.5	0.3333	0.3571	0	0.1429	0	0.1905	0.4
6	28943697	0.0905329	0.0968847	0.0744178	0.0790313	0.0555987	0.088562	0.107427	0.092268	0.0727102	0.0972646	0.090409	0.0676727	0.11581	0.39199	0.107612	0.0641599	0.130776	0.0724345	0.0889223	0.135849	0.116697	0.148684	0.132932	0.133056	0.115147	0.106104	0.113032	0.0852312	0.0945401	0.0801386	0.117243	0.0597249	0.0770951	0.0977458	0.116275	0.1364	0	0.0303	0	0.0222	0.2308	0.0435	0.0698	0	0	0	0.0625	0.0278	0.0811	0.0303	0.0417	0	0	0.0435	0.0556	0.04	0.0476	0	0.0435	0	0.037	0	0.05	0.15	0.1538	0.0294	0.0682	0.0303	0	0	0.0952	0.0435	0	0	0.0571	0.0233	0.1053	0.05	0	0	0.1429	0.1	0.0385	0	0.1579	0.04	0	0	0.0833	0.1176	0.0588	0	0	0.0714	0.1818
6	30953230	0.316663	0.145206	0.201779	0.155028	0.163048	0.145343	0.157224	0.179401	0.195885	0.240311	0.146823	0.275295	0.11435	0.380396	0.181207	0.135422	0.190233	0.12347	0.13906	0.139066	0.133912	0.207899	0.20313	0.172423	0.222501	0.257031	0.191676	0.265638	0.190265	0.162485	0.241644	0.0969743	0.113427	0.163923	0.204083	0	0	0.25	0.1667	0.0625	0.2632	0.375	0.1818	0.1176	0.1818	0.3	0.0769	0.1892	0.1111	0.1765	0.1176	0.3	0.04	0.1176	0.2308	0.1667	0.1429	0.25	0.1905	0.2273	0.0952	0.0952	0.1429	0.1176	0.0625	0.0625	0.069	0.15	0.2	0.0476	0.2308	0.1379	0.2593	0.1111	0.1034	0.0769	0.1818	0.3125	0.0556	0.12	0.25	0.1667	0.0833	0.12	0.2	0.1429	0.375	0.1667	0.1739	0.1667	0.1667	0.2632	0.1364	0.2353	0.0588
6	90610363	0.249084	0.141756	0.116149	0.133979	0.163829	0.152758	0.16666	0.15594	0.134715	0.15606	0.121804	0.241074	0.128982	0.398578	0.158484	0.136811	0.201346	0.174471	0.172642	0.113418	0.161009	0.212751	0.221991	0.182149	0.193547	0.154385	0.172472	0.107672	0.118961	0.116692	0.173807	0.0953913	0.106211	0.158044	0.132809	0.0303	0.0833	0.0909	0.0385	0.0571	0	0	0	0.0952	0.125	0	0.0345	0.0513	0	0.1176	0.037	0.1212	0.075	0.0976	0.0714	0.069	0.0541	0.0833	0	0.0938	0.0263	0	0.1364	0	0.0417	0	0	0.0968	0	0.0769	0.069	0.1053	0.0588	0.0571	0	0.0385	0.0455	0	0.1143	0	0.0357	0.2	0.0714	0.04	0	0.1667	0.0909	0	0.1111	0.0909	0.05	0.1	0	0.0741	0.0714
6	147202064	0.374107	0.26341	0.284854	0.386923	0.346507	0.395313	0.316493	0.36776	0.312286	0.40416	0.382498	0.48441	0.313619	0.648755	0.364997	0.358005	0.502521	0.417001	0.384174	0.334895	0.326937	0.377873	0.376374	0.488317	0.336659	0.300936	0.352662	0.181711	0.40341	0.386722	0.38864	0.134441	0.274532	0.414641	0.373761	0.2778	0.3333	0.3333	0.125	0.0714	0.3333	0.1176	0.2692	0.087	0.3333	0.3462	0.2	0.15	0.2	0.2857	0.125	0.2083	0.3462	0.2143	0.1739	0.1667	0.2105	0.25	0.1538	0.1562	0.1379	0.2143	0.0588	0.0833	0	0.2143	0.2286	0.1515	0.2059	0.2812	0.2727	0.087	0.125	0.2	0.1176	0.2258	0.2727	0.0588	0.3913	0.08	0.1538	0.1667	0.32	0.1905	0.2	0	0.3	0.0909	0.0385	0.1053	0.1765	0.25	0.1	0.1176	0.3077
6	160132971	0.82394	0.515361	0.436122	0.592408	0.48322	0.50916	0.539419	0.55174	0.485735	0.596494	0.528304	0.633317	0.562575	0.707778	0.57258	0.513012	0.401493	0.517948	0.584644	0.552133	0.490815	0.5475	0.570457	0.476243	0.602275	0.574073	0.48918	0.594022	0.553452	0.553981	0.58033	0.337832	0.443168	0.51023	0.549753	0.8485	0.9091	0.6	0.3913	0.1389	0.625	0.3871	0.6	0.5385	0.6	0.7727	0.5	0.725	0.5385	0.7742	0.551	0.48	0.5385	0.6071	0.7179	0.64	0.7143	0.7727	0.5769	0.5385	0.5484	0.4286	0.7097	0.6	0.6111	0.7368	0.6316	0.6429	0.5161	0.6538	0.72	0.52	0.3333	0.5385	0.5172	0.5714	0.5909	0.625	0.5938	0.7391	0.5385	0.7727	0.6154	0.4815	0.8	0.5714	0.7143	0.6667	0.4898	0.8182	0.4	0.5625	0.4444	0.7368	0.6
6	166005650	0.411911	0.274782	0.291118	0.32148	0.284315	0.320612	0.228428	0.288417	0.276308	0.322804	0.311804	0.398625	0.211807	0.577768	0.392937	0.27295	0.157773	0.23672	0.290308	0.356734	0.291013	0.341853	0.361448	0.281887	0.365311	0.354662	0.342176	0.3503	0.377751	0.283813	0.366691	0.144188	0.275637	0.284931	0.226116	0.12	0.1111	0.069	0.0417	0	0.1905	0.1333	0.125	0.2	0.2105	0.1818	0.125	0.1471	0.1304	0.1765	0.1698	0	0.3182	0.3529	0.0968	0.2353	0.2727	0.2857	0.0769	0.2105	0.2069	0.1667	0.2857	0.3636	0.25	0.2	0.1795	0.2759	0.2105	0.3333	0.1481	0.2667	0.12	0.3393	0.1714	0.1707	0.2174	0.2222	0.0833	0.3226	0.2857	0.1429	0.2353	0.25	0.1923	0.375	0	0.3333	0.1887	0.2308	0.0833	0.1	0.2	0.3158	0
6	167292262	0.601845	0.311257	0.358771	0.420834	0.316946	0.364949	0.369959	0.394055	0.431248	0.398261	0.361343	0.428215	0.323732	0.597294	0.399388	0.36422	0.407972	0.336273	0.377125	0.427764	0.339357	0.338313	0.421558	0.356969	0.413737	0.478355	0.378709	0.46187	0.380281	0.383661	0.436925	0.245374	0.341147	0.349118	0.436884	0.3824	0.6154	0.6129	0.3077	0.1481	0.6923	0.2609	0.6875	0.5	0.4783	0.3333	0.4286	0.6286	0.2727	0.5	0.4118	0.25	0.3529	0.6429	0.4286	0.3684	0.6111	0.3333	0.3333	0.4167	0.4483	0.3333	0.55	0.7692	0.4	0.2857	0.3333	0.48	0.4348	0.5714	0.9286	0.381	0.4	0.3226	0.375	0.3871	0.2308	0.4783	0.35	0.625	0.6522	0.4762	0.8	0.3571	0.4	0.5333	0.6	0.5	0.3529	0.5833	0.3077	0.4	0.4444	0.5263	0.4286
7	1289826	0.532729	0.328271	0.318097	0.416299	0.371561	0.373408	0.363375	0.41051	0.413886	0.500015	0.416272	0.530413	0.385235	0.623212	0.394072	0.37113	0.370132	0.363635	0.415239	0.484464	0.318166	0.396308	0.448666	0.265605	0.470546	0.383649	0.364253	0.438798	0.406153	0.355973	0.411538	0.137639	0.238224	0.314964	0.389777	0.0667	1	0.2778	0	0.1667	0.1905	0.2105	0.3077	0.3333	0.2308	0.2222	0.1538	0.7097	0.2963	0.4211	0.2857	0.1667	0.4737	0.4444	0.6552	0.3333	0.3793	0	0.3636	0.3636	0.35	0.3125	0.2667	0.625	0.1176	0.44	0.3704	0.4	0.2414	0.4762	0.3333	0.2667	0.2857	0.4848	0.375	0.4444	0.1538	0.5294	0.1852	0.7059	0.56	0.4	0.5	0.3421	0.6471	0.4286	0.25	0.5	0.2075	0.4	0.1667	0.4286	0.1333	0.5238	0.375
7	1348635	0.666009	0.451259	0.428596	0.50576	0.479402	0.468091	0.496515	0.500816	0.530339	0.548469	0.463731	0.542072	0.449215	0.642751	0.480046	0.462925	0.385008	0.44132	0.504132	0.469744	0.478332	0.478159	0.488642	0.428628	0.519509	0.491753	0.489597	0.500448	0.467523	0.495096	0.520798	0.397357	0.445009	0.461329	0.507171	0.3333	0.4286	0.3929	0.3478	0.2258	0.2105	0.2	0.3636	0.25	0.6842	0.25	0.7222	0.3636	0.4706	0.4091	0.5366	0.3947	0.1579	0.5	0.381	0.4375	0.3571	0.3	0.3333	0.5385	0.4828	0.2105	0.5769	0.3571	0.5556	0.3043	0.4062	0.5476	0.3077	0.4211	0.7143	0.4444	0.303	0.3	0.3871	0.375	0.5	0.6875	0.3846	0.5714	0.45	0.6316	0.5	0.3438	0.3333	0.4643	0.5556	0.4286	0.275	0.3571	0.3846	0.4615	0.3077	0.3182	0.375
7	27220822	0.145018	0.0779267	0.0859346	0.0809638	0.0693694	0.0667735	0.0876751	0.0870846	0.0791239	0.127325	0.068302	0.132409	0.070226	0.256803	0.0798945	0.0752132	0.0980926	0.182573	0.111874	0.103932	0.0797044	0.0957874	0.102194	0.0794178	0.109145	0.085937	0.0953692	0.0801782	0.076519	0.0682906	0.077422	0.0591969	0.0590435	0.0870836	0.0754165	0.0741	0.125	0	0.0588	0.0222	0	0.1429	0.0385	0	0.0333	0.0556	0.0526	0.0303	0.0667	0.0909	0.0667	0.0714	0.04	0.0345	0.1111	0.1579	0.1034	0.087	0.0625	0.0357	0	0	0.0417	0.0588	0	0.0227	0	0	0.0345	0	0	0.0909	0.0667	0.0882	0.0312	0.1143	0.087	0	0.0889	0.0645	0.1389	0.15	0.125	0.0909	0.0625	0.1176	0.1667	0.1333	0.0222	0.0625	0.0476	0	0.0526	0.1429	0
7	32318928	0.531028	0.375773	0.297592	0.356796	0.296449	0.334642	0.397475	0.40014	0.403034	0.389923	0.372341	0.585746	0.371957	0.68149	0.369238	0.349754	0.275822	0.428765	0.428365	0.392856	0.35752	0.434534	0.412378	0.357979	0.387896	0.266873	0.387797	0.268511	0.339177	0.353641	0.316933	0.207275	0.321445	0.381589	0.488546	0.35	0.1818	0.7	0.125	0.1	0.1818	0	0.3793	0.1429	0.3333	0.3182	0.3333	0.561	0.5758	0.4348	0.1633	0.8056	0.3529	0.25	0.5769	0.6957	0.7083	0.2222	0.1765	0.3684	0.2903	0.3158	0.1739	0.625	0.1579	0.4062	0.5116	0.3667	0.2778	0.52	0.3571	0.3077	0.2692	0.5882	0.3404	0.6154	0.3333	0.2917	0.5385	0.2593	0.7692	0.3913	0.2857	0.2105	0.2941	0.2609	0.5	0.5	0.0889	0.2727	0.0909	0.1481	0.3529	0.7308	0.5
7	91881186	0.403071	0.274718	0.290856	0.332139	0.241886	0.341576	0.324471	0.348645	0.370306	0.290923	0.317096	0.51672	0.325784	0.563655	0.347081	0.301576	0.138288	0.322821	0.335347	0.321173	0.361335	0.347716	0.344589	0.388134	0.307896	0.28853	0.366202	0.200416	0.313206	0.313416	0.296678	0.155358	0.296531	0.320847	0.486549	0.2174	0.2857	0.4857	0.0476	0.1622	0.2917	0.1111	0.2703	0.5714	0.5909	0.3333	0.3182	0.1698	0.4848	0.3333	0.2162	0.3	0.3243	0.2273	0.3704	0.2727	0.25	0.375	0.3333	0.2917	0.2	0.1429	0.3684	0.1429	0	0.2581	0.2273	0.4074	0.1818	0.2778	0.2105	0.2917	0.2333	0.2609	0.381	0.36	0.2258	0.0417	0.4348	0.5161	0.2381	0.3478	0.2632	0.1935	0.25	0.25	0.25	0.3571	0.2564	0.2667	0.5625	0.4348	0.087	0.3333	0.1
7	98705851	0.411584	0.419813	0.391505	0.488605	0.430966	0.427964	0.442025	0.453932	0.469447	0.551582	0.493673	0.628315	0.476311	0.762693	0.480505	0.449124	0.176733	0.441304	0.501444	0.432372	0.504275	0.462643	0.446516	0.438841	0.490578	0.471802	0.488564	0.450953	0.433362	0.427374	0.420325	0.234916	0.408328	0.44529	0.539474	0.6316	0.4286	0.4483	0.15	0.2927	0.6154	0.5	0.7188	0.6	0.5217	0.4545	0.75	0.5455	0.5938	0.7143	0.6667	0.4583	0.5652	0.6667	0.7273	0.6071	0.5	0.5833	0.5556	0.5294	0.75	0.7647	0.5161	0.7857	0.6667	0.2917	0.6053	0.4815	0.6818	0.6522	0.5455	0.4375	0.3548	0.7368	0.5333	0.475	0.4167	0.65	0.5	0.7273	0.5714	0.52	0.6667	0.4828	0.7692	0.7273	0.5	0.75	0.5278	0.4286	0.3	0.4091	0.4	0.75	0.5
7	128134748	0.285242	0.247822	0.185856	0.203328	0.179537	0.194003	0.240886	0.249884	0.304135	0.266471	0.197997	0.322005	0.211269	0.426918	0.180194	0.182706	0.186297	0.24503	0.243108	0.166531	0.193696	0.239743	0.269612	0.238465	0.262142	0.183066	0.186359	0.135807	0.191289	0.182591	0.202605	0.182979	0.15449	0.17995	0.289733	0.3	0	0.2308	0.2222	0.2791	0.3636	0.3077	0.2	0.2941	0.1538	0.2222	0.1053	0.2391	0.129	0.2857	0.2258	0.12	0.2273	0.3	0.4444	0.2222	0.3	0.1667	0.25	0.1304	0.2333	0.2353	0.3333	0.2222	0.2857	0.25	0.2041	0.087	0.0714	0.2857	0.2	0.037	0.1389	0.2059	0.0769	0.1111	0.1053	0.1333	0.1667	0.4444	0.25	0.25	0.3158	0.2051	0.2222	0.2381	0.3333	0.1818	0.1316	0.0833	0.2778	0	0.0769	0.0588	0.1111
7	151520797	0.367546	0.17153	0.190897	0.203282	0.104163	0.192534	0.216629	0.19985	0.227353	0.229484	0.210136	0.223773	0.216772	0.43623	0.225033	0.152454	0.2046	0.227597	0.240928	0.148546	0.202758	0.201656	0.202583	0.181126	0.115661	0.247973	0.206445	0.117408	0.209054	0.275841	0.216246	0.101367	0.143773	0.217366	0.243583	0.25	0.2	0.1034	0.0588	0	0	0	0.1	0.1176	0.0833	0.25	0.1429	0.0976	0.087	0.125	0.0465	0.087	0.1176	0	0.1739	0.2414	0.0968	0.2174	0.08	0.04	0.0769	0.3636	0.087	0.1429	0	0.125	0.0789	0.1111	0.0882	0.1034	0.1071	0	0.0345	0.125	0.0769	0.0909	0.0526	0.0526	0.0526	0.0714	0.2069	0.3182	0.1579	0.0571	0.0625	0.125	0.1111	0.1111	0.0238	0.2	0.0909	0.25	0.0769	0.3158	0.0625
7	155490729	0.36458	0.249148	0.268393	0.330108	0.263144	0.311331	0.251863	0.282864	0.280927	0.304134	0.268606	0.309462	0.265796	0.546838	0.314657	0.189728	0.236486	0.283922	0.335809	0.203426	0.245511	0.292978	0.290508	0.253528	0.2757	0.243773	0.286143	0.18667	0.237697	0.252321	0.276825	0.138572	0.191145	0.280926	0.298862	0.3462	0.2857	0.2963	0.1176	0.0625	0.1667	0.125	0.2857	0.4	0.28	0.6	0.2188	0.0571	0.1622	0.2143	0.3243	0.1724	0.027	0.2963	0.1852	0.1667	0.4348	0.1364	0.2143	0.1667	0.303	0.1333	0.08	0.25	0.25	0.1212	0.1579	0.2667	0.1351	0.1818	0.5	0.1364	0.1111	0.1944	0.1143	0.1176	0.1333	0.1	0.0833	0.3913	0.3333	0.2	0.2333	0.2759	0.2632	0.3846	0.0833	0	0.1765	0.1667	0.1875	0.04	0.0625	0.3333	0
7	157738264	0.363237	0.158357	0.214131	0.216616	0.192131	0.179387	0.180469	0.210309	0.228745	0.339563	0.164125	0.26091	0.24175	0.417768	0.168172	0.161228	0.219091	0.141029	0.186621	0.219221	0.169362	0.208227	0.234953	0.172961	0.26919	0.294654	0.215404	0.279597	0.187399	0.117499	0.222682	0.272035	0.165025	0.192661	0.178879	0.1481	0.4286	0.0455	0.2222	0.1481	0.24	0	0.3333	0.1333	0.1212	0.0667	0.1739	0.3333	0.2667	0.0645	0.1	0.12	0.1154	0.32	0.1538	0.087	0.0303	0	0	0.2609	0.0667	0.2632	0.1579	0.1538	0.0667	0.1935	0.0882	0.2632	0.2143	0.2222	0.125	0.2162	0.1143	0.1429	0.1	0.2	0.0833	0.08	0.04	0.1724	0.1053	0.1765	0.1111	0.25	0.05	0.2581	0	0.0833	0.1458	0.1	0.2308	0.0769	0.1818	0.2778	0.1538
8	20196861	0.392396	0.221866	0.193358	0.228523	0.168414	0.202803	0.246529	0.255471	0.273754	0.291398	0.212638	0.326968	0.218073	0.517001	0.221681	0.183164	0.226415	0.241772	0.23965	0.245241	0.231917	0.238165	0.27587	0.239238	0.226876	0.240765	0.254067	0.114606	0.233509	0.204697	0.243143	0.153763	0.193292	0.231999	0.235737	0.32	0.3333	0.2	0.0769	0.0714	0.1389	0.0455	0.1176	0	0.1111	0.05	0.0833	0.0513	0.1333	0.2174	0.0682	0.25	0.1429	0.0714	0.2069	0.1304	0.1481	0.3125	0.0667	0.2143	0.0714	0.2174	0.1429	0.4	0.15	0.1111	0	0.3704	0.0741	0.1143	0.0556	0.2	0.1613	0.0976	0.1026	0.1429	0.1875	0	0.1538	0.1613	0.1429	0.2273	0.1875	0.1923	0.2222	0.1333	0.1	0.2143	0.1	0.0476	0.2	0.1053	0.1579	0.1364	0.0714
8	48270500	0.635881	0.531142	0.589617	0.576278	0.530053	0.566795	0.558432	0.57468	0.638866	0.580697	0.587556	0.643242	0.591024	0.756407	0.598455	0.518577	0.621116	0.526278	0.557476	0.635425	0.575846	0.641886	0.567978	0.561322	0.652204	0.64715	0.619188	0.652727	0.59393	0.596849	0.61	0.425623	0.520891	0.595288	0.555278	1	0.8462	0.875	0.8	0.5	0.6552	0.6	0.8333	0.7	0.6667	0.8571	0.84	0.92	0.68	0.7143	0.7632	0.8571	0.8286	0.8	0.7667	0.8462	0.7742	0.8571	0.8571	0.7917	0.7632	0.9412	0.9583	0.8	0.8125	0.7179	0.7843	0.8286	0.9048	0.88	0.875	0.9048	0.8636	0.8966	0.9167	0.8857	0.8462	0.9167	0.8333	0.931	0.8056	0.8148	0.8667	0.875	0.963	0.8182	0.9091	0.9231	0.8108	0.8333	0.7857	0.8333	0.8	0.9091	0.75
8	56113943	0.134419	0.0985492	0.0891601	0.0924733	0.0664127	0.0801702	0.0894979	0.100334	0.132749	0.0954153	0.0923147	0.159954	0.0870831	0.268728	0.0979351	0.0868029	0.117432	0.101967	0.105234	0.0854838	0.0775243	0.115959	0.114542	0.108072	0.1251	0.095662	0.103804	0.0899612	0.0938948	0.0973229	0.107893	0.0599359	0.0680652	0.0975396	0.122027	0	0.25	0.0667	0.0667	0	0.069	0.1	0.1351	0.2308	0.1364	0.0625	0	0.0943	0.0968	0.069	0.1875	0.0682	0.0435	0.0882	0.08	0.1667	0.0741	0.0417	0.0435	0.0952	0.0526	0.0714	0.0606	0	0.2381	0	0.0238	0.0625	0.0526	0.04	0.1429	0	0.1316	0.1724	0.0526	0.0769	0.1304	0.1667	0.0645	0.1053	0.1053	0.1304	0.1429	0.0882	0.1364	0.1875	0.1333	0	0	0.0667	0.1	0.05	0.1176	0.2174	0.1
8	76679184	0.284472	0.414662	0.415895	0.460324	0.37517	0.403365	0.445942	0.462237	0.374937	0.501871	0.422702	0.475747	0.502427	0.639183	0.429554	0.429173	0.543532	0.429229	0.460213	0.501759	0.399615	0.460627	0.460497	0.401754	0.464328	0.400351	0.453554	0.526673	0.463766	0.429197	0.478813	0.348674	0.346278	0.405056	0.450501	0.3939	0.1429	0.3043	0.2	0.3415	0.3125	0.1333	0.2703	0.48	0.55	0.2727	0.4	0.3846	0.25	0.3636	0.2368	0.2593	0.4138	0.3448	0.3143	0.2564	0.4857	0.2727	0.3571	0.2941	0.3636	0.5556	0.5862	0.3333	0.25	0.4889	0.2903	0.4	0.2162	0.2121	0.4194	0.32	0.2927	0.4	0.3778	0.4074	0.4	0.3462	0.3438	0.4	0.25	0.2069	0.375	0.4286	0.2273	0.4839	0.3571	0.2727	0.3208	0.3529	0.3684	0.4118	0.4286	0.2632	0.5
9	93942974	0.39382	0.243109	0.207224	0.269583	0.210276	0.230124	0.226478	0.245515	0.229554	0.267688	0.230286	0.306867	0.264946	0.417487	0.248136	0.228356	0.2377	0.214434	0.257555	0.28721	0.230508	0.258092	0.279575	0.23696	0.299818	0.271249	0.251249	0.297806	0.243757	0.233864	0.276851	0.145349	0.209021	0.22253	0.246969	0.4	0.1111	0.1765	0.0714	0.0667	0.0588	0.125	0.2	0.2727	0.0455	0.3333	0.1154	0.4	0.0645	0.1739	0.1316	0.125	0.2222	0.1714	0.0811	0.1905	0.0769	0.0625	0.16	0.1071	0.1176	0.1111	0.1111	0.1538	0.1818	0.1176	0.0938	0.1765	0.2308	0.2222	0.3158	0.16	0.2432	0.1935	0.1628	0.1724	0.2609	0.1667	0.0952	0.1429	0.1667	0.0769	0.1429	0.25	0.3333	0.2381	0.2308	0.3077	0.2188	0.1818	0.0714	0.3333	0.1111	0.3333	0.0909

### Sheet: ICF1
Chr	Pos	ADCADN	ATRX	AUTS18	BAFopathy	BFLS	CdLS	CHARGE	Control	Down	Dup7	EEOC	FLHS	GTPTS	HMA	HVDAS_C	HVDAS_T	ICF1	ICF2_3_4	Kabuki	KDVS	Kleefstra	MRD51	MRX93	MRX97	MRXSCJ	MRXSN	MRXSSR	RMNS	RSTS	SBBYSS	SETD1B	Sotos	TBRS	WDSTS	Williams	EPI_02	EPI_12	EPI_01	EPI_04	EPI_09	EPI_11	EPI_03	EPI_05	EPI_07	EPI_17	EPI_08	EPI_06	EPI_14	EPI_16	EPI_10	EPI_13	EPI_15	EPI_18	EPI_19	EPI_20	Control	Control	Control	Control	Control	Control	Control	Control	Control	Control	Control	Control	Control	Control	Control	Control	Control	Control	Control	Control	Control	Control	Control	Control	Control	Control	Control	Control	Control	Control	Control	Control	Control	Control	Control	Control	Control	Control	Control	Control
1	1067996	0.791492	0.855029	0.835464	0.891583	0.860481	0.861465	0.878198	0.896436	0.932192	0.962909	0.875548	0.562107	0.894515	0.961292	0.901484	0.789128	0.268006	0.919025	0.919166	0.821222	0.892746	0.922214	0.901721	0.840267	0.904059	0.91597	0.940189	0.722169	0.806555	0.892455	0.890079	0.639859	0.805587	0.901923	0.905157	0.913	0.9375	0.8462	0.4583	0.8125	0.8276	0.88	0.9697	0.875	1	0.95	1	0.6053	0.7222	0.9744	0.8286	0.9643	0.9615	0.88	0.9	0.9545	0.9286	1	1	0.8696	0.8333	0.8571	0.8571	1	0.9412	0.8387	0.9118	0.9394	1	0.9412	1	0.9545	1	0.9722	0.9091	0.8095	1	0.9231	1	0.9643	1	0.9545	0.9333	0.973	0.9375	1	1	1	0.9796	0.9091	0.9091	0.9412	0.8667	0.9474	1
1	1068149	0.733405	0.697488	0.619925	0.6994	0.670013	0.669365	0.69843	0.718386	0.702284	0.801329	0.672049	0.445794	0.695824	0.77824	0.702202	0.626337	0.325806	0.714467	0.715864	0.612315	0.697286	0.717165	0.703542	0.640125	0.704849	0.705682	0.752913	0.610867	0.629054	0.688597	0.678709	0.472869	0.608691	0.701827	0.75395	0.8077	0.8333	0.7692	0.3704	0.4865	0.6552	0.4643	0.8974	0.5833	0.9524	0.7619	0.6316	0.4146	0.3684	0.9143	0.6667	0.6667	0.7931	0.84	0.8065	0.88	0.7692	0.9231	0.9474	0.85	0.7188	0.619	0.7647	0.8	0.9286	0.6765	0.878	0.8182	0.88	0.8462	0.625	0.8636	0.8182	0.8611	0.8286	0.7308	0.8125	0.75	0.7667	0.7857	0.6667	0.8	0.8095	0.8378	0.9375	1	0.5	0.5833	0.78	1	0.8462	0.7273	0.7059	0.7826	0.875
1	18482565	0.817916	0.698547	0.732961	0.730002	0.70429	0.707785	0.719227	0.717741	0.695964	0.74679	0.72853	0.654309	0.725331	0.712158	0.716902	0.70314	0.343867	0.633007	0.707537	0.730082	0.714129	0.708625	0.711655	0.715846	0.692013	0.724684	0.729468	0.688306	0.694857	0.717835	0.72417	0.616303	0.675618	0.703884	0.759736	0.8529	0.9412	0.931	0.3333	0.5	0.8095	0.72	0.9655	0.75	0.625	0.88	0.8857	0.8889	1	0.963	0.84	0.9259	0.875	1	0.9189	0.9474	0.9091	0.9524	0.9333	0.9286	0.8824	1	0.8919	1	0.6818	0.9762	0.8367	0.8485	0.9286	0.9677	0.7391	0.95	0.875	1	0.9737	0.9091	0.9583	1	0.7391	0.9189	0.9062	0.8519	0.9565	0.9333	0.8571	0.7	0.75	0.5	0.8654	0.6842	0.9091	0.8421	1	0.8333	0.9231
1	182952525	NA	0.794264	0.796407	0.841563	0.807978	0.786237	0.879579	0.862634	0.889109	0.879476	0.871408	0.895811	0.866437	0.885693	0.817434	0.863433	0.349645	0.896936	0.822384	0.822347	0.853227	0.837421	0.794165	0.837275	0.801716	0.79066	0.800975	0.675132	0.756405	0.853214	0.889995	0.838325	0.797901	0.837796	0.917767	0.8421	0.8571	0.619	0.6667	0.85	0.625	0.5909	0.7857	0.625	0.7241	0.75	0.6154	0.6667	0.8462	0.6818	0.8511	0.875	0.8182	0.6857	0.8519	0.8571	0.8049	0.8333	0.619	0.5789	0.875	0.6	0.8667	0.8571	0.7368	0.6875	0.587	0.7586	0.7857	0.6562	0.625	0.7059	0.6562	0.72	0.7436	0.8077	0.8	0.6923	0.619	0.8065	0.7895	0.8077	0.7273	0.7714	0.8095	0.6875	0.9091	0.8571	0.8276	0.5	0.7273	0.9	0.4167	0.6818	0.6667
1	228471392	0.790686	0.842647	0.818646	0.826576	0.864735	0.805399	0.850749	0.831959	0.782589	0.854029	0.846336	0.723964	0.772345	0.969464	0.793743	0.66577	0.231128	0.937377	0.897613	0.832934	0.788394	0.833939	0.842458	0.860101	0.847841	0.704014	0.879593	0.697898	0.799816	0.778429	0.808046	0.490138	0.723839	0.812326	0.898109	1	0.8462	0.9231	0.4737	0.5909	0.9231	0.6923	1	0.7857	0.88	0.9444	0.9615	0.8409	0.8889	0.9167	0.8679	0.8571	0.9583	0.8621	0.8378	0.88	0.9048	0.9259	0.8235	0.7	0.7586	0.8571	0.9048	0.7778	0.9091	0.8485	0.8	0.7419	0.8462	0.7429	0.9032	0.7241	0.878	0.9143	0.82	0.6429	0.96	0.8125	0.9545	0.9333	0.9091	0.8571	0.9583	0.8684	0.8571	0.8636	0.8462	0.6667	0.8718	0.8889	0.9444	0.9565	0.8333	0.9615	0.8824
1	240492917	0.452359	0.287402	0.498273	0.508021	0.510001	0.5344	0.499155	0.503988	0.440931	0.490062	0.557636	0.583065	0.509773	0.56985	0.521342	0.307004	0.0941776	0.537216	0.551548	0.587936	0.54987	0.521153	0.535015	0.558564	0.497487	0.38792	0.552765	0.414413	0.469343	0.54122	0.496366	0.383878	0.480542	0.529292	0.56562	0.3333	0.2857	0.4828	0.3158	0.1538	0.1613	0.2105	0.2778	0.4706	0.1351	0.5	0.5714	0.4783	0.5484	0.4444	0.44	0.4615	0.6071	0.2692	0.2353	0.4643	0.625	0.375	0.5	0.75	0.6053	0.3333	0.3478	0.375	0.3478	0.4545	0.5172	0.3143	0.5882	0.4091	0.303	0.4583	0.3889	0.4848	0.4231	0.5758	0.2222	0.3684	0.4643	0.4138	0.68	0.7308	0.619	0.5185	0.6923	0.5	0.1	0.5	0.4773	0.3333	0.3333	0.28	0.3333	0.2	0.4375
10	2936246	1	0.88162	0.896143	0.926749	0.958175	0.926199	0.934511	0.928469	0.923553	0.935341	0.938261	0.968955	0.936479	0.955432	0.944701	0.856902	0.339464	0.94187	0.944418	0.945939	0.884624	0.893482	0.923232	0.918945	0.938347	0.858108	0.924177	0.773281	0.874638	0.912193	0.887284	0.61135	0.851136	0.898932	0.962172	0.8261	0.8667	0.9048	0.625	0.7097	0.8966	0.7	0.82	0.9259	0.8696	0.9474	0.9355	0.8421	0.8462	1	0.9318	0.85	0.8519	0.8333	0.9487	0.8667	0.8125	0.7222	0.8077	0.9643	0.9583	1	0.9677	0.7692	0.9048	0.9783	0.9767	0.8571	0.9211	0.9	1	0.913	0.9375	0.925	0.9333	0.973	0.9412	0.9048	1	0.8636	0.9714	0.8571	0.913	0.871	0.8696	0.9	0.8571	0.75	0.9623	1	0.8667	0.85	0.8095	0.9375	0.8
10	37125840	NA	0.939761	0.95321	0.959856	0.957049	0.958475	0.965016	0.956898	0.947527	0.978347	0.954412	0.959052	0.962174	0.914886	0.958902	0.938244	0.554863	0.903897	0.952428	0.97161	0.953574	0.905516	0.906934	0.937975	0.950412	0.954665	0.937051	0.962702	0.963271	0.961171	0.959562	0.955417	0.949439	0.953122	0.979263	1	1	1	0.9583	0.8478	1	1	0.9643	1	0.95	1	0.963	1	0.9512	1	0.8929	1	0.9487	0.9706	1	0.8966	1	1	0.9677	1	0.913	0.8929	1	1	0.9375	0.9429	0.8333	0.9667	1	0.9643	0.9118	0.931	0.9688	0.9767	0.9211	0.878	1	0.9167	0.95	1	0.9474	0.9412	1	0.9394	1	0.88	0.9091	0.9	0.975	0.963	1	0.7143	0.9412	0.913	0.8889
10	45443216	0.802982	0.856992	0.82462	0.860329	0.840552	0.837044	0.895271	0.872981	0.851219	0.898315	0.858228	0.84634	0.837586	0.834677	0.843108	0.833572	0.544081	0.860131	0.85594	0.847852	0.846602	0.830795	0.821137	0.83189	0.857952	0.848929	0.840409	0.817213	0.823023	0.844841	0.812668	0.696437	0.824612	0.84399	0.906581	1	1	0.9643	0.3043	0.4884	0.96	0.7273	0.9318	1	1	0.9524	0.973	0.9535	0.9677	0.931	0.9737	0.9	0.8889	0.8788	0.96	0.8846	0.9688	0.9259	0.913	0.96	0.9231	1	0.85	1	0.9286	0.925	0.9677	0.9	1	0.84	0.9474	0.9259	0.9032	0.9459	0.9143	0.8966	1	0.875	0.8	0.9091	0.9697	0.9706	1	0.9362	0.9667	0.8846	0.875	0.9	0.9189	0.8696	0.9231	0.8261	1	0.9444	1
10	130045534	0.589023	0.496349	0.677705	0.696072	0.692702	0.725753	0.714093	0.704181	0.682697	0.662956	0.615661	0.71393	0.712983	0.844286	0.607511	0.256932	0.155432	0.637578	0.702185	0.674106	0.724395	0.630777	0.696447	0.681221	0.770406	0.523351	0.760244	0.533911	0.609344	0.667845	0.656184	0.585504	0.678889	0.682975	0.890687	0.6286	1	0.9048	0.9524	0.7073	0.6	0.7241	0.8958	0.6875	0.6316	0.8621	0.9615	0.5769	0.9388	0.7436	0.8776	0.8611	0.7273	0.7037	0.6538	0.9048	0.9231	0.6923	0.913	0.7879	0.9024	0.7917	0.7895	0.9412	0.6154	0.88	0.7755	0.8421	0.9333	0.8519	0.8696	0.5	0.9062	0.8333	0.8864	0.6857	0.8182	0.8077	0.8929	0.7143	0.8276	0.7879	0.8077	0.8684	0.8333	0.7576	1	0.8235	0.8776	0.9091	0.625	0.5	0.8667	0.72	0.875
11	379296	0.94133	0.862853	0.722044	0.85049	0.813227	0.826901	0.861906	0.858574	0.876966	0.890412	0.865886	0.825413	0.860313	0.834348	0.831205	0.802575	0.386346	0.883401	0.862931	0.813733	0.850826	0.817821	0.818454	0.814876	0.871443	0.845189	0.8513	0.801033	0.829667	0.862533	0.825426	0.791191	0.822924	0.857817	0.884711	0.9048	1	1	0.8261	0.8286	0.9524	0.84	1	0.9474	0.8095	0.95	0.9091	1	0.9167	0.913	0.9062	0.963	0.9286	0.9189	0.9032	0.9524	0.9643	0.9655	0.9583	0.96	0.9474	0.9565	1	1	0.9565	0.9375	0.8571	0.9024	1	1	0.9565	0.9048	0.9412	0.9688	1	0.9583	0.9167	0.8	0.9	0.9545	0.9474	0.9444	1	0.9706	1	0.8571	1	0.9091	0.8776	0.95	0.9444	1	1	0.9545	1
11	1272176	0.963998	0.93329	0.939445	0.943428	0.941545	0.921656	0.937439	0.942483	0.940605	0.958164	0.932305	0.937321	0.927243	0.934928	0.94415	0.938609	0.563069	0.929157	0.947764	0.95939	0.937365	0.908544	0.924335	0.939115	0.94408	0.924511	0.944955	0.901677	0.932911	0.933704	0.939359	0.828643	0.896976	0.9379	0.961807	0.875	1	0.9655	0.913	0.8571	1	1	0.95	1	0.9615	0.9545	1	0.9683	0.9565	0.96	0.9574	0.96	0.9583	0.9722	0.9722	1	0.9615	1	0.8824	0.9167	1	0.9333	1	0.9333	1	0.8125	0.9429	0.9688	0.9737	0.9048	1	0.9524	1	1	0.9231	0.9048	0.9444	0.913	1	0.9697	0.9474	0.9697	0.9	0.9333	0.9231	0.8571	1	0.9375	0.9508	0.8	1	1	1	0.9091	0.9231
11	20600155	0.445288	0.530257	0.488524	0.477166	0.537939	0.479166	0.533016	0.504349	0.522312	0.514514	0.49694	0.522351	0.54014	0.4693	0.491579	0.464089	0.166558	0.459627	0.475867	0.435716	0.430454	0.519212	0.490338	0.446568	0.508639	0.557656	0.525009	0.492538	0.498175	0.545697	0.487213	0.566851	0.513661	0.48553	0.558491	0.3478	0.6667	0.4583	0.4783	0.5	0.6071	0.55	0.7083	0.75	0.5	0.5714	0.4583	0.5	0.5	0.6	0.5778	0.3448	0.6333	0.3514	0.4211	0.4286	0.4615	0.45	0.65	0.6667	0.4848	0.4615	0.5	0.5556	0.3846	0.3704	0.5	0.4706	0.25	0.5185	0.3571	0.5405	0.4286	0.25	0.4419	0.4048	0.4	0.6154	0.48	0.48	0.4	0.5789	0.5714	0.3878	0.5	0.4211	0.625	0.375	0.3889	0.2	0.5	0.4286	0.5833	0.625	0.7647
11	66295239	0.750407	0.742776	0.835244	0.814963	0.785613	0.796062	0.80278	0.815905	0.869108	0.856989	0.849587	0.755402	0.821399	0.861495	0.748434	0.743955	0.392325	0.733026	0.818566	0.791666	0.838123	0.804637	0.760008	0.787613	0.815178	0.831917	0.828109	0.712678	0.768344	0.84464	0.757407	0.733328	0.788986	0.799594	0.90413	0.7778	1	0.8667	0.6471	0.7419	0.7059	0.5	0.7419	0.8889	0.4667	0.8824	0.7647	0.75	0.8	0.6923	0.7857	0.9048	0.7778	0.8	0.7241	0.75	0.871	0.8276	0.95	0.7619	0.6857	0.5294	0.7857	0.8	0.8667	0.6667	0.7941	0.9048	0.6	0.7143	0.7273	0.8889	0.8846	0.9355	0.8696	0.8235	0.8947	0.8182	0.9167	0.8387	0.8966	0.7917	0.7368	0.8974	0.8261	0.7778	0.7143	0.8667	0.7273	0.7143	0.7143	0.6842	1	0.9286	0.7857
11	118971677	0.594398	0.650915	0.605365	0.637672	0.539295	0.607273	0.63301	0.649699	0.681254	0.605877	0.70066	0.704381	0.633824	0.763772	0.568471	0.576526	0.125694	0.720482	0.71418	0.614787	0.65604	0.714906	0.664837	0.624273	0.650368	0.647399	0.706457	0.534936	0.645049	0.675257	0.62391	0.502648	0.600828	0.630903	0.773652	0.8235	0.5714	0.6296	0.5	0.5	0.381	0.5455	0.8125	0.2857	0.8421	0.4762	0.5625	0.5	0.5476	0.75	0.4375	0.5556	0.6154	0.68	0.5882	0.7059	0.6552	0.625	0.375	0.6667	0.8056	0.4231	0.5385	0.4667	0.5	0.5588	0.3571	0.5517	0.6207	0.6	0.4118	0.4828	0.6	0.6471	0.6486	0.56	0.7391	0.44	0.5455	0.64	0.6786	0.7391	0.8077	0.6286	0.6957	0.5556	0.4167	0.6364	0.439	0.5417	0.6471	0.5333	0.4615	0.6111	0.6429
11	121157883	0.824681	0.722079	0.840245	0.812822	0.806958	0.793963	0.838342	0.826949	0.858588	0.828308	0.805835	0.881537	0.816551	0.857574	0.811592	0.633161	0.255915	0.894249	0.855057	0.822308	0.844761	0.860238	0.774429	0.875678	0.806495	0.798571	0.832026	0.73407	0.80179	0.837548	0.836564	0.707415	0.734149	0.833402	0.891397	0.9333	0.88	0.9333	0.6957	0.7105	0.8095	0.64	0.9524	0.9286	0.7368	0.9286	0.7826	0.8043	0.8966	0.925	0.8605	0.9091	0.8529	0.8333	0.8182	0.8571	0.9231	0.9091	0.931	0.8929	0.8	0.8	0.85	0.8571	0.84	0.76	0.7143	0.7	0.9487	0.8696	0.9697	0.84	0.9091	0.8947	0.7907	0.8966	0.7778	0.8462	0.6538	0.8182	0.7381	0.8696	0.8333	0.7714	0.913	0.8261	0.7692	0.8462	0.7436	0.6154	1	0.7143	0.6364	0.8333	0.6667
12	34341890	0.995477	0.867486	0.859304	0.873839	0.846635	0.841937	0.895565	0.874328	0.860155	0.845323	0.858534	0.858484	0.89671	0.816434	0.846144	0.846753	0.378713	0.829291	0.841646	0.871267	0.865078	0.832875	0.838927	0.856597	0.858928	0.852686	0.858422	0.839194	0.834479	0.868048	0.892398	0.907936	0.868879	0.852796	0.923118	0.9583	0.8333	1	0.88	0.9706	0.9259	1	0.973	0.913	0.9	0.9167	0.8889	0.9362	1	1	1	1	0.9032	0.9583	0.8621	0.8	0.9429	1	0.8571	0.9333	0.9756	1	0.8846	1	0.9333	0.9143	0.9667	1	0.878	0.8261	0.9524	0.875	0.9722	0.9583	0.8824	1	1	0.9474	0.931	0.8846	1	0.913	0.9333	0.973	0.96	0.9	0.8889	0.8571	0.9444	0.9524	1	0.9474	0.9444	0.8889	1
12	34604887	0.753107	0.70926	0.588077	0.643108	0.601571	0.618119	0.702751	0.667175	0.638675	0.648717	0.599843	0.646032	0.680386	0.643186	0.642455	0.616675	0.248143	0.283638	0.629745	0.604428	0.589224	0.612352	0.625731	0.592571	0.650069	0.602656	0.638897	0.630386	0.606005	0.618785	0.631563	0.696479	0.626197	0.601484	0.776795	0.7407	0.9091	0.75	0.8	0.9118	0.8824	0.875	0.9412	0.8421	0.6471	0.7619	0.75	0.7576	0.72	0.8095	0.7241	0.65	0.7826	0.6471	0.8235	0.4444	0.6471	0.9048	0.7368	0.6667	0.68	0.85	0.9048	0.75	0.6	0.5862	0.8	0.7143	0.8571	0.6667	0.6842	0.5652	0.4286	0.7037	0.5	0.6429	0.7917	0.6667	0.8182	0.8889	0.913	0.8889	0.9	0.6341	0.6471	0.6667	0.7692	0.4615	0.6667	0.65	0.5385	0.6	0.6154	0.8462	0.6364
12	43572046	0.44102	0.486283	0.617958	0.628471	0.638288	0.606643	0.582385	0.595262	0.610223	0.696427	0.633859	0.719223	0.605502	0.604853	0.615272	0.530644	0.125906	0.640397	0.624327	0.677395	0.6168	0.553535	0.541597	0.569133	0.568898	0.556182	0.583292	0.529144	0.599504	0.605912	0.602093	0.444193	0.576867	0.617136	0.667067	0.7391	0.5455	0.641	0.3889	0.2222	0.5	0.5455	0.5938	0.4706	0.65	0.5294	0.6538	0.5532	0.65	0.7931	0.7222	0.68	0.5333	0.6667	0.6667	0.4074	0.625	0.4762	0.75	0.5789	0.6444	0.3077	0.4737	0.7647	0.5625	0.5	0.4839	0.7037	0.4375	0.4211	0.625	0.2667	0.3939	0.4333	0.4634	0.7692	0.3226	0.5909	0.5152	0.7667	0.6923	0.7368	0.75	0.5116	0.6452	0.4286	0.4286	0.6667	0.4444	0.4118	0.55	0.6667	0.5238	0.5517	0.4545
12	50282922	NA	0.449557	0.431469	0.548264	0.390441	0.5535	0.665348	0.581337	0.668472	0.603957	0.602852	0.658856	0.616183	0.82081	0.550531	0.478845	0.042877	0.532171	0.528779	0.638968	0.592194	0.57628	0.569609	0.588807	0.560673	0.575604	0.652357	0.352453	0.419493	0.488031	0.567008	0.322195	0.527274	0.553419	0.688519	0.4667	0.3846	0.3182	0.2	0.2308	0.5714	0.2692	0.6875	0.3214	0.4737	0.7692	0.4474	0.5429	0.6897	0.8065	0.5952	0.5625	0.625	0.5517	0.7647	0.36	0.5909	0.4737	0.5714	0.65	0.5946	0.6842	0.4211	0.4545	0.3158	0.4054	0.4706	0.44	0.5	0.6087	0.7	0.5789	0.5714	0.4565	0.3571	0.5405	0.625	0.6923	0.5455	0.5294	0.5484	0.5556	0.6364	0.4839	0.7857	0.4783	0.7778	0.3	0.5641	0.0909	0.4	0.5185	0.6111	0.5909	0.5
12	52321259	0.667822	0.74685	0.710814	0.739937	0.695454	0.6785	0.754667	0.78467	0.80645	0.880166	0.775387	0.862595	0.746982	0.813106	0.727838	0.594731	0.321452	0.829337	0.79541	0.796925	0.736028	0.737979	0.69706	0.728961	0.813028	0.710846	0.752132	0.615245	0.71907	0.745401	0.755141	0.507167	0.669187	0.763161	0.794917	0.5455	0.7778	0.625	0.4615	0.2	0.5455	0.1111	0.5	0.7059	0.5833	0.8333	0.7	0.6471	0.5	0.697	0.6667	0.75	0.6818	0.7308	0.7105	0.8125	0.8462	0.6875	0.5185	0.85	0.5758	0.619	0.7273	0.9333	0.5789	0.7241	0.5357	0.6364	0.5	0.7895	0.6316	0.65	0.6471	0.7143	0.5862	0.4375	0.7333	0.5263	0.4483	0.6154	0.7059	0.7222	0.875	0.5556	0.6842	0.5294	0.6667	0.3333	0.8148	0.8	0.375	0.8462	0.7333	0.7059	0.5455
13	22838204	0.398681	0.34008	0.149576	0.399235	0.446467	0.339967	0.373961	0.392028	0.435889	0.398111	0.418077	0.554931	0.426609	0.532419	0.448683	0.273807	0.0181296	0.457111	0.453785	0.463671	0.436021	0.431961	0.476214	0.405749	0.312546	0.0729407	0.426844	0.2798	0.335344	0.268376	0.270701	0.139601	0.388517	0.425215	0.503068	0.2857	0.1429	0.0606	0.0455	0.0286	0.1176	0.04	0.3	0.0714	0.2353	0.0526	0.1923	0.3478	0.1818	0.0588	0.1026	0.0606	0.0645	0.0952	0.1379	0.25	0.2927	0.2632	0.1739	0.087	0	0.1333	0.1154	0.1111	0.0769	0.1429	0.0857	0.3	0.0857	0.1111	0.1613	0	0.0769	0.2222	0.0893	0.2778	0.0769	0.1739	0	0.5	0.1875	0.2609	0.0833	0.5135	0.1515	0.04	0.3846	0.2727	0.12	0.087	0.15	0.0556	0.0526	0.2692	0.1111
13	23945781	NA	0.607418	0.638247	0.697411	0.706362	0.661023	0.67246	0.69458	0.701106	0.722576	0.723874	0.736029	0.650263	0.747761	0.676302	0.607074	0.165432	0.760001	0.700494	0.769501	0.670646	0.684035	0.692566	0.671606	0.682907	0.448838	0.650605	0.566132	0.652546	0.645491	0.607542	0.287215	0.702879	0.676239	0.84707	0.8	0.7143	0.4737	0.25	0.1034	0.4583	0.375	0.6774	0.8	0.4737	0.5909	0.8667	0.8571	0.9355	0.8421	0.5714	0.6	0.9615	0.68	0.5714	0.3793	0.8	0.4286	0.6875	0.9375	0.6296	0.7273	0.7059	0.9231	0.55	0.6286	0.58	0.375	0.4737	0.6667	0.6667	0.5	0.5	0.9032	0.7059	0.68	0.3333	0.5769	0.4333	0.8182	0.8421	0.7222	0.6333	0.7931	0.6316	0.5769	0.4737	0.875	0.7188	0.7143	0.6471	0.3636	0.4444	0.3333	0.2857
14	95011609	0.510138	0.373554	0.442423	0.499666	0.483267	0.467297	0.43707	0.470545	0.473804	0.462227	0.496862	0.540469	0.42948	0.531204	0.457237	0.392853	0.122919	0.444874	0.515949	0.42915	0.486378	0.476191	0.461265	0.453284	0.498455	0.411645	0.471186	0.405274	0.446802	0.388642	0.487431	0.332581	0.471904	0.477374	0.490287	0.7647	0.6	0.4828	0.3704	0.1935	0.2632	0.2222	0.5833	0.3125	0.2667	0.5	0.3929	0.4681	0.4	0.4118	0.3171	0.4783	0.4444	0.2727	0.3448	0.48	0.2381	0.6429	0.2222	0.35	0.4062	0.5833	0.5556	0.25	0.2778	0.3	0.4	0.4	0.4	0.3846	0.3636	0.2778	0.4138	0.3913	0.4375	0.4783	0.3333	0.4091	0.24	0.4444	0.3478	0.5714	0.4167	0.6471	0.3636	0.6429	0.3846	0.1667	0.4375	0.4286	0.1667	0.5238	0.6364	0.5	0.2857
14	101635323	0.723394	0.76741	0.785121	0.818014	0.835235	0.817184	0.831654	0.82583	0.799979	0.818606	0.796853	0.888136	0.819537	0.881052	0.821441	0.385091	0.391945	0.829454	0.869305	0.795945	0.781185	0.810087	0.77073	0.795854	0.840697	0.791731	0.806743	0.762069	0.847685	0.867468	0.805105	0.661923	0.77786	0.833388	0.851462	0.75	0.6875	0.6	0.3448	0.5385	0.5789	0.8	0.7667	0.9412	0.75	0.8182	0.84	0.7083	0.8857	0.6842	0.7818	0.875	0.8667	0.7083	0.8	0.8966	0.963	0.5556	0.7895	0.6957	0.8333	0.5714	0.8947	0.625	0.7368	0.8214	0.8571	0.8824	0.6061	0.9375	0.7333	0.5238	0.8	0.8491	0.7143	0.8421	0.7857	0.7742	0.8095	0.7	0.7692	0.7143	0.8	0.8529	0.8125	0.9333	0.7143	0.9167	0.7292	0.875	0.9091	0.6818	0.8	0.5238	0.6667
14	103928494	0.455376	0.48271	0.398002	0.500626	0.539745	0.508586	0.48888	0.499343	0.616961	0.452978	0.532235	0.530922	0.416827	0.655106	0.480374	0.487716	0.0921885	0.625075	0.472606	0.613178	0.587011	0.539165	0.551407	0.535654	0.452056	0.698402	0.519819	0.416237	0.432099	0.61775	0.506837	0.388873	0.434544	0.480532	0.608903	0.4	0.5	0.7838	0.4286	0.561	0.4483	0.3462	0.68	0.7778	0.44	0.75	0.8696	0.7818	0.8125	0.4688	0.7436	0.6154	0.7556	0.4333	0.5714	0.5	0.8947	0.5	0.5312	0.6207	0.6129	0.697	0.5909	0.7857	0.8636	0.5676	0.6667	0.6176	0.7812	0.5625	0.5833	0.72	0.7188	0.697	0.6923	0.8182	0.8333	0.75	0.52	0.75	0.7	0.5217	0.5417	0.6154	0.8387	0.6364	0.7059	0.75	0.7	0.8947	0.6364	0.5909	0.8125	0.7407	0.5
15	26883486	0.959293	0.970034	0.967916	0.973103	0.969393	0.947561	0.982513	0.973318	0.964631	0.986097	0.964753	0.983809	0.981325	0.960952	0.971998	0.950944	0.436245	0.89132	0.977436	0.974448	0.965117	0.947587	0.945299	0.959394	0.966775	0.979891	0.970046	0.954426	0.967813	0.973705	0.972774	0.948467	0.961627	0.972882	0.984885	0.9583	1	0.9	0.8462	0.878	0.9333	0.7407	1	0.85	0.9048	1	0.9048	0.9412	1	1	0.96	0.9744	0.9737	0.9524	0.9667	0.9565	0.7273	1	0.9444	1	1	1	0.9259	1	0.8696	0.9655	0.9649	1	0.9697	0.9545	0.9259	0.96	0.9333	0.9444	1	0.9189	0.8095	0.9655	0.9655	0.9429	0.9375	0.96	0.9565	0.9737	0.9643	0.9355	1	0.75	0.9048	0.9333	0.9	1	0.9333	0.9333	0.8571
15	31223908	0.759416	0.565059	0.577997	0.623688	0.605587	0.562709	0.573169	0.617903	0.540826	0.613993	0.573785	0.576486	0.582668	0.700833	0.599704	0.581982	0.235218	0.563054	0.648307	0.536714	0.602953	0.66034	0.625381	0.61534	0.613717	0.47961	0.674102	0.511085	0.549103	0.490198	0.618443	0.407588	0.539751	0.595088	0.67691	0.381	0.3684	0.6087	0.0952	0.119	0.6	0.4545	0.4545	0.4783	0.3929	0.8889	0.6522	0.5	0.6818	0.6875	0.4412	0.4815	0.5	0.7826	0.8333	0.7083	0.6316	0.76	0.45	0.4815	0.7812	0.5625	0.4333	0.6667	0.68	0.4839	0.4839	0.6061	0.75	0.6	0.4286	0.5926	0.6667	0.9	0.6571	0.5882	0.7727	0.6667	0.5312	0.7368	0.65	0.7778	0.5	0.6829	0.6667	0.4348	0.5833	0.2222	0.4706	0.6667	0.5294	0.6429	0.375	0.5	0.7857
15	31223924	0.70795	0.669531	0.705168	0.739549	0.757949	0.699406	0.687025	0.723905	0.685723	0.714742	0.690228	0.676215	0.693251	0.810821	0.730095	0.704592	0.179556	0.660475	0.756477	0.677436	0.729364	0.77895	0.738876	0.74519	0.725849	0.616016	0.797813	0.598891	0.684451	0.623693	0.748296	0.507643	0.669763	0.713368	0.778761	0.3333	0.4118	0.55	0.0435	0.1667	0.5556	0.6364	0.48	0.4706	0.4444	0.8421	0.8824	0.5135	0.7778	0.6452	0.4571	0.5	0.5417	0.6	0.7812	0.7273	0.68	0.7	0.6111	0.5417	0.7586	0.4706	0.5	0.4444	0.5926	0.5357	0.5484	0.6071	0.5238	0.6429	0.3182	0.6667	0.625	0.5926	0.7742	0.4062	0.6842	0.6842	0.4333	0.7778	0.68	0.7273	0.5	0.6765	0.7143	0.3333	0.3333	0.375	0.5667	0.6875	0.6429	0.4167	0.3846	0.6154	0.7273
16	2967901	0.683499	0.566738	0.595233	0.618882	0.598979	0.595191	0.59634	0.603059	0.580864	0.614018	0.618635	0.583192	0.61572	0.681939	0.597847	0.576357	0.271985	0.580848	0.614409	0.642748	0.611731	0.62957	0.620314	0.574032	0.605499	0.69331	0.644061	0.586353	0.606112	0.658227	0.605206	0.626053	0.599829	0.630589	0.642954	0.7273	0.6667	0.3182	0.6667	0.4462	0.4706	0.8182	0.4483	0.3889	0.6667	0.5882	0.7917	0.4878	0.6923	0.5	0.7436	0.6667	0.6765	0.4545	0.5455	0.2222	0.6111	0.6471	0.4667	0.75	0.6923	0.7778	0.6364	0.5714	0.6364	0.6176	0.6579	0.6389	0.5172	0.3667	0.6316	0.6154	0.5	0.6176	0.7059	0.7143	0.7143	0.6875	0.75	0.8966	0.7037	0.6087	0.65	0.7209	0.8077	0.5769	0.4444	0.5	0.5116	0.4091	0.619	0.5	0.4762	0.6765	0.625
16	2967954	0.470424	0.579615	0.672113	0.614768	0.574467	0.572822	0.616822	0.612012	0.659934	0.643367	0.617303	0.555777	0.620701	0.641536	0.554508	0.549093	0.123341	0.639479	0.636759	0.63695	0.627751	0.655288	0.611861	0.575863	0.583046	0.703852	0.666667	0.567918	0.59471	0.637706	0.636945	0.643006	0.610466	0.644077	0.676234	0.7222	0.8889	0.6957	0.45	0.6481	0.5789	0.7083	0.7727	0.6667	0.6	0.6842	0.7727	0.7368	0.6154	0.5833	0.7805	0.6818	0.84	0.5833	0.7273	0.4667	0.5	0.6667	0.6667	0.5455	0.8065	0.65	0.5833	0.625	0.7273	0.5172	0.641	0.6071	0.7586	0.4516	0.3529	0.7778	0.625	0.4688	0.5161	0.7	0.6111	0.7692	0.6667	0.7931	0.6296	0.5238	0.7727	0.6061	0.7647	0.5714	0.6154	0.2857	0.6579	0.5789	0.5556	0.6667	0.7647	0.6786	0.4286
16	3160356	0.643878	0.7159	0.757583	0.72098	0.672317	0.620808	0.724926	0.744012	0.816006	0.818291	0.764202	0.562571	0.715989	0.844887	0.741649	0.421094	0.0886294	0.718954	0.729325	0.754174	0.671144	0.676541	0.673141	0.741846	0.77554	0.704717	0.76709	0.431645	0.685158	0.711152	0.678115	0.344615	0.582597	0.677914	0.743024	0.5172	0.6471	0.5769	0.1176	0.2381	0.5	0.2667	0.7273	0.6	0.5	0.5	0.8077	0.5778	0.5152	0.6364	0.6154	0.4815	0.6429	0.4583	0.7	0.6154	0.5	0.375	0.6207	0.5294	0.6538	0.4211	0.4211	0.5	0.8	0.6129	0.4815	0.75	0.6	0.5263	0.6154	0.7895	0.7083	0.7419	0.2593	0.5938	0.5714	0.7308	0.7353	0.8148	0.7419	0.6957	0.7857	0.6136	0.4706	0.7727	0.6	0.4545	0.7368	0.5	0.6364	0.68	0.2	0.4706	0.6667
16	23186419	0.861764	0.848858	0.880825	0.897266	0.899908	0.881831	0.912621	0.900031	0.902468	0.921663	0.908104	0.881047	0.907244	0.886877	0.884595	0.80202	0.397569	0.898324	0.911071	0.913785	0.875976	0.86269	0.850326	0.892815	0.897244	0.854737	0.878751	0.773046	0.890807	0.86094	0.867219	0.802889	0.860302	0.889123	0.950782	0.9167	1	0.8611	0.4762	0.641	0.84	0.75	0.9362	0.7857	0.9	0.96	0.931	0.9615	0.9394	0.92	0.931	0.9615	0.9355	0.9615	0.973	0.9375	0.931	0.9643	0.8636	0.9545	0.875	0.8696	0.9655	0.9412	0.85	0.7667	0.8723	0.9459	0.96	0.9737	0.8182	0.9167	0.9286	0.907	0.8864	0.8611	0.875	0.8462	0.913	0.8919	0.8919	0.8485	0.913	0.8913	1	0.9615	0.7273	0.8	0.7419	0.84	0.8889	0.9545	1	0.8182	1
16	34162316	0.661334	0.42834	0.716086	0.682822	0.711139	0.652624	0.664316	0.668352	0.717443	0.572134	0.702132	0.649704	0.672709	0.557804	0.664257	0.607741	0.154881	0.632049	0.600504	0.68423	0.707019	0.587836	0.587028	0.650769	0.604824	0.728114	0.61069	0.618183	0.674398	0.68607	0.68909	0.776286	0.698175	0.666416	0.823313	0.7925	0.9	0.9107	0.9394	0.9811	0.6977	0.9286	0.931	0.8667	0.8286	0.8	0.8065	0.8833	0.9804	0.973	0.9394	0.8936	0.8367	0.7895	0.9636	0.7885	0.8197	0.8636	0.7778	0.7949	0.8113	0.8974	0.8788	0.8667	0.9167	0.8214	0.8596	0.7451	0.925	0.8333	0.7234	0.8611	0.881	0.8148	0.8814	0.8889	0.9167	0.7941	0.9464	0.9286	0.8444	1	0.7812	0.8772	0.9111	0.9429	0.8333	0.6875	0.8226	0.9167	0.75	0.8667	0.9565	0.8571	0.8929
16	35492485	0.642094	0.419916	0.625205	0.646827	0.600768	0.617229	0.637298	0.621147	0.682027	0.388929	0.534511	0.557388	0.646379	0.61586	0.612601	0.541251	0.0888948	0.14428	0.54146	0.643548	0.672249	0.650177	0.598356	0.681501	0.595759	0.747685	0.729385	0.60183	0.560819	0.658917	0.683326	0.751577	0.640109	0.650445	0.926791	0.5814	0.7059	0.64	0.65	0.8049	0.7727	0.5862	0.6579	0.6154	0.6667	0.8	0.7778	0.8246	0.8974	0.75	0.5385	0.7292	0.5161	0.451	0.7	0.5556	0.6429	0.7179	0.52	0.36	0.7333	0.48	0.5714	0.8	0.625	0.5806	0.4762	0.6429	0.6047	0.5714	0.6129	0.5	0.6087	0.5763	0.4333	0.7368	0.45	0.5	0.6786	0.7619	0.7143	0.6923	0.8276	0.5882	0.6857	0.7083	0.9091	0.625	0.625	0.6667	0.5172	0.7368	0.4737	0.5455	0.6667
16	35795861	0.960812	0.875745	0.808913	0.865279	0.845882	0.84875	0.887767	0.877611	0.850457	0.881955	0.838885	0.87269	0.878661	0.851678	0.854585	0.849058	0.534517	0.511588	0.852028	0.870743	0.843847	0.862183	0.840084	0.853678	0.858382	0.869341	0.860574	0.853577	0.833515	0.847156	0.881071	0.892247	0.848106	0.8437	0.931786	0.913	0.8	0.8824	0.9474	0.8065	0.7778	0.8	0.913	0.9286	0.8889	0.8571	0.75	0.8205	1	0.7647	0.8974	0.8125	0.8636	0.65	0.7619	0.7895	0.7917	0.9231	0.8421	0.7727	0.871	0.9412	0.7419	0.8571	0.8667	0.7692	0.8929	0.7812	0.8947	0.7895	0.8182	0.7391	0.6429	0.8462	0.8125	0.9062	0.8421	0.7857	0.8148	0.8214	0.875	0.7857	0.8824	0.8148	0.6667	0.625	0.7778	0.7273	0.7895	0.7692	0.7778	0.9333	0.9091	0.7	0.7273
16	71441549	0.551409	0.54219	0.625063	0.562415	0.559465	0.587822	0.61663	0.59536	0.656318	0.608019	0.630224	0.592523	0.599914	0.611495	0.550739	0.516196	0.222879	0.566308	0.597742	0.600315	0.62034	0.674794	0.596596	0.574321	0.55857	0.622142	0.651493	0.509171	0.591406	0.651115	0.588847	0.567423	0.604741	0.594821	0.579873	0.2941	0.3333	0.4091	0.125	0.2632	0.44	0.1613	0.3684	0.5	0.5	0.4167	0.5	0.6	0.4615	0.4444	0.5	0.3333	0.4231	0.3846	0.6	0.48	0.6774	0.5	0.3	0.5238	0.65	0.4231	0.5417	0.5833	0.5	0.2812	0.4483	0.5217	0.4839	0.4194	0.5833	0.4167	0.4333	0.7179	0.4222	0.4412	0.3529	0.3929	0.2308	0.4118	0.5	0.5417	0.3889	0.6216	0.5926	0.64	0.6667	0.4545	0.3878	0.3478	0.7143	0.359	0.5	0.4074	0.75
17	1230252	0.315739	0.470555	0.331036	0.46766	0.449857	0.402735	0.44871	0.418797	0.450271	0.267727	0.438088	0.380319	0.37996	0.484778	0.481473	0.406984	0.0334795	0.381199	0.421577	0.520588	0.472372	0.352235	0.503646	0.392363	0.421489	0.393025	0.478936	0.293728	0.4288	0.39407	0.371044	0.360027	0.405552	0.46632	0.520518	0.7059	0.3	0.3913	0	0.069	0.5789	0.1176	0.4074	0.0714	0.2308	0.2667	0.1613	0.2692	0.72	0.6	0.6875	0.4667	0.2222	0.12	0.4375	0.1667	0.45	0.3636	0.2222	0.2083	0.0345	0.0588	0.2609	0.3333	0.3333	0.2414	0.2059	0.5417	0.3158	0.4286	0.1538	0.2105	0.25	0.2727	0.1304	0.3333	0.2941	0.35	0.3571	0.4211	0.1765	0.2	0.25	0.3243	0.625	0.1875	0.375	0	0.3571	0.2	0.4286	0.3333	0.7	0.4091	0.0909
17	19724774	0.340374	0.392095	0.362369	0.407687	0.375635	0.413781	0.346815	0.381709	0.41045	0.429726	0.40406	0.415066	0.3875	0.531086	0.465062	0.437041	0.0280495	0.442628	0.423689	0.387621	0.444566	0.44407	0.424113	0.325444	0.394975	0.24341	0.421283	0.34435	0.404642	0.388727	0.336064	0.151202	0.356795	0.406863	0.391798	0.25	0.2308	0.3667	0.0455	0.0357	0.0435	0.0625	0.359	0.2381	0.0556	0.4167	0.1818	0.25	0.1765	0.25	0.0882	0.2222	0.1364	0.1154	0.12	0.0741	0.3913	0.2308	0	0.3529	0.2353	0.3158	0.0714	0.2143	0.3333	0.2609	0.4545	0.05	0.087	0.24	0.0588	0.0625	0.3571	0.5	0.1667	0.48	0.2105	0.1053	0.2778	0.1364	0.125	0.25	0.1818	0.0588	0.1875	0.1667	0.125	0.1333	0.1034	0.1333	0.0769	0	0.3043	0.12	0.1429
17	40797033	0.799379	0.695452	0.752333	0.797535	0.778995	0.763308	0.818959	0.805995	0.806513	0.866255	0.803816	0.886362	0.829148	0.796935	0.765494	0.69314	0.388121	0.817337	0.84231	0.803713	0.776589	0.7576	0.719808	0.759293	0.807916	0.706927	0.77602	0.713907	0.778623	0.784309	0.797806	0.572051	0.69676	0.77239	0.867234	0.8	0.875	0.7857	0.2083	0.35	0.5294	0.3214	0.7778	0.5833	0.8	0.75	0.88	0.5909	0.7143	0.5556	0.6923	0.6786	0.625	0.6667	0.6667	0.6818	0.7619	0.6316	0.7778	0.6944	0.4878	0.3846	0.68	0.8421	0.5263	0.6098	0.6341	0.8	0.6774	0.625	0.8125	0.7727	0.8387	0.6341	0.6316	0.8667	0.6471	0.6471	0.5769	0.7222	0.8	0.6897	0.75	0.6364	0.5556	0.5333	0.7778	0.5	0.6364	0.5833	0.5	0.6316	0.8	0.5625	0.6429
18	61554368	0.65267	0.490517	0.641723	0.669143	0.657084	0.700346	0.670988	0.675518	0.719476	0.619396	0.67937	0.792621	0.721369	0.835028	0.634728	0.565026	0.121066	0.706928	0.706252	0.531849	0.681681	0.706632	0.667586	0.720156	0.625076	0.592699	0.725925	0.56857	0.685804	0.718629	0.665646	0.421654	0.593855	0.685052	0.88763	0.8182	0.9286	0.9032	0.3636	0.175	0.5185	0.1613	0.64	0.9565	0.7143	0.8333	0.8788	0.6531	0.7179	0.7586	0.902	0.6786	0.6207	0.8108	0.6897	0.8462	0.7097	0.7586	0.7917	0.6957	0.8889	0.7778	0.6154	1	0.7619	0.7576		0.9268	0.9062	0.76	0.5484	0.6552	0.6429	0.8	0.5476	0.8148	0.5882	0.7143	0.7059	0.9535	0.7222	0.7692	0.6364	0.8974	0.6875	0.84	0.75	0.875	0.7255	0.6667	0.5882	0.619	0.8095	0.8	0.2
18	61554817	0.763441	0.50551	0.612043	0.654879	0.583104	0.651056	0.676637	0.66872	0.638606	0.624052	0.652039	0.758464	0.730614	0.768525	0.598638	0.54354	0.268211	0.633974	0.684528	0.511154	0.633408	0.644112	0.630274	0.662763	0.630454	0.545155	0.680605	0.521335	0.641035	0.668029	0.602694	0.453962	0.560255	0.647672	0.830173	0.7308	0.8333	0.7586	0.3333	0.2222	0.5238	0.087	0.52	0.7647	0.6786	0.7778	0.8485	0.5652	0.6774	0.7037	0.7407	0.5	0.64	0.5833	0.7419	0.92	0.7917	0.7692	0.5714	0.7	0.7308	0.6923	0.4545	0.6667	0.8889	0.5		0.6857	0.5172	0.4545	0.3846	0.6429	0.56	0.7391	0.4474	0.7308	0.5	0.8	0.6957	0.7778	0.75	0.6	0.8	0.8378	0.6	0.75	0.6875	0.875	0.7674	0.6	0.3846	0.6667	0.85	0.6471	0.5
19	6707285	0.992195	0.952197	0.962283	0.952402	0.924387	0.93728	0.961599	0.950219	0.947037	0.986031	0.9577	0.963387	0.943883	0.929086	0.927431	0.921785	0.515464	0.918151	0.940085	0.962095	0.931457	0.894645	0.895385	0.898424	0.951086	0.925356	0.930102	0.938062	0.929268	0.948334	0.94005	0.851884	0.911416	0.93835	0.973303	0.9333	0.875	0.6667	0.5556	0.7568	0.7826	0.7273	0.8158	0.8	0.8571	0.7778	0.8333	0.9302	0.8529	0.9032	0.8485	0.7429	0.8286	1	0.75	0.8621	0.8929	0.7619	0.7083	0.875	0.8333	0.6667	0.7812	0.9375	0.9048	0.9		0.8824	0.75	0.9091	0.8846	0.8462	0.7	0.7857	0.8333	0.8	0.7333	0.9091	0.9	0.7931	0.8857	0.9231	1	0.8788	0.8889	0.8947	0.6364	0.7647	0.8462	0.75	0.875	0.697	0.8462	0.8889	0.9474
19	7615167	0.900281	0.869731	0.925431	0.897741	0.901207	0.888846	0.921051	0.905126	0.900273	0.937097	0.867944	0.898487	0.89082	0.876204	0.890915	0.891736	0.607486	0.873354	0.898543	0.902941	0.898117	0.874703	0.876652	0.887204	0.894097	0.901668	0.896943	0.891551	0.89463	0.897244	0.907836	0.917175	0.8806	0.884727	0.94912	0.9333	1	0.9259	0.9545	0.9107	0.8947	0.8333	0.8788	0.95	0.9375	0.875	0.9565	0.9149	0.9737	0.9412	0.973	0.9677	1	0.9688	0.9	0.9524	0.9565	1	1	1	0.9688	0.9091	0.8636	0.8667	0.9286	0.9444		0.9697	0.9394	0.9167	0.9259	0.95	0.9583	0.9231	0.9643	1	0.9231	1	0.8621	0.92	0.9259	1	1	0.9167	0.9565	1	1	0.7778	0.9268	1	1	1	1	0.9259	0.8333
19	7615373	0.930483	0.950436	0.976853	0.9726	0.975651	0.963218	0.970113	0.968079	0.962072	0.983147	0.969462	0.960183	0.957636	0.949274	0.963943	0.957821	0.63941	0.954768	0.969008	0.965273	0.971621	0.964931	0.956406	0.968982	0.969504	0.970379	0.971317	0.968112	0.974492	0.976398	0.963005	0.970458	0.967038	0.969233	0.978184	1	0.8	0.9375	0.9524	1	1	1	0.9706	1	0.9697	0.9545	0.9167	0.9792	1	1	0.9535	0.9714	1	0.8947	1	1	0.9048	0.9444	1	0.9643	0.975	0.9048	0.9583	0.9375	0.9286	1		0.9143	0.9714	0.9167	0.8462	0.95	0.8462	0.9643	0.9706	0.9583	0.8824	1	0.8824	1	1	0.9375	1	0.9333	0.9259	0.9583	1	0.8889	0.9524	0.9474	0.875	1	1	0.931	1
19	12754795	0.578747	0.465123	0.489373	0.525124	0.422451	0.448528	0.499163	0.51629	0.512289	0.526633	0.506509	0.514542	0.453282	0.635511	0.480922	0.461518	0.20527	0.477279	0.54094	0.465787	0.511578	0.526021	0.49755	0.47148	0.496544	0.531291	0.544064	0.477418	0.484774	0.549587	0.488173	0.359276	0.460274	0.470182	0.587553	0.75	0.4286	0.6207	0.3548	0.3333	0.3125	0.2353	0.5952	0.4667	0.75	0.7222	0.8824	0.6757	0.5652	0.4545	0.5758	0.5	0.5806	0.6	0.7188	0.5	0.7143	0.6786	0.6	0.6667	0.5	0.6364	0.4091	0.7	0.5789	0.7727		0.7419	0.5455	0.5357	0.52	0.5263	0.4815	0.6667	0.5758	0.697	0.5385	0.4545	0.7778	0.6774	0.7143	0.6087	0.7143	0.6176	0.4	0.5333	0.8333	0.3	0.5714	0.6667	0.5714	0.5294	0.4375	0.4815	0.5714
19	15021372	0.762886	0.653467	0.755422	0.743298	0.725082	0.724333	0.725196	0.751287	0.803367	0.784859	0.770993	0.79494	0.692323	0.85578	0.722456	0.723807	0.285931	0.754388	0.767357	0.731173	0.74958	0.788327	0.778642	0.773191	0.788362	0.721805	0.798648	0.65753	0.680684	0.730672	0.718468	0.539532	0.687293	0.735623	0.752527	0.8333	0.8235	0.8	0.6	0.5357	0.6667	0.6786	0.7297	1	0.7333	0.8889	0.6842	0.7317	0.8857	0.9048	0.7027	0.8	0.875	0.8056	0.8095	0.8462	0.8529	0.9048	0.8235	0.8667	0.7857	0.7368	0.5882	0.8182	0.8235	0.8571		0.7333	0.7222	0.8966	1	0.9444	0.875	0.7667	0.9118	0.8621	0.9722	0.7917	0.8182	0.7895	0.7812	0.8966	0.875	0.8438	0.8571	1	0.875	0.6429	0.7273	0.8125	0.8333	0.9375	0.8182	0.9062	1
19	19257966	0.690455	0.689937	0.689614	0.761592	0.660268	0.702958	0.750758	0.764581	0.886164	0.834401	0.725077	0.813172	0.732432	0.865968	0.708247	0.670443	0.246152	0.863229	0.768817	0.689424	0.764994	0.75888	0.678443	0.675889	0.764599	0.777177	0.805384	0.660086	0.726592	0.817666	0.778351	0.653171	0.67914	0.747558	0.804549	0.6087	0.88	0.7692	0.5652	0.2973	0.3704	0.1667	0.7333	0.625	0.8667	0.7	0.8214	0.697	0.6765	0.8696	0.825	0.8148	0.52	0.6842	0.9032	0.7097	0.7308	0.7619	0.5882	0.9167	0.7742	0.4706	0.6786	0.875	0.5652	0.5556		0.7714	0.7037	0.9655	0.4583	0.4783	0.8	0.6591	0.5429	0.6286	0.7083	0.7	0.625	0.8788	0.8108	0.8	0.6842	0.7241	0.75	0.6389	0.3636	1	0.6389	0.5185	0.6316	0.7222	0.3478	0.6364	0.5556
19	19537526	0.523996	0.723194	0.656593	0.664313	0.56047	0.609208	0.633396	0.658305	0.684724	0.631114	0.635011	0.590058	0.594344	0.73115	0.597252	0.604112	0.0965686	0.77311	0.686739	0.661265	0.700093	0.697891	0.644339	0.671188	0.688995	0.777166	0.73332	0.542912	0.629802	0.724252	0.73669	0.654545	0.628309	0.693903	0.646807	0.6364	0.5714	0.7143	0.7143	0.7179	0.3784	0.8889	0.7561	0.2632	0.6522	0.6364	0.6923	0.3	0.5	0.6522	0.6939	0.4286	0.3824	0.6176	0.7419	0.4615	0.9048	0.7667	0.5714	0.4211	0.7568	0.3846	0.5769	0.5556	0.6667	0.6		0.5769	0.6364	0.7308	0.6667	0.6667	0.4839	0.75	0.5238	0.4865	0.4545	0.4762	0.5333	0.6286	0.6829	0.5152	0.5333	0.7632	0.52	0.5882	1	0.1765	0.4857	0.4375	0.6667	0.4	0.2	0.5714	0.4211
19	41844500	0.876297	0.854021	0.911805	0.928452	0.927742	0.922051	0.910273	0.916989	0.944484	0.916793	0.93084	0.938785	0.909478	0.941694	0.898757	0.862681	0.409553	0.920861	0.909012	0.928828	0.936508	0.89943	0.901558	0.889975	0.91089	0.946859	0.929061	0.880714	0.905932	0.931481	0.916626	0.762517	0.892556	0.918075	0.950167	0.9655	1	0.8667	0.7333	0.7059	0.8824	0.7826	0.9429	1	0.8947	0.9545	0.8621	0.9592	0.8696	0.92	0.92	0.9655	0.963	0.963	0.8889	0.95	0.8696	0.8889	1	0.9583	0.9259	0.7778	0.8182	1	0.9545	0.8718		0.9259	0.84	1	0.8261	1	0.7	0.95	0.8276	0.9545	0.9048	1	0.8462	0.9688	0.7857	0.913	1	0.8824	0.8667	1	1	0.8824	0.9062	0.7778	0.9545	0.9091	0.9375	0.9524	0.9167
19	41844839	0.917448	0.893231	0.933491	0.953495	0.948842	0.947453	0.939141	0.943277	0.953569	0.934162	0.956088	0.968148	0.948299	0.947537	0.927946	0.884234	0.564119	0.928304	0.942567	0.940661	0.96631	0.941404	0.926896	0.93844	0.946675	0.960197	0.944099	0.923885	0.92905	0.964619	0.925933	0.837093	0.928255	0.952552	0.972946	0.9688	0.9474	1	0.931	0.9091	0.9545	0.8929	1	1	0.8621	1	1	1	1	1	0.9623	1	0.9412	0.9394	0.9	0.85	0.9286	0.9524	1	0.9615	0.9677	1	1	1	1	0.9535		0.9667	1	1	0.9167	0.9474	0.9091	1	1	0.8966	0.9231	1	0.963	1	0.9375	0.9615	0.9545	0.973	0.8824	1	0.9167	1	0.9697	1	0.95	1	1	0.9565	1
19	49388346	0.874329	0.605351	0.63971	0.699808	0.614031	0.64425	0.7144	0.708518	0.718066	0.705592	0.714924	0.651601	0.647758	0.772084	0.610577	0.55752	0.238986	0.792641	0.695967	0.698702	0.703384	0.706215	0.657293	0.673093	0.628258	0.636494	0.700188	0.563775	0.587684	0.708393	0.661622	0.599112	0.614832	0.610233	0.837943	0.9167	0.9375	0.8205	0.6429	0.5366	0.4839	0.8889	0.7857	0.6667	0.2778	0.7083	0.7742	0.6531	0.7917	0.5789	0.8605	0.913	0.6667	0.6923	0.697	0.8261	0.75	0.8095	0.7083	0.9032	0.875	0.6923	0.6667	0.8571	0.6842	0.7234		0.55	0.7273	0.76	0.8571	0.8333	0.7045	0.6364	0.7	0.8571	0.5	0.8182	0.6818	0.8636	0.6667	0.8182	0.7059	0.8571	0.8333	0.8636	0.8	0.8	0.6829	0.8333	0.9231	0.6154	1	0.9032	0.5
19	49431485	0.684017	0.783452	0.845062	0.831137	0.866716	0.817979	0.795701	0.805709	0.840444	0.820755	0.846402	0.662019	0.769226	0.909025	0.763882	0.766105	0.303401	0.800135	0.847128	0.835821	0.898214	0.77494	0.819386	0.823365	0.849944	0.818993	0.873142	0.773684	0.818955	0.882732	0.84831	0.767549	0.79658	0.812522	0.840725	0.8929	0.875	0.7879	0.5652	0.7778	0.375	0.875	0.675	0.7222	0.8667	0.8421	0.6087	0.6098	0.76	0.6875	0.6667	0.6957	0.8077	0.6522	0.6875	0.7333	0.84	0.7692	0.65	0.7619	0.6429	0.8261	0.8182	0.9333	0.92	0.8182		0.8276	0.6842	0.6	0.8	0.5	0.5161	0.6897	0.6596	0.9615	0.7059	0.6	0.7143	0.6786	0.5333	0.7778	0.95	0.8276	0.6538	0.8696	0.3333	1	0.6744	0.6154	0.6522	0.7083	0.625	0.7647	0.6667
19	50662495	0.634416	0.682127	0.713608	0.747233	0.695312	0.695576	0.719281	0.727184	0.785341	0.800989	0.686605	0.733807	0.715887	0.833823	0.729851	0.715074	0.291946	0.602719	0.759512	0.70864	0.781266	0.810401	0.732912	0.684096	0.744173	0.709568	0.762304	0.740206	0.693007	0.784568	0.751882	0.416517	0.640997	0.714721	0.73293	0.8621	0.75	0.7727	0.36	0.2895	0.8182	0.2	0.5517	0.6111	0.5385	0.8696	0.7917	0.7297	0.8125	0.7297	0.8605	0.8387	0.6286	0.6452	0.7586	0.6667	0.8286	0.6	0.5238	0.6786	0.5405	0.7083	0.6087	0.8571	0.6842	0.8333		0.6842	0.7742	0.8611	0.6071	0.8462	0.7143	0.7576	0.7	0.7391	0.6429	0.7188	0.64	0.675	0.5789	0.8571	0.7619	0.7778	0.76	0.7097	0.6667	0.6875	0.641	0.6818	0.8235	0.8571	0.6111	0.7	0.5
19	51271338	0.631366	0.485173	0.623692	0.6766	0.652309	0.701284	0.677871	0.654023	0.748002	0.674475	0.657951	0.723821	0.614729	0.819711	0.612654	0.516879	0.168196	0.605986	0.678349	0.693477	0.703845	0.668435	0.641573	0.688222	0.668444	0.746	0.688486	0.598227	0.706263	0.693707	0.632851	0.372768	0.574498	0.674675	0.758123	0.8929	0.7222	0.6	0.4211	0.1724	0.5833	0.2857	0.561	0.5294	0.5556	0.6111	0.6923	0.6154	0.3913	0.4783	0.6571	0.7143	0.7407	0.6552	0.7391	0.625	0.8571	0.75	0.3529	0.6522	0.5833	0.619	0.5	0.7059	0.6	0.4762		0.6522	0.6364	0.7059	0.5789	0.8095	0.4615	0.6667	0.5455	0.88	0.6667	0.7308	0.6154	0.7647	0.75	0.6316	0.7333	0.6	0.5882	0.7586	0.8	0.5	0.625	0.7778	0.6429	0.875	0.7143	0.8	1
19	55529975	0.558508	0.659219	0.712346	0.700303	0.705014	0.620873	0.655855	0.660026	0.750162	0.651463	0.648133	0.652528	0.567462	0.792878	0.592153	0.625943	0.229812	0.560177	0.625946	0.692245	0.70384	0.717881	0.6595	0.652191	0.655867	0.653884	0.726143	0.662879	0.6632	0.681268	0.742318	0.505527	0.575738	0.66851	0.649809	0.7097	0.6154	0.5714	0.2727	0.2927	0.28	0.35	0.5161	0.4444	0.6471	0.5333	0.3667	0.6591	0.5429	0.5882	0.4444	0.5588	0.8235	0.4722	0.5882	0.5217	0.5714	0.5238	0.4706	0.5238	0.4062	0.35	0.6071	0.7647	0.6	0.5312		0.8182	0.6	0.4167	0.4167	0.2857	0.25	0.48	0.6216	0.5172	0.4167	0.6154	0.4	0.7419	0.4167	0.5455	0.7059	0.619	0.4583	0.5455	0.4286	0.4286	0.4634	0.5294	0.5455	0.5455	0.6364	0.6452	0.4444
2	5706785	0.964416	0.958264	0.974489	0.964527	0.96412	0.946492	0.971809	0.965766	0.954274	0.97358	0.968047	0.96546	0.937543	0.945319	0.95879	0.952203	0.319426	0.943316	0.961069	0.969751	0.941866	0.920746	0.934112	0.949888	0.966944	0.944199	0.943485	0.913725	0.941019	0.962332	0.953164	0.935905	0.944055	0.956997	0.981082	0.9355	1	0.9583	0.76	0.7381	0.8947	0.88	0.9048	0.875	0.9048	1	0.9565	0.963	1	0.9583	0.9057	0.9583	0.9524	0.9412	0.8108	0.9643	0.9412	0.931	0.9	0.8696	0.9302	1	1	1	1	0.9459	0.7027	0.8387	1	0.9167	0.76	0.9697	0.9583	0.9189	0.9231	0.9722	0.85	0.9643	0.9524	0.9	0.9394	1	0.95	0.9512	0.9706	0.8571	1	1	0.9545	1	0.9333	0.9667	0.875	1	0.9286
2	71852368	0.480244	0.475479	0.495691	0.526435	0.533088	0.523095	0.489142	0.509568	0.491916	0.555479	0.507366	0.574192	0.501724	0.59611	0.532117	0.409895	0.156568	0.606625	0.575245	0.512014	0.520683	0.551983	0.526488	0.516591	0.460534	0.368488	0.525322	0.430807	0.544971	0.502404	0.43914	0.297374	0.463588	0.545206	0.501949	0.6176	0.2308	0.1786	0.0667	0.0208	0.5357	0.1818	0.2963	0.3	0.3333	0.4615	0.2222	0.2381	0.1591	0.5385	0.3833	0.2917	0.1786	0.6364	0.303	0.1905	0.5312	0.3684	0.3	0.25	0.3125	0.2778	0.1786	0.2941	0.3333	0.3667	0.5	0.1351	0.3636	0.1613	0.2857	0.125	0.5	0.0741	0.3846	0.3939	0.25	0.16	0.3478	0.4062	0.3182	0.2857	0.3448	0.4	0.2381	0.3	0.1818	0	0.1064	0.1765	0.1786	0.1333	0.087	0.16	0
2	92074780	NA	0.716534	0.800508	0.743456	0.72509	0.733687	0.773104	0.766805	0.81003	0.816636	0.831071	0.758088	0.785276	0.687262	0.732258	0.740565	0.248447	0.695627	0.748937	0.755545	0.736294	0.669286	0.655861	0.740557	0.781587	0.66557	0.687883	0.659308	0.684381	0.662781	0.701573	0.791351	0.749957	0.715118	0.887823	0.8696	0.6154	0.7586	0.65	0.7045	0.7143	0.8	0.8889	0.6154	0.7368	0.8	0.7273	0.6452	0.8571	0.8462	0.6875	0.963	0.697	0.88	0.7632	0.7692	0.8182	0.5333	0.6957	0.68	0.8462	0.5882	1	0.9231	0.8333	0.8182	0.9412	0.625	0.8333	0.8333	0.875	0.7586	0.88	0.6	0.8421	0.8148	0.7778	0.85	0.8889	0.8571	0.8	0.8667	0.6923	0.4348	0.9032	0.68	0.6923	0.75	0.7179	0.6429	0.8824	0.8333	0.4118	0.6471	0.5625
2	92075438	0.678855	0.673217	0.670282	0.654392	0.648062	0.65384	0.677914	0.673003	0.648864	0.654648	0.673428	0.689447	0.644191	0.61528	0.645639	0.632207	0.313783	0.409022	0.650955	0.646079	0.641437	0.59209	0.584761	0.615751	0.685051	0.638868	0.621291	0.619989	0.619486	0.677327	0.591484	0.655191	0.631443	0.658191	0.718927	0.6429	0.9	0.8148	0.7	0.6316	0.7059	0.6667	0.75	0.8	0.6429	0.6	0.6667	0.6667	0.7143	0.8421	0.8	0.75	0.84	0.6957	0.7714	0.625	0.72	0.6364	0.8	0.5909	0.8	0.8333	0.6429	0.9	0.5882	0.8235	0.7857	0.7778	0.7333	0.8095	0.7857	0.4	0.7	0.619	0.6875	0.7826	0.6154	0.8235	0.6667	0.6471	0.7188	0.75	0.7895	0.6316	0.6087	0.6923	0.1818	0.8333	0.6786	0.6429	0.9167	0.8462	0.3636	0.75	0.8462
2	105237215	0.476865	0.379454	0.506662	0.540378	0.521082	0.503051	0.513399	0.534994	0.583422	0.507194	0.575079	0.599036	0.487352	0.7457	0.490205	0.518577	0.100404	0.478635	0.579446	0.418402	0.547548	0.559343	0.600177	0.501217	0.573168	0.427069	0.61285	0.349818	0.490829	0.500072	0.511032	0.179983	0.40213	0.499876	0.655355	0.7647	0.4	0.48	0.0385	0	0.0588	0.1111	0.5484	0.3333	0.4286	0.125	0.5	0.3111	0.6857	0.6333	0.6053	0.3448	0.5385	0.3611	0.1379	0.6296	0.4483	0.25	0.3636	0.6364	0.5882	0.2083	0.2667	0.6364	0.44	0.2778	0.3171	0.3902	0.5455	0.3636	0.0526	0.0667	0.2593	0.5135	0.375	0.4167	0.4167	0.1667	0.2174	0.6471	0.381	0.3158	0.5	0.5897	0.375	0.5909	0.1429	0.5556	0.2407	0.3333	0.1176	0.3333	0.4167	0.2353	0.4
2	127858593	0.832125	0.806272	0.694768	0.850929	0.521106	0.806594	0.912512	0.869085	0.892999	0.907292	0.867281	0.808655	0.875902	0.903293	0.82402	0.602835	0.252233	0.875022	0.854524	0.873366	0.8441	0.818112	0.729025	0.813867	0.873271	0.89647	0.827301	0.54062	0.73749	0.817499	0.777969	0.587158	0.72045	0.813079	0.896795	0.9583	0.9375	0.85	0.6129	0.6744	0.6538	0.4615	0.9048	0.8824	0.8605	0.8571	0.6875	0.9412	0.8611	0.8947	0.8649	0.8462	0.7907	0.8108	0.8889	0.8214	0.9	0.7931	0.875	0.9474	0.9	0.75	0.7727	0.9375	0.8	0.8293	0.6757	0.8372	0.8462	0.7576	1	0.8966	0.8485	0.9118	0.8372	0.8667	0.8947	0.7879	0.6667	0.8667	0.8333	0.9756	0.8889	0.9756	0.9394	0.8846	0.8889	1	0.8649	0.9167	0.75	0.8333	0.9	0.6875	0.9091
2	130288978	0.792932	0.768982	0.772073	0.796414	0.728575	0.812134	0.800178	0.801755	0.837324	0.734919	0.807563	0.811249	0.83819	0.82987	0.789455	0.700426	0.325387	0.690787	0.803835	0.806869	0.818018	0.839833	0.786164	0.812629	0.794905	0.613255	0.803852	0.754431	0.771004	0.756149	0.774462	0.646535	0.780663	0.816092	0.910621	0.8261	0.8571	0.8571	0.6818	0.6552	0.8077	0.6429	0.75	0.9231	0.6	0.8636	0.9615	0.8919	1	0.8966	0.8148	0.9565	0.8519	0.7143	0.7667	0.7391	1	0.625	0.913	0.92	0.8387	0.9333	0.8235	0.875	1	0.9024	0.931	0.9355	0.88	0.7917	0.9259	0.7059	0.75	0.9231	0.9474	0.9333	0.7407	0.9	0.5	0.8929	0.9706	0.8333	0.9444	0.8049	0.6818	0.9091	0.8889	0.7692	0.7941	0.8889	0.8571	0.9444	0.6316	0.7667	0.6
2	218898920	NA	0.364685	0.254647	0.333703	0.342819	0.324816	0.386739	0.358483	0.310246	0.370796	0.352348	0.402105	0.336608	0.352139	0.323181	0.359918	0.0698177	0.271503	0.327574	0.312548	0.338202	0.336477	0.350544	0.333973	0.310014	0.321096	0.39347	0.277107	0.277265	0.282301	0.391155	0.493519	0.365598	0.33183	0.483499	0.0909	0.3636	0.1562	0.36	0.4359	0.2174	0.4	0.2927	0.5	0.2381	0.1111	0.0417	0.2647	0.2963	0.1481	0.2812	0.3871	0.1667	0.1852	0.32	0.125	0.2381	0.2083	0.1	0.2308	0.3333	0.4	0.1818	0.0588	0.4118	0.1429	0.2143	0.4348	0.0714	0.25	0.1818	0.1538	0.1143	0.2632	0.2414	0.1875	0.3889	0.4091	0.2143	0.2083	0.15	0.3571	0.12	0.2727	0.2857	0.2857	0.2778	0.2	0.2308	0.0909	0.0526	0	0.48	0.2667	0.0714
2	223052872	0.854837	0.859501	0.900454	0.893548	0.883267	0.89433	0.88767	0.886244	0.875468	0.92471	0.91841	0.87031	0.876399	0.840384	0.889184	0.856379	0.536009	0.845625	0.888707	0.907524	0.8997	0.808208	0.829509	0.863021	0.878289	0.870265	0.863937	0.879733	0.873863	0.897367	0.868249	0.754882	0.870328	0.884789	0.910051	1	1	1	0.75	0.8261	1	0.8667	1	1	0.9	0.9583	0.9697	1	1	0.9643	1	0.9655	1	1	1	1	1	1	0.913	1	1	1	1	1	1	1	1	1	1	1	0.9643	1	0.9714	1	0.9744	1	1	1	1	0.9333	0.9655	1	0.9583	0.9524	0.9583	0.963	1	1	0.9706	0.9545	0.9667	0.9444	0.9474	1	0.9231
2	239928920	0.739908	0.863478	0.823837	0.887625	0.90747	0.883123	0.892428	0.890499	0.90633	0.927003	0.896387	0.893013	0.907253	0.891151	0.875234	0.763045	0.328956	0.874617	0.893149	0.852807	0.873146	0.857332	0.860402	0.886801	0.911073	0.801419	0.865325	0.788687	0.832688	0.833215	0.884961	0.751726	0.878866	0.873681	0.922574	0.92	0.9231	0.95	1	0.7273	0.9444	0.9444	1	0.7222	0.9091	0.9615	1	0.9667	0.9643	1	0.9556	0.9268	0.9118	1	0.9722	0.8333	1	0.9048	0.9615	0.9667	0.9118	0.8846	1	0.9412	0.9444	0.9474	0.9762	0.9667	0.8824	0.9583	1	0.7308	0.9565	0.9714	0.9512	0.9375	0.9429	0.9545	1	0.9615	0.9677	0.96	0.95	0.9394	1	1	1	0.7647	1	0.9545	0.9545	0.963	1	0.9167	1
21	34459882	0.442036	0.382515	0.434291	0.497351	0.437513	0.498449	0.465886	0.479771	0.508196	0.439553	0.528038	0.534813	0.48007	0.529138	0.540989	0.474434	0.127886	0.476609	0.497109	0.519757	0.503109	0.572286	0.49679	0.513101	0.47467	0.428256	0.511266	0.394548	0.49347	0.492193	0.486956	0.37312	0.482934	0.498926	0.600851	0.4167	0.6	0.1333	0.5	0.2	0.4167	0.3333	0.1818	0.4167	0.1818	0.4444	0.2308	0.4545	0.4	0.5556	0.2632	0.25	0.2	0.5714	0.5333	0.25	0.5	0	0.4	0.4	0.3448	0.4	0.5833	0.3333	0.25	0.4545		0.4706	0.3333	0.1875	0.4286	0.4211	0.4286	0.5455	0.5833	0.3043	0.5714	0.5556	0.4545	0.3571	0.5556	0.3571	0.4737	0.125	0.4	0.1	0.5	0.5455	0.7391	0.3077	0.3	0.6	0.375	0.5	0.2
21	42685155	0.778002	0.749545	0.712302	0.823054	0.753642	0.770088	0.818533	0.821601	0.796775	0.901978	0.828084	0.744889	0.716142	0.79448	0.73297	0.709435	0.308315	0.92653	0.82205	0.817198	0.823041	0.882576	0.81779	0.834874	0.819564	0.859656	0.764243	0.656591	0.799952	0.840777	0.831717	0.747585	0.758933	0.831858	0.753425	0.8214	0.8889	0.9545	0.6087	0.8947	0.8438	0.7308	0.9318	0.619	1	0.9444	0.7333	0.8298	0.8158	0.8636	0.8511	0.9032	0.8182	0.75	0.8261	0.7222	0.7037	0.9091	0.9259	0.7857	0.7083	0.9524	0.8	0.7273	0.9048	0.6667		0.7059	0.7692	1	0.6364	0.8636	0.7353	0.9643	0.9231	0.95	0.6667	0.8824	0.8929	0.8846	0.9048	0.96	0.8125	0.9032	0.8214	0.9231	0.6	0.8	0.8636	0.8571	0.9412	0.7727	0.5556	0.7692	0.75
21	43153837	0.708645	0.706724	0.711508	0.797417	0.853041	0.770447	0.800269	0.81783	0.749696	0.885155	0.815153	0.753695	0.809719	0.862695	0.778048	0.656412	0.33284	0.83587	0.878255	0.77542	0.765362	0.842977	0.820778	0.798143	0.833634	0.668931	0.843877	0.719956	0.830731	0.796243	0.786536	0.650079	0.731463	0.807403	0.683077	0.9091	0.8462	0.7826	0.7143	0.2727	0.6111	0.7083	0.9565	0.7647	0.9048	0.9	0.85	0.75	0.7059	1	0.8333	0.9375	1	0.9565	0.8667	0.7778	0.8947	0.75	0.6471	0.8182	0.8333	0.8333	0.8	0.8333	0.8095	0.6923		0.4211	1	0.9167	0.6875	1	1	0.625	0.9231	0.5833	0.9231	0.5882	0.75	0.7391	0.8846	1	0.7059	0.875	1	0.6842	0.8889	0.5	0.8571	0.7333	1	0.6	0.9286	0.7647	0.8571
22	15689265	0.82698	0.828386	0.866634	0.87583	0.841604	0.854902	0.852013	0.852799	0.867641	0.874985	0.86281	0.860584	0.864299	0.850513	0.830279	0.829592	0.392838	0.657139	0.837561	0.885518	0.871687	0.832822	0.824186	0.835364	0.852373	0.910092	0.856742	0.803047	0.84713	0.869794	0.862515	0.881921	0.846023	0.843171	0.928893
22	18048681	0.717668	0.62627	0.696209	0.749439	0.690957	0.693933	0.740213	0.758537	0.804108	0.751447	0.746939	0.776795	0.809215	0.861078	0.687528	0.770946	0.148986	0.786407	0.788186	0.680324	0.708725	0.737026	0.70464	0.710475	0.779884	0.722346	0.774594	0.520994	0.680736	0.763333	0.731966	0.472186	0.669829	0.710395	0.875765	0.4444	0.5238	0.2857	0.25	0.0857	0.3793	0.1765	0.5	0.0667	0.3333	0.4167	0.5	0.3261	0.4474	0.5217	0.3333	0.4091	0.475	0.5172	0.45	0.36	0.5758	0.4091	0.5263	0.4483	0.4324	0.5	0.1875	0.2667	0.4737	0.2368		0.3947	0.5806	0.4444	0.5	0.25	0.5152	0.6098	0.6122	0.5135	0.4643	0.4444	0.48	0.4783	0.6562	0.7273	0.52	0.425	0.2381	0.2692	0.4375	0.5833	0.5714	0.5882	0.6471	0.2143	0.65	0.3	0.3077
22	30922386	0.528117	0.330624	0.436231	0.495486	0.454448	0.474687	0.476889	0.479932	0.483993	0.441655	0.472866	0.473481	0.437565	0.521753	0.432191	0.418587	0.130502	0.467034	0.485878	0.493618	0.529883	0.434239	0.453451	0.433274	0.507167	0.396812	0.496076	0.421903	0.462685	0.416957	0.480617	0.424774	0.45058	0.450156	0.656241	0.25	0.25	0.4286	0.3571	0.1892	0.2667	0.3333	0.55	0.2857	0.4286	0.3125	0.3111	0.2273	0.3704	0.3077	0.4375	0.4722	0.25	0.2258	0.1739	0.3667	0.7308	0.5833	0.1364	0.4615	0.4545	0.4762	0.35	0.5	0.3636	0.3226		0.4103	0.3448	0.1471	0.25	0.1818	0.5882	0.3714	0.5128	0.4118	0.4211	0.3333	0.2963	0.3226	0.4286	0.1786	0.4	0.4634	0.3846	0.3125	0.2857	0.3529	0.4	0.25	0.125	0.3125	0.5	0.4091	0.2857
22	32205287	0.680744	0.480672	0.787922	0.774126	0.71946	0.770879	0.779293	0.785966	0.835528	0.598751	0.829623	0.638465	0.754577	0.924354	0.707057	0.535166	0.102625	0.612373	0.768142	0.846877	0.767793	0.840928	0.775807	0.810542	0.79315	0.67161	0.779687	0.523163	0.649378	0.69293	0.688964	0.645885	0.746367	0.798901	0.979066	0.8846	0.6	0.8	0.7692	0.8286	0.3684	0.6667	0.7083	0.6364	0.0476	0.8	0.9667	0.825	1	0.9167	0.6923	0.913	0.7647	0.875	0.7	0.7692	0.7419	0.4815	0.8125	0.8636	0.7241	0.6154	0.6875	0.9412	0.8	0.6		0.4615	0.9048	0.75	0.9	0.3571	0.7692	0.8148	0.8	0.6	0.6957	0.92	0.6897	0.6842	0.8421	0.7917	0.7692	0.8571	0.7308	0.8	0.7143	0.875	0.75	0.8125	0.9412	0.6522	0.625	0.6154	0.625
22	50089784	0.701131	0.56599	0.68907	0.709907	0.720446	0.692007	0.738134	0.706146	0.828898	0.686703	0.664425	0.742155	0.679331	0.782525	0.617898	0.63829	0.214782	0.720469	0.686383	0.729465	0.774662	0.657779	0.677208	0.730165	0.697115	0.810398	0.740486	0.565727	0.659978	0.727919	0.685054	0.657205	0.646851	0.654467	0.869274	0.5	0.3636	0.6286	0.55	0.5946	0.7407	0.5455	0.5676	0.5	0.7037	0.76	0.52	0.439	0.7436	0.5185	0.6842	0.68	0.4737	0.375	0.5789	0.5	0.7857	0.8095	0.5909	0.5789	0.8056	0.5714	0.75	0.8947	0.7143	0.6071		0.6667	0.6429	0.8095	0.5625	0.4074	0.5217	0.7027	0.7111	0.5484	0.5833	0.6	0.7561	0.5455	0.7059	0.75	0.8889	0.6875	0.875	0.75	0.5714	0.8571	0.4898	0.7143	0.2727	0.5385	0.9333	0.6471	0.6667
22	50089904	0.723623	0.395872	0.550906	0.568167	0.578296	0.542545	0.62469	0.604647	0.749349	0.508156	0.53642	0.613043	0.56076	0.691393	0.471792	0.473776	0.0970687	0.663038	0.580644	0.610772	0.660978	0.595035	0.594469	0.650877	0.607203	0.72256	0.639392	0.408912	0.515142	0.607914	0.569659	0.537528	0.488383	0.525965	0.82596	0.4828	0.3846	0.6585	0.4211	0.3659	0.4688	0.5714	0.4634	0.375	0.6296	0.75	0.6667	0.3333	0.7368	0.6061	0.561	0.6154	0.475	0.3667	0.3902	0.3448	0.7037	0.5161	0.6786	0.65	0.6053	0.1667	0.76	0.7778	0.55	0.4828		0.641	0.5806	0.5484	0.7826	0.4444	0.3478	0.5854	0.6667	0.4667	0.4138	0.4643	0.5854	0.4375	0.6111	0.5588	0.6667	0.5238	0.8077	0.3333	0.8333	0.5	0.4082	0.65	0.5714	0.6667	0.7	0.55	0.5625
3	11705291	0.849486	0.723345	0.787379	0.792695	0.825012	0.797166	0.784902	0.805476	0.804365	0.830028	0.794938	0.807698	0.750252	0.801755	0.750751	0.794116	0.33717	0.849006	0.820843	0.741066	0.794503	0.754158	0.744658	0.812669	0.789515	0.738488	0.783381	0.691417	0.812739	0.771684	0.779848	0.63265	0.747231	0.804954	0.863168	0.7273	0.9444	0.8537	0.4062	0.375	0.84	0.8235	1	0.9167	0.8846	0.96	0.9032	0.5405	0.8056	0.5833	0.7955	0.8	0.6857	0.931	0.95	0.7619	0.9706	0.7368	0.7143	0.8929	0.75	0.8636	0.7391	0.8333	0.8	0.7317	0.8235	0.7727	0.9167	0.8929	0.8636	0.9545	0.8333	0.6364	0.8571	0.907	0.6875	0.8667	0.6061	0.9697	0.7391	0.8519	0.7857	0.92	0.8421	0.9048	0.8889	0.9091	0.6739	0.7647	0.7143	0.9474	0.9375	0.8077	0.9333
3	46750874	0.902352	0.715997	0.758841	0.798608	0.748199	0.782932	0.841529	0.798124	0.774803	0.813466	0.764892	0.794592	0.845304	0.824805	0.760207	0.674858	0.373594	0.718689	0.806669	0.786488	0.788003	0.7826	0.746644	0.786099	0.786563	0.802899	0.799073	0.773911	0.799883	0.835039	0.782533	0.643096	0.786968	0.781055	0.857878	0.871	0.8667	0.9792	0.64	0.8788	0.6667	0.6842	0.875	1	0.9583	1	0.963	0.9756	1	0.9268	0.9048	0.875	0.871	0.9583	0.9714	0.9259	0.8333	1	0.8333	1	0.95	0.9615	0.85	1	0.9412	0.9091	0.9434	0.84	0.9412	0.96	0.8148	0.9091	0.8929	0.9091	0.7297	0.9318	0.84	1	0.931	0.8125	0.8182	0.9706	0.9048	0.9667	0.8	0.8889	1	0.9333	0.9362	0.9474	1	0.9583	1	1	0.9167
3	56683741	0.936037	0.833279	0.882278	0.891517	0.866095	0.873491	0.897678	0.895223	0.91282	0.934424	0.859699	0.891995	0.877642	0.841301	0.854088	0.864124	0.566129	0.919967	0.879608	0.913928	0.893249	0.868459	0.863627	0.868162	0.870101	0.910383	0.896981	0.833317	0.849816	0.865936	0.900115	0.909134	0.866024	0.861774	0.961134	0.7143	0.5833	0.7333	0.8889	0.9048	0.8621	1	0.8095	0.6667	0.7333	0.7619	0.7619	0.871	0.931	0.9333	0.8421	0.931	0.8077	0.9615	0.7273	0.8148	0.9688	0.9333	0.8261	0.8182	0.7917	0.8333	0.875	1	1	0.8929	0.875	0.8919	0.9167	0.9167	0.9412	0.8182	0.9545	0.9375	0.8293	0.8788	0.85	0.8	0.8947	0.9615	0.75	0.8846	0.88	1	0.6667	0.9375	0.8462	1	0.9211	0.8	0.9333	0.8261	1	0.8438	1
3	123447714	1	0.951593	0.983304	0.980073	0.962601	0.970684	0.965099	0.976958	0.978827	0.987399	0.983641	0.976221	0.964204	0.975407	0.944053	0.973106	0.45167	0.983463	0.975819	0.973529	0.9779	0.963728	0.959433	0.975959	0.973171	0.976936	0.979583	0.957141	0.97305	0.986128	0.976236	0.918916	0.96025	0.975021	0.989663	1	0.9091	0.9737	0.7727	0.9259	0.8214	0.7222	0.9714	0.9333	0.9032	1	0.9355	1	1	0.9545	1	0.9655	1	0.9231	1	0.9565	0.9706	1	0.9286	0.9375	1	1	0.9565	1	1	0.9429	0.9459	0.9744	1	0.9286	0.9615	1	0.9118	1	0.92	1	1	1	1	1	1	1	0.9286	0.9032	0.913	0.9688	1	1	0.9487	1	1	0.9231	0.9286	0.9583	0.875
3	139045052	0.780899	0.534727	0.589033	0.716536	0.682158	0.756249	0.760313	0.732576	0.814936	0.563117	0.754399	0.833077	0.707916	0.818675	0.609176	0.234688	0.150018	0.725356	0.80051	0.757603	0.79673	0.631382	0.660985	0.653436	0.710812	0.499519	0.688451	0.545975	0.771841	0.741499	0.662079	0.605449	0.692293	0.739375	0.965714	0.8333	0.5625	0.7143	0.5909	0.3714	0.5263	0.5652	0.75	0.7727	0.7692	0.7895	0.6923	0.92	0.8621	0.64	0.6486	0.9583	0.5	0.6429	0.6	0.7308	0.6538	0.8333	0.7059	0.6	0.6765	0.56	0.6087	0.6429	0.6471	0.7368	0.5833	0.6818	0.4839	0.913	0.6667	0.6957	0.4	0.5333	0.5556	0.8077	0.4615	0.5652	0.5	0.8571	0.625	0.6923	0.7826	0.5294	0.7241	0.7692	0.4545	0.8462	0.4651	0.8182	0.3889	0.4667	0.8889	0.5	0.6
3	192571504	NA	0.539803	0.531653	0.565382	0.49338	0.534719	0.590105	0.575357	0.547073	0.582001	0.600444	0.681511	0.484945	0.73512	0.596373	0.57597	0.123757	0.62158	0.59656	0.587927	0.553435	0.626123	0.54956	0.520817	0.596873	0.620691	0.525313	0.405367	0.491484	0.51583	0.518006	0.384433	0.535919	0.572716	0.654024	0.7143	0.5	0.2381	0.5455	0.2778	0.5625	0.6818	0.75	0.8	0.2381	0.5455	0.6667	0.4118	0.6333	0.5	0.2692	0.5357	0.5652	0.3462	0.8333	0.1667	0.4545	0.6471	0.3333	0.2222	0.3684	0.2692	0.3333	1	0.125	0.2703	0.6154	0.1852	0.7083	0.3478	0.1579	0.5714	0.3214	0.3667	0.2258	0.4231	0.1579	0.5	0.3125	0.55	0.7895	0.5	0.8333	0.4667	0.381	0.6667	0.5	0.3	0.5122	0.2273	0.2222	0.6923	0.4667	0.6364	0.3333
4	122379485	0.796719	0.840217	0.895079	0.870438	0.890844	0.878377	0.903021	0.88708	0.902658	0.939449	0.919984	0.873079	0.889562	0.800918	0.855753	0.812573	0.494015	0.91665	0.880336	0.889761	0.875234	0.779768	0.782238	0.850599	0.861338	0.874773	0.838922	0.828283	0.890183	0.894834	0.84189	0.834887	0.861956	0.879479	0.92787	0.9091	1	1	0.8889	0.92	1	0.8889	0.9167	0.9545	1	0.9524	0.9143	0.9091	0.9333	0.96	0.9231	0.96	0.963	0.9688	0.8667	0.9	0.8788	0.95	1	0.9565	0.9429	0.8846	0.85	1	0.8571	0.8438	0.8438	0.963	0.9355	0.9375	1	1	0.9545	0.9286	0.9773	0.9412	0.8148	0.95	0.9412	1	0.9524	0.95	0.9	0.8788	0.8571	0.9744	0.9375	1	0.9474	1	0.9	1	1	0.9583	1
4	184097325	0.279225	0.262184	0.377236	0.3974	0.451041	0.463591	0.386717	0.390766	0.357423	0.321186	0.4375	0.468097	0.412087	0.519194	0.475595	0.131841	0.0550367	0.499858	0.44822	0.313757	0.293659	0.445788	0.396726	0.364428	0.416651	0.349513	0.431514	0.272957	0.469401	0.368725	0.434138	0.278292	0.341636	0.459061	0.623405	0.5882	0.7143	0.7037	0.2727	0.4	0.4706	0.5882	0.5217	0.4	0.7333	0.5	0.68	0.5128	0.5312	0.3889	0.4138	0.25	0.35	0.5769	0.7	0.3333	0.4688	0.2667	0.7143	0.375	0.5278	0.3333	0.4615	0.5455	0.7	0.4688	0.5517	0.5484	0.3529	0.2609	0.3684	0.4167	0.6667	0.5385	0.5172	0.6957	0.4706	0.7	0.25	0.4444	0.7083	0.3846	0.2727	0.3571	0.3571	0.4545	0.4	0	0.4082	0.4375	0.25	0.2	0.3333	0.4118	0.4615
5	51311	NA	0.629739	0.537793	0.653384	0.510613	0.52216	0.691161	0.641926	0.635192	0.570641	0.531729	0.505969	0.723769	0.747695	0.669901	0.432804	0.03135	0.517451	0.548399	0.807968	0.668196	0.631278	0.646223	0.558708	0.60298	0.735721	0.721838	0.415052	0.418817	0.414589	0.547686	0.583812	0.517187	0.585877	0.910109	0.5833	0.6923	0.4848	0.7	0.875	0.72	0.6364	0.5366	0.45	0.4	0.5263	0.6071	0.6757	0.697	0.8333	0.44	0.6667	0.7273	0.5278	0.619	0.6111	0.6	0.4667	0.6667	0.5333	0.6364	0.3889	0.4	0.6667	0.5882	0.625	0.4118	0.5909	0.5714	0.5625	0.5333	0.3	0.6	0.6667	0.6923	0.8636	0.6471	0.2	0.4783	0.5357	0.5517	0.6875	0.6842	0.65	0.5714	0.5455	0.5882	0.5714	0.5938	0.3333	0.5	0.5294	0.5714	0.2	0.7222
5	13810086	NA	0.792671	0.813706	0.847398	0.761235	0.855528	0.864193	0.853548	0.851062	0.864967	0.854856	0.912323	0.910921	0.885361	0.886448	0.80914	0.394472	0.857267	0.85751	0.85358	0.867405	0.795418	0.802458	0.875907	0.846658	0.751284	0.827595	0.73758	0.822412	0.849427	0.821297	0.625695	0.799563	0.876684	0.907638	0.8529	0.7692	0.6863	0.5714	0.4324	0.5	0.5455	0.9667	0.8	0.92	1	0.8148	0.8684	0.8649	0.9667	0.8043	0.8718	0.8214	0.7407	0.9706	0.7059	0.72	0.92	0.6667	0.9	0.84	0.9048	0.8182	1	0.9545	0.8485	0.6875	0.9143	0.8261	0.72	0.6667	0.8182	0.8889	0.9444	0.68	0.7931	0.8	0.9286	0.5946	0.8649	0.8333	0.84	0.8889	0.8649	0.8148	0.8182	0.8333	0.6923	0.7778	0.9444	0.6875	0.8636	0.7895	1	0.9
5	41968339	0.954779	0.927958	0.958589	0.957037	0.947917	0.945856	0.958678	0.959222	0.965993	0.923297	0.946142	0.947755	0.945938	0.926853	0.938229	0.807515	0.492283	0.95686	0.957529	0.93789	0.940024	0.925456	0.921231	0.950416	0.947827	0.932719	0.932421	0.937836	0.938574	0.947606	0.937675	0.917037	0.94087	0.934517	0.981469	0.8837	0.9167	0.9512	0.9655	0.8182	0.9565	0.6667	0.9722	1	1	0.7857	0.9643	0.8889	0.9583	0.9677	0.9333	0.9355	0.9333	0.9048	0.9333	0.9167	0.9545	0.85	0.9474	0.9375	0.9714	0.8095	0.84	0.875	0.95	0.9333	0.9556	0.9429	0.9375	1	0.875	0.8846	0.9	0.9524	0.875	0.9714	0.96	1	1	0.8519	0.75	0.9286	0.9444	0.9744	0.8889	0.9231	0.7778	1	0.9143	1	0.8824	1	1	0.76	1
5	54985370	0.601737	0.628609	0.542601	0.62781	0.629977	0.600917	0.665004	0.636725	0.654224	0.723689	0.600931	0.679225	0.609231	0.760779	0.61377	0.497753	0.18634	0.683929	0.625681	0.541219	0.614123	0.620065	0.642161	0.63029	0.61138	0.528876	0.590792	0.499679	0.540863	0.62981	0.623702	0.399751	0.499537	0.616911	0.702565	0.4828	0.6471	0.4839	0.2727	0	0.25	0.1613	0.2955	0.25	0.5238	0.7368	0.381	0.3333	0.4062	0.65	0.3409	0.3846	0.6538	0.2857	0.6897	0.6364	0.4839	0.5333	0.4062	0.5	0.5238	0.3846	0.4375	0.5833	0.3529	0.5227	0.5435	0.5	0.4444	0.3333	0.5172	0.2963	0.6061	0.6579	0.3784	0.5682	0.4444	0.5556	0.375	0.5556	0.4138	0.5862	0.4737	0.5854	0.5417	0.5556	0.4286	0.3125	0.5833	0.6	0.6364	0.5	0.5652	0.4615	0.375
5	71450432	0.700891	0.592187	0.664066	0.758812	0.718716	0.632974	0.728155	0.720372	0.815578	0.668568	0.809878	0.828994	0.746472	0.953434	0.763689	0.699687	0.156758	0.669775	0.698736	0.74291	0.770758	0.807569	0.818182	0.820088	0.822758	0.647303	0.781157	0.565164	0.604241	0.724361	0.671688	0.265074	0.665542	0.738933	0.886427	0.931	0.625	0.7297	0.2105	0.4	0.7778	0.1905	0.8065	0.4	0.5	0.7917	0.75	0.6667	0.9167	0.75	0.7105	0.9583	0.3103	0.6154	0.8636	0.6579	0.875	0.6957	0.55	0.8571	0.6316	0.6667	0.4545	0.8889	0.9375	0.6774	0.7692	0.6154	0.625	0.6818	0.4333	0.9048	0.6923	0.7949	0.725	0.85	0.5714	0.5882	0.8	0.9118	0.5833	0.7692	0.6842	0.6562	0.7222	0.5652	0.7778	0.5625	0.6129	0.6	0.6667	0.6667	0.6111	0.6364	0.8
5	140850242	0.905483	0.720038	0.803995	0.823134	0.804746	0.779009	0.863724	0.831446	0.840184	0.773777	0.853606	0.824691	0.776246	0.745164	0.791779	0.733175	0.192891	0.7926	0.797678	0.799031	0.817603	0.798428	0.748782	0.83319	0.820086	0.82704	0.844431	0.739045	0.794077	0.866838	0.829607	0.935325	0.835698	0.806456	0.952056	0.8065	0.8333	0.8125	0.8462	0.8537	0.8	0.7	0.7941	0.6154	0.9091	0.7143	0.7143	0.8636	0.9697	0.7059	0.75	0.8889	0.7826	0.52	0.7931	0.8	0.8	0.85	0.8947	0.8846	0.7241	0.4167	0.625	1	0.619	0.7778	0.7105	0.8261	0.7857	0.7143	0.7059	0.7826	0.6667	0.8511	0.7188	0.9348	0.7857	0.6818	0.9091	0.8333	0.72	0.7778	0.7619	0.7045	0.8276	0.6	0.8571	0.7059	0.8529	0.6	0.8125	0.9545	0.5789	0.7083	0.625
5	141095465	0.823519	0.69014	0.699655	0.755029	0.7829	0.73417	0.762679	0.75312	0.761588	0.617361	0.818114	0.740294	0.715369	0.631836	0.740047	0.746456	0.221374	0.570492	0.703662	0.716479	0.753113	0.799525	0.756217	0.724298	0.766547	0.759979	0.848291	0.704939	0.741726	0.711654	0.826165	0.884495	0.771344	0.755083	0.891071	0.5652	0.7778	0.7	1	0.8621	0.913	0.963	0.9355	0.6923	0.625	0.5263	0.7826	0.6471	0.8485	0.7857	0.8039	0.6	0.8261	0.7619	0.931	0.7895	0.7692	0.7778	0.8125	0.6957	0.8182	0.7895	0.7143	0.8182	0.8182	0.8235	0.5676	0.8889	0.95	0.6316	0.65	0.3684	0.5	0.6774	0.8077	0.9667	0.8333	0.5263	0.5	0.7097	0.8696	0.75	0.8667	0.7188	0.65	0.7647	0.6667	0.7778	0.8438	0.6667	0.4375	0.8421	0.8929	0.8333	0.8
5	141247831	0.7592	0.625454	0.595248	0.60672	0.619906	0.584265	0.626574	0.628732	0.641242	0.600727	0.613098	0.613006	0.581288	0.516661	0.610891	0.638592	0.271213	0.585039	0.58982	0.564336	0.563454	0.539374	0.55853	0.567461	0.62388	0.576898	0.595618	0.595283	0.597533	0.596791	0.654049	0.719951	0.592001	0.603024	0.695581	0.3784	0.4615	0.6977	0.8621	0.7556	0.6667	0.84	0.6486	0.45	0.7619	0.7143	0.65	0.6389	0.7941	0.6667	0.8	0.5909	0.8261	0.4375	0.6486	0.625	0.6667	0.68	0.8571	0.4737	0.7419	0.8571	0.5926	0.5882	0.8	0.641	0.7451	0.6667	0.84	0.7931	0.5	0.7097	0.6585	0.697	0.825	0.814	0.8182	0.7241	0.7105	0.7368	0.8125	0.6154	0.85	0.7576	0.5938	0.7	0.6471	0.6154	0.5366	0.8667	0.7647	0.65	0.8571	0.5714	0.5714
5	141355830	0.695946	0.496395	0.614809	0.595435	0.663426	0.650698	0.534197	0.561011	0.656057	0.455433	0.633845	0.576976	0.537785	0.529182	0.594647	0.608213	0.0556789	0.450364	0.546514	0.574316	0.655558	0.672544	0.655588	0.630407	0.636286	0.644498	0.704026	0.611155	0.638596	0.580633	0.689086	0.711739	0.659912	0.592657	0.64236	0.1562	0.5	0.2857	0.4091	0.4242	0.4583	0.4839	0.3548	0.3846	0.5217	0.3333	0.3235	0.3265	0.4483	0.32	0.25	0.3103	0.4118	0.4062	0.3056	0.3548	0.2963	0.3846	0.6	0.3	0.3824	0.6071	0.3077	0.2353	0.5556	0.3571	0.3469	0.5263	0.3333	0.4571	0.3333	0.8077	0.3333	0.2857	0.3889	0.4	0.5	0.28	0.5556	0.4444	0.3667	0.5357	0.4	0.4286	0.4138	0.4167	0.6364	0.4667	0.58	0.4667	0.3889	0.3182	0.5217	0.3478	0.4545
5	141365196	NA	0.533115	0.587647	0.550569	0.516154	0.547617	0.56885	0.557031	0.595604	0.482011	0.63423	0.566185	0.624147	0.510997	0.556513	0.558935	0.127658	0.482316	0.512973	0.526127	0.565586	0.546978	0.56464	0.540367	0.587175	0.495848	0.580599	0.53835	0.515884	0.601087	0.580579	0.684778	0.60142	0.555843	0.658471	0.3158	0.3333	0.3889	0.4762	0.4583	0.4	0.6522	0.0714	0.2857	0.1667	0.3333	0.4091	0.25	0.625	0.6364	0.4848	0.3529	0.7	0.5714	0.3333	0.5455	0.4444	0.6364	0.3333	0.75	0.5	0.5625	0.4615	0.6429	0.3636	0.7273	0.3429	0.8	0.2174	0.6333	0.45	0.5	0.6538	0.5556	0.3846	0.7143	0.4737	0.5556	0.3571	0.4211	0.6667	0.625	0	0.36	0.4444	0.7	0.4286	0.5833	0.75	0.5385	0.5556	0.6875	0.3846	0.8125	0.5714
5	141383687	0.699156	0.504639	0.506216	0.48527	0.513915	0.486678	0.470856	0.509661	0.524929	0.456595	0.47233	0.564557	0.439116	0.407468	0.445085	0.495637	0.171793	0.540234	0.479458	0.453433	0.479768	0.539846	0.535492	0.489566	0.547563	0.406237	0.56331	0.487142	0.477864	0.455595	0.526694	0.637181	0.515976	0.457872	0.578854	0.36	0.6667	0.4167	0.7222	0.6757	0.381	0.7273	0.6552	0.4615	0.5417	0.5	0.4348	0.1724	0.5152	0.4762	0.5405	0.2174	0.4828	0.5588	0.5	0.5385	0.5652	0.4231	0.5556	0.5217	0.6176	0.5417	0.7391	0.5714	0.3889	0.625	0.3478	0.5	0.5	0.5667	0.6	0.3636	0.6129	0.4545	0.4865	0.6944	0.5455	0.75	0.2632	0.381	0.5517	0.45	0.6	0.5	0.375	0.5789	0.7143	0.6364	0.641	0.4706	0.5789	0.4286	0.4375	0.4286	0.6667
5	141394859	0.325283	0.37776	0.394008	0.357733	0.417919	0.370827	0.369368	0.409165	0.503705	0.345477	0.441657	0.427827	0.341319	0.333946	0.390073	0.383444	0.0315747	0.393943	0.389703	0.322908	0.444502	0.478433	0.464424	0.412421	0.484454	0.360973	0.49544	0.326596	0.406624	0.423539	0.425661	0.610451	0.444338	0.411419	0.590279	0.4762	0.4286	0.4516	0.6667	0.6154	0.3889	0.68	0.3421	0.1739	0.5172	0.5909	0.4	0.3667	0.6757	0.4815	0.4054	0.5714	0.6071	0.4667	0.4706	0.5294	0.45	0.3913	0.5385	0.3043	0.5161	0.45	0.5882	0.6	0.5263	0.3095	0.2308	0.6061	0.303	0.6	0.5625	0.6087	0.28	0.2	0.4571	0.4483	0.4815	0.4706	0.5769	0.7083	0.25	0.4091	0.5455	0.3158	0.4138	0.25	0.0909	0.4286	0.2727	0.381	0.5294	0.5625	0.5	0.3158	0.75
5	141404080	NA	0.740458	0.686531	0.709572	0.718895	0.679707	0.738585	0.743183	0.746839	0.683681	0.722753	0.746895	0.657521	0.669524	0.688767	0.687203	0.253895	0.711529	0.67833	0.689589	0.702405	0.691671	0.711683	0.740307	0.743324	0.708563	0.757746	0.732365	0.700343	0.790563	0.79028	0.804163	0.720264	0.698719	0.819838	0.4545	0.5	0.75	0.5789	0.6364	0.6	0.6667	0.6	0.4167	0.4	0.75	0.4737	0.5238	0.8333	0.5	0.36	0.25	0.5556	0.3571	0.3462	0.6667	0.9	0.8333	0.75	0.8333	0.45	0.5556	0.7	0.4545	0.4444	0.6757	0.4138	0.6957	0.2857	0.7368	0.75	0.8889	0.6	0.5806	0.5789	0.5833	0.6957	0.8667	0.6842	0.5333	0.4375	0.6667	0.75	0.6061	0.4444	0.8	0.8	0.6364	0.7222	0.6471	0.6667	0.9091	0.6667	0.6667	0.625
5	141426559	NA	0.783758	0.811099	0.769344	0.819041	0.744548	0.775908	0.816451	0.798919	0.743267	0.829208	0.826892	0.724308	0.694299	0.792891	0.813065	0.380917	0.775256	0.766064	0.788136	0.754015	0.801332	0.788911	0.785152	0.824542	0.716657	0.818051	0.84455	0.76065	0.792786	0.845387	0.891797	0.780524	0.748264	0.898272	0.7692	0.8125	0.6875	0.9615	0.9	0.619	0.84	0.8684	0.84	0.8485	0.913	0.9	0.8235	0.8462	0.8621	0.9333	0.6923	0.76	0.6061	0.875	0.6875	0.9355	0.9524	0.625	0.9167	0.9032	0.8519	0.8421	0.8	0.8889	0.881	0.6829	0.7692	0.8148	1	0.8929	0.5909	0.8214	0.973	0.9167	0.8529	0.8667	1	0.9677	0.9	0.85	0.8846	0.8182	0.8235	0.8438	0.8462	0.8889	0.9231	0.9231	0.8947	0.9	0.68	0.8462	0.6923	0.8667
6	1598686	0.984044	0.847523	0.854442	0.87912	0.884017	0.841961	0.904428	0.876683	0.838517	0.89704	0.887687	0.886803	0.909738	0.879415	0.866086	0.843508	0.49629	0.8258	0.880739	0.886969	0.856301	0.873882	0.866467	0.84176	0.887015	0.72465	0.885464	0.817497	0.873219	0.847709	0.876006	0.538193	0.809166	0.868624	0.869765	0.9032	0.9286	0.8929	0.6129	0.2286	0.9655	0.6087	0.8966	0.9333	0.963	0.9048	0.9032	0.98	0.9118	0.931	0.9643	1	0.9333	1	0.9474	0.9259	0.9429	0.9565	1	0.9	0.8667	0.8065	0.9231	0.9333	1	0.85	0.9388	0.931	0.9333	0.875	0.9143	0.8889	0.84	0.9062	0.9	0.9535	0.9091	0.8462	0.9167	0.963	0.931	0.9722	0.8636	0.913	0.9655	0.9545	0.7692	1	0.8913	0.8947	1	1	0.8	0.913	0.7
6	25732589	0.770918	0.657807	0.641586	0.655376	0.658546	0.642399	0.67375	0.642767	0.673161	0.556469	0.683124	0.752766	0.66959	0.698936	0.611382	0.450185	0.193456	0.599714	0.707727	0.691409	0.666928	0.614202	0.660163	0.686448	0.677447	0.633305	0.677312	0.55667	0.674701	0.665917	0.640388	0.387098	0.609718	0.681839	0.862273	0.6774	0.6875	0.7037	0.2903	0.1667	0.4333	0.1364	0.6296	0.5	0.7917	0.75	0.6667	0.5	0.8529	0.6111	0.5227	0.7273	0.5161	0.7647	0.6364	0.6364	0.52	0.4516	0.4	0.6667	0.6471	0.5333	0.5385	0.7143	0.5556	0.4286	0.5	0.6154	0.7826	0.76	0.5789	0.4688	0.6389	0.5556	0.5	0.5	0.6667	0.5	0.6875	0.5484	0.5862	0.6786	0.7273	0.7083	0.4167	0.6	0.4167	0.6429	0.4737	0.7143	0.5556	0.4375	0.5	0.381	0.3077
6	28861506	0.973202	0.862417	0.827529	0.863017	0.820407	0.848991	0.87735	0.86954	0.860295	0.898244	0.862297	0.871893	0.839908	0.869063	0.839257	0.842567	0.548987	0.840533	0.860085	0.876237	0.84709	0.819836	0.833525	0.854931	0.859456	0.831559	0.854984	0.839461	0.830835	0.862721	0.838169	0.404292	0.809882	0.832118	0.896676	0.9048	0.9091	0.9677	0.2857	0.2045	0.9615	0.3684	0.9524	0.8947	0.9231	0.8571	0.7692	0.8293	0.973	0.7222	0.8654	0.9394	0.8966	0.8846	0.8824	0.9524	0.9268	0.875	1	0.8966	0.8696	0.9	0.9032	0.9167	0.9231	0.8788	0.7838	0.9091	1	1	0.9655	0.9688	0.9688	1	0.9643	0.975	0.8571	0.9545	0.9524	0.9259	0.875	0.8571	0.7619	0.8611	1	0.88	0.9091	0.8182	0.9655	0.8571	0.8462	1	0.9231	1	1
6	28861863	1	0.911856	0.904656	0.914025	0.89032	0.903193	0.923146	0.916743	0.902783	0.92482	0.904872	0.909383	0.900941	0.900355	0.903515	0.910479	0.586697	0.898361	0.911821	0.923586	0.892234	0.901477	0.895821	0.905919	0.91381	0.903023	0.902105	0.892361	0.890564	0.90418	0.898222	0.507646	0.878875	0.898754	0.929267	0.8947	1	1	0.4444	0.1951	0.9677	0.5909	0.9722	0.9375	0.9167	0.9231	0.84	0.9048	0.9677	0.85	0.9808	0.9688	0.8621	1	1	0.9545	0.8947	0.9565	0.9091	0.9231	0.9615	0.9091	1	1	0.9286	0.9677	0.9286	0.9394	0.8636	1	1	0.9643	0.9032	0.8929	0.9286	0.9487	1	0.9583	0.85	0.8485	0.9375	0.9048	0.875	0.8421	1	0.8095	1	1	1	0.8667	0.9474	1	0.8889	0.875	1
6	29436956	NA	0.638971	0.740935	0.727642	0.717951	0.753322	0.786452	0.759976	0.75877	0.819955	0.750905	0.837571	0.762427	0.866871	0.757494	0.621179	0.275609	0.782106	0.75901	0.743931	0.741356	0.711418	0.727295	0.752006	0.793032	0.791889	0.743379	0.681052	0.765683	0.69559	0.788005	0.576168	0.725027	0.757811	0.715716	0.8261	0.6923	0.7805	0.5	0.3667	0.5385	0.3529	0.7907	0.7727	0.7895	0.9091	0.7407	0.7949	0.5854	0.7097	0.8409	0.9091	0.6364	0.8276	0.9333	0.9	0.697	0.8696	0.7647	0.8	0.7059	0.6429	0.48	0.8	0.7273	0.7188	0.54	0.7333	0.7222	0.8571	0.6471	0.875	0.64	0.6765	0.6596	0.8	0.6667	0.6111	0.64	0.7222	0.7667	0.72	0.75	0.4444	0.6923	0.7647	0.7692	0.65	0.8261	0.7083	0.7	0.5333	0.8824	0.381	0.8333
6	30444574	0.950262	0.656942	0.600708	0.68628	0.675583	0.672493	0.722759	0.694291	0.678121	0.670868	0.723263	0.709911	0.533726	0.687515	0.650545	0.638979	0.250679	0.539649	0.667743	0.627318	0.670253	0.74022	0.705415	0.695066	0.708325	0.671022	0.742548	0.61941	0.671005	0.622237	0.728954	0.687589	0.679594	0.660455	0.784059	0.6429	0.8571	0.5714	0.8333	0.7097	0.7	0.8621	0.75	0.5	0.7143	0.7143	0.625	0.48	0.8333	0.8333	0.8	0.5	0.8261	0.8095	0.7812	0.9259	0.7	0.75	0.8824	0.6818	0.6207	0.7692	0.8889	0.5455	0.875	0.7674	0.9697	0.8095	0.8182	0.8846	0.75	0.8846	0.7273	0.4444	0.725	0.7273	0.7692	0.8636	0.8182	0.8636	0.6154	0.7778	0.9412	0.8095	0.9259	0.8667	0.8333	0.6667	0.8966	0.8	0.8333	0.7391	0.7143	0.7222	0
6	51410658	0.868565	0.802395	0.864891	0.891811	0.906268	0.871592	0.909486	0.895924	0.883779	0.947907	0.846233	0.954189	0.911794	0.865405	0.858331	0.633558	0.376146	0.874399	0.929259	0.894331	0.870162	0.813123	0.785538	0.869738	0.877611	0.833048	0.870625	0.78395	0.900156	0.86862	0.867369	0.854246	0.835048	0.883965	0.929467	0.7241	0.8947	0.8387	0.84	0.75	0.8696	0.8077	0.9355	0.8462	0.8846	0.8333	0.8125	0.8537	0.8571	0.9	0.8261	0.9211	0.9	0.8125	0.9062	0.9524	0.8667	0.96	0.9	0.7931	0.7667	0.84	0.7333	0.85	0.8667	0.7941	0.7568	0.5625	0.8649	0.9688	0.6316	0.8571	0.8	0.6667	0.7391	0.7778	0.6	0.6818	0.7059	0.963	0.8519	0.6786	0.9333	0.8889	0.8846	0.7308	0.9231	0.85	0.6889	0.5417	0.7619	0.8125	0.9167	0.7727	0.9333
7	4308120	0.693598	0.602745	0.613336	0.725477	0.691366	0.683867	0.654968	0.686773	0.744383	0.593311	0.642293	0.700395	0.76093	0.767628	0.718551	0.592381	0.110034	0.637356	0.699667	0.668534	0.670864	0.69493	0.729791	0.681414	0.698092	0.678786	0.665281	0.58326	0.637014	0.736478	0.716684	0.42567	0.620098	0.706037	0.856363	0.8636	0.4444	0.5238	0.5263	0.3226	0.6923	0.35	0.7143	0.5263	0.7333	0.9286	0.6667	0.7027	0.7143	0.65	0.5714	0.7222	0.8	0.6452	0.7179	0.6818	0.85	0.4375	0.5588	0.6296	0.7222	0.5	0.6154	0.5714	0.6923	0.7333	0.6316	0.7714	0.6522	0.72	0.7778	0.4615	0.6957	0.5938	0.881	0.7857	0.375	0.6111	0.8333	0.8889	0.6923	0.6111	0.72	0.5455	0.6522	0.6842	0.5	0.6154	0.4737	0.7647	0.4545	0.4286	0.6667	0.4706	0.5
7	56483947	0.839483	0.685338	0.714123	0.719902	0.687645	0.685012	0.738622	0.713448	0.723723	0.542359	0.672452	0.651235	0.710179	0.671021	0.680652	0.620265	0.232901	0.413722	0.658862	0.697696	0.724567	0.702981	0.685578	0.727534	0.695735	0.77518	0.746886	0.694677	0.65569	0.659966	0.711859	0.749239	0.719085	0.702599	0.844978	0.6429	0.8182	0.75	0.9091	0.875	1	1	0.913	0.6667	0.8182	0.9091	0.9167	0.7742	1	0.8095	0.8571	0.9565	0.8462	0.5294	0.75	0.7857	0.9	0.9231	0.9091	0.95	0.9412	0.8125	0.7778	0.6667	0.8462	0.8	0.8205	0.7222	0.7727	0.6667	0.6667	0.7222	0.6471	0.8261	0.6486	0.9259	0.75	0.7857	0.8235	0.8261	0.8462	0.8333	0.8571	0.9412	0.8148	0.8333	0.8	1	0.7	1	0.7692	0.8462	0.6667	0.6429	1
7	56787502	0.644655	0.560115	0.662804	0.627817	0.652268	0.59819	0.708905	0.664339	0.74694	0.531387	0.61282	0.643352	0.649087	0.620401	0.587946	0.554348	0.15812	0.418774	0.610632	0.74472	0.71233	0.621158	0.567654	0.673421	0.642782	0.787991	0.688393	0.599562	0.607729	0.662402	0.64538	0.739026	0.637903	0.6355	0.919844	0.6818	0.7692	0.9032	0.8333	0.8293	0.7692	0.7083	0.7436	0.7	0.7778	0.8889	0.7895	0.75	0.9048	0.8077	0.7358	0.92	0.8065	0.8696	0.8235	0.7714	0.8	0.45	0.8333	0.6667	0.8	0.9545	0.6786	0.8182	0.9583	0.6957	0.5957	0.75	0.7826	0.6923	0.8	0.7222	0.7931	0.6667	0.7778	0.8824	0.7143	0.8333	0.9	0.8571	0.7778	0.84	0.8636	0.7647	0.8333	0.75	0.8571	0.9167	0.7429	0.7826	0.8	0.7	0.8824	0.5238	0.9
7	155946361	0.878334	0.796384	0.790502	0.810088	0.775296	0.793882	0.848057	0.814864	0.79186	0.793668	0.799569	0.812069	0.846988	0.802831	0.783835	0.795905	0.338353	0.574805	0.79864	0.805092	0.795216	0.808868	0.80012	0.798284	0.811019	0.759956	0.801324	0.79401	0.774344	0.809427	0.792208	0.766578	0.780676	0.791671	0.857938	0.9722	0.8333	0.9355	0.9355	0.9524	0.931	0.8966	0.8667	1	1	0.9583	0.9048	0.8542	1	0.96	0.9091	0.8636	0.9583	0.9	0.9118	0.9167	0.7857	0.875	0.8571	0.9167	0.9677	0.8929	0.9565	0.875	0.9524	0.8286	0.9706	0.9459	0.8387	0.88	0.9062	0.9048	0.9655	0.9375	0.878	0.9744	0.8929	0.8462	0.72	0.8095	0.871	0.9	1	0.8043	0.8333	0.8571	0.9231	0.8333	0.8444	0.8571	0.8421	0.8571	0.9474	0.75	0.9
8	46617658	0.591191	0.686845	0.692176	0.68979	0.687143	0.626259	0.684782	0.673824	0.712361	0.253877	0.605875	0.648423	0.663234	0.574111	0.644402	0.525413	0.115469	0.602682	0.608545	0.702665	0.747952	0.680774	0.635814	0.697006	0.648507	0.867637	0.752204	0.559254	0.582609	0.622228	0.70245	0.795206	0.648455	0.650369	0.964131	0.5417	0.5833	0.7692	0.7895	0.9677	0.4615	0.7647	0.878	0.4211	0.4667	0.3913	0.7273	0.4167	0.9722	0.4348	0.6905	0.7308	0.6129	0.4615	0.8519	0.8333	0.75	0.2273	0.3929	0.7727	0.625	0.6818	0.65	0.5556	0.95	0.5556	0.7667	0.8077	0.3704	0.4	0.56	0.5833	0.6296	0.5769	0.6818	0.7222	0.6	0.5238	0.6061	0.6875	0.4643	0.75	0.9	0.5	0.8261	0.6316	0.7778	0.8	0.5897	0.6154	0.5385	0.7143	0.6154	0.6667	0.6
8	51409254	0.795476	0.694632	0.755851	0.813145	0.722211	0.76071	0.820267	0.822067	0.865897	0.780931	0.806042	0.929831	0.809235	0.884306	0.815833	0.57743	0.225527	0.817752	0.847238	0.792616	0.864479	0.858465	0.792254	0.814877	0.821012	0.620418	0.84677	0.63774	0.732446	0.86339	0.739865	0.673675	0.772682	0.812623	0.971807	0.8696	0.7778	0.8889	0.8276	0.5405	0.4615	0.6	0.8205	0.7826	0.6667	0.9412	0.8261	0.9762	0.9722	0.8718	0.9362	1	0.7692	0.8333	0.8966	0.92	0.9355	0.7857	0.8824	0.95	0.8889	0.95	0.9615	1	0.6667	0.7742	0.7143	0.9048	0.8	0.8696	0.4211	0.8846	0.8333	0.8485	0.6957	0.9167	0.4348	0.9259	0.8824	0.95	0.76	1	0.6875	0.8621	0.9091	0.8	0.8333	1	0.7442	0.95	0.6471	0.9091	0.8636	0.9286	0.8571
8	119207834	0.625073	0.574737	0.58899	0.620439	0.560434	0.584295	0.708015	0.651988	0.692455	0.663468	0.59768	0.660088	0.634111	0.671268	0.592521	0.570417	0.266598	0.675119	0.634915	0.582371	0.598948	0.608874	0.56502	0.61158	0.596399	0.675969	0.605362	0.521521	0.571399	0.575612	0.634326	0.696367	0.588503	0.582468	0.727974	0.6957	0.4167	0.5227	0.4348	0.6571	0.55	0.6667	0.6286	0.5	0.4	0.7	0.75	0.6579	0.6364	0.8077	0.7308	0.7727	0.619	0.5294	0.8182	0.7143	0.6522	0.7778	0.619	0.5	0.7308	0.6875	0.4667	0.6	0.6667	0.5652	0.7407	0.6364	0.875	0.6667	0.8125	0.75	0.4091	0.6538	0.75	0.5714	0.4	0.5	0.8947	0.7333	0.64	0.6538	0.4737	0.6774	0.7931	0.5556	0.3636	0.6154	0.5455	0.8571	0.5	0.625	0.9167	0.6333	0.6
9	214268	NA	0.662608	0.572998	0.697542	0.48362	0.721149	0.743883	0.711086	0.781537	0.680618	0.737466	0.802242	0.71741	0.828339	0.786769	0.685525	0.177237	0.774061	0.686601	0.746544	0.751397	0.734321	0.674978	0.698181	0.600456	0.654676	0.726074	0.506346	0.692569	0.769746	0.702434	0.533224	0.588871	0.702677	0.839196	0.8077	0.8182	0.8214	0.5	0.566	1	0.6429	0.8667	1	0.7692	0.6667	0.9474	0.8	1	0.8966	0.9	0.8378	0.6905	0.8571	0.8727	0.7778	0.76	0.8182	0.9375	0.8696	0.9429	0.8947	0.8519	0.8667	0.9091	0.8387	0.6923	0.8158	0.8125	0.85	0.619	0.8947	0.8571	0.9333	0.7778	0.8667	0.913	0.8571	0.7692	0.725	0.76	0.9474	0.8148	0.8684	0.7857	0.8684	0.8182	0.6154	0.7949	0.6667	0.9	0.8	0.7895	0.9091	0.875
9	34810231	0.322437	0.428278	0.51358	0.512108	0.444644	0.5084	0.448329	0.487161	0.552122	0.439844	0.604075	0.589505	0.410561	0.628005	0.534952	0.353152	0.0945269	0.406109	0.531279	0.636032	0.557961	0.552489	0.514115	0.513747	0.520658	0.499667	0.543757	0.416421	0.541185	0.451615	0.482576	0.382432	0.509219	0.547013	0.578068	0.7778	0.4286	0.6818	0.375	0.4516	0.4583	0.3846	0.6	0.6	0.5455	0.5714	0.4091	0.7097	0.6207	0.7647	0.5405	0.5588	0.6316	0.6818	0.6818	0.6842	0.76	0.5714	0.6364	0.5714	0.4848	0.4444	0.381	0.5385	0.5	0.5116	0.5128	0.5333	0.5652	0.5	0.45	0.5417	0.3478	0.6667	0.6667	0.5455	0.5	0.5455	0.55	0.5294	0.8182	0.6875	0.4615	0.5	0.6667	0.6154	0.7	0.5	0.4839	0.3571	0.4545	0.375	0.8182	0.8571	0

### Sheet: ICF2_3_4
Chr	Pos	ADCADN	ATRX	AUTS18	BAFopathy	BFLS	CdLS	CHARGE	Control	Down	Dup7	EEOC	FLHS	GTPTS	HMA	HVDAS_C	HVDAS_T	ICF1	ICF2_3_4	Kabuki	KDVS	Kleefstra	MRD51	MRX93	MRX97	MRXSCJ	MRXSN	MRXSSR	RMNS	RSTS	SBBYSS	SETD1B	Sotos	TBRS	WDSTS	Williams	EPI_02	EPI_12	EPI_01	EPI_04	EPI_09	EPI_11	EPI_03	EPI_05	EPI_07	EPI_17	EPI_08	EPI_06	EPI_14	EPI_16	EPI_10	EPI_13	EPI_15	EPI_18	EPI_19	EPI_20	Control	Control	Control	Control	Control	Control	Control	Control	Control	Control	Control	Control	Control	Control	Control	Control	Control	Control	Control	Control	Control	Control	Control	Control	Control	Control	Control	Control	Control	Control	Control	Control	Control	Control	Control	Control	Control	Control	Control	Control
1	20399505	0.787869	0.651373	0.621273	0.68076	0.639298	0.663878	0.72258	0.674301	0.602402	0.68089	0.635556	0.662491	0.60706	0.709182	0.663255	0.663987	0.697308	0.349474	0.665927	0.643908	0.651616	0.687968	0.669431	0.655747	0.673036	0.697679	0.681715	0.658539	0.6441	0.65302	0.683289	0.658897	0.656406	0.645289	0.749735	0.8462	0.6111	0.7742	0.6	0.8286	0.6296	0.7059	0.8378	0.7	0.65	0.8235	0.9286	0.6389	0.7778	0.7241	0.8378	0.7619	0.8125	0.76	0.7407	0.6765	0.8	0.76	0.8148	0.8182	0.5769	0.6667	0.6667	0.6429	0.8667	0.4783	0.7436	0.7273	0.9091	0.7	0.7895	0.5882	0.9048	0.8	0.4688	0.7727	0.625	0.9333	0.6923	0.7143	0.8333	0.64	0.875	0.6286	0.5556	0.6316	0.8	0.9091	0.75	0.6	0.8	0.6667	0.9333	0.7222	0.7
1	152843367	0.957521	0.7922	0.764438	0.822379	0.763306	0.817983	0.832804	0.802507	0.744443	0.808047	0.807121	0.79831	0.870936	0.849666	0.818673	0.800665	0.781753	0.391809	0.805046	0.844426	0.788545	0.786481	0.78678	0.77172	0.799872	0.82713	0.811172	0.832907	0.81991	0.815779	0.771496	0.681641	0.803086	0.79169	0.837285	0.4444	0.7143	0.5172	0.5517	0.3684	0.5789	0.4167	0.3947	0.8125	0.5882	0.6471	0.7333	0.6458	0.6786	0.6207	0.6053	0.8421	0.7647	0.5862	0.7368	0.4583	0.6538	0.7857	0.5714	0.6875	0.7778	0.5789	0.8	0.75	0.7273	0.6667	0.5625	0.5333	0.5926	0.6154	0.8	0.5833	0.5	0.5833	0.6667	0.7179	0.6875	0.6667	0.7778	0.7143	0.7368	0.5	0.7143	0.5238	0.5	0.68	0.5	0.5455	0.7667	0.6957	0.5	0.5	0.5	0.8276	0.75
1	175406892	0.997913	0.78188	0.770069	0.810441	0.800402	0.79437	0.824583	0.800243	0.723249	0.829981	0.809099	0.787209	0.81622	0.813021	0.811163	0.814173	0.818595	0.438519	0.795162	0.814154	0.803502	0.79585	0.793181	0.793712	0.793824	0.807741	0.807214	0.815852	0.801828	0.819727	0.815299	0.825909	0.794865	0.795102	0.860066	0.8947	1	0.8667	0.9474	0.9796	1	0.913	0.963	0.8571	0.9333	0.9	0.8182	0.9298	0.8333	0.9286	0.9216	0.9375	1	1	0.871	0.7857	1	0.9231	0.8571	0.9091	0.925	1	1	0.9	0.9048	0.9444	0.88	0.8	1	0.8261	0.9714	0.913	0.9	0.8649	0.7273	0.9412	1	0.9048	0.95	0.875	0.913	0.9091	0.95	0.9459	0.7143	0.9167	1	0.9231	0.9592	0.9	0.8261	0.8	0.8947	0.8947	1
1	213473054	0.854883	0.819357	0.810154	0.83668	0.829618	0.839987	0.861533	0.830597	0.781481	0.83923	0.817168	0.830338	0.882953	0.841292	0.822541	0.831622	0.73927	0.40759	0.823534	0.841823	0.803292	0.799351	0.790517	0.788854	0.810194	0.813965	0.82584	0.843714	0.833648	0.834271	0.804525	0.859299	0.817337	0.808197	0.882206	0.7857	0.8462	0.8462	0.6875	0.8947	0.9667	0.7	0.8333	0.7222	0.7391	0.7273	0.7143	0.7955	0.8696	0.8	0.7857	0.875	0.8	0.871	0.8438	0.6667	0.8333	0.8636	0.8636	0.8571	0.725	0.7143	0.7407	0.9	0.8889	0.5714	0.66	0.7143	0.7083	0.8182	0.8214	0.96	0.6207	0.7576	0.8571	0.8276	0.7586	0.75	0.7812	0.6176	0.7419	0.8929	0.7143	0.8125	0.95	0.6667	0.5833	0.625	0.8571	0.6364	0.8462	0.6154	0.8	0.8	0.8182
10	57306398	NA	0.848261	0.808631	0.842347	0.825885	0.842516	0.873042	0.847754	0.798369	0.860902	0.830531	0.838236	0.857595	0.808079	0.847831	0.84249	0.855248	0.396287	0.833746	0.858414	0.809432	0.810788	0.806636	0.813181	0.826966	0.816396	0.833709	0.835842	0.821537	0.838187	0.828687	0.870237	0.826462	0.813092	0.88826	0.7857	0.9375	0.68	0.8095	0.7333	0.8	0.7143	0.7727	0.8824	0.8462	0.9375	0.8421	0.697	0.76	0.5909	0.75	0.875	0.7931	0.8333	0.8	0.5556	0.7391	0.8421	0.9167	0.7368	0.7568	0.9	0.7619	0.75	0.7083	0.6286	0.6944	0.75	0.7407	0.7692	0.8421	0.7059	0.8571	0.7407	0.7105	0.72	0.85	0.8261	0.6538	0.6	0.7143	0.8462	0.75	0.8286	0.7273	0.9474	0.5	0.8	0.6923	0.8571	0.6429	0.8125	0.8667	0.45	1
10	82267662	0.815885	0.847044	0.825878	0.858438	0.841875	0.844865	0.877775	0.853071	0.824412	0.86285	0.827745	0.841329	0.886859	0.846936	0.840425	0.843398	0.862768	0.479802	0.83461	0.837492	0.821528	0.829075	0.81566	0.819248	0.833736	0.813592	0.84344	0.841762	0.845075	0.83118	0.860095	0.87726	0.841544	0.818503	0.891269	0.72	0.9375	0.9062	0.8667	0.8974	0.7778	0.8	0.8333	0.8	0.7	0.8571	0.8621	0.7719	0.9706	0.931	0.8485	0.84	0.8333	0.8276	0.9667	0.8621	0.7407	1	0.9048	0.9286	0.9	0.6667	0.8	0.9	0.8095	0.8929	0.9459	0.8333	0.8125	0.9062	0.84	0.8947	0.7143	0.9091	0.8478	0.9062	0.8182	1	0.7576	0.8621	0.8056	0.7391	0.875	0.8409	0.92	0.9565	1	0.9333	0.8293	0.8571	0.8333	0.75	0.7059	0.85	0.7333
10	84226023	0.736445	0.746066	0.757133	0.771353	0.74701	0.758458	0.811457	0.766756	0.735611	0.769908	0.735081	0.729164	0.81362	0.777952	0.767419	0.750065	0.429067	0.400526	0.738586	0.762144	0.756088	0.721452	0.735366	0.720864	0.751727	0.748394	0.756298	0.779605	0.770524	0.776301	0.769812	0.762915	0.76241	0.739365	0.841099	0.4348	0.625	0.4483	0.6923	0.5476	0.5714	0.6842	0.8148	0.76	0.7368	0.6	0.65	0.7097	0.7778	0.5789	0.7273	0.75	0.7308	0.6667	0.6471	0.619	0.5758	0.6957	0.7333	0.7273	0.6923	0.6667	0.7143	0.75	0.85	0.8947	0.7742	0.6333	0.6667	0.6316	0.5455	0.6818	0.6667	0.814	0.5897	0.8462	0.5652	0.5161	0.5333	0.8182	0.7931	0.7273	0.6667	0.75	0.625	0.7647	0.5	0.7692	0.6923	0.7647	0.7857	0.7333	0.5	0.7742	1
10	105542177	NA	0.615987	0.596946	0.630958	0.61553	0.634402	0.640456	0.620768	0.588296	0.595615	0.597861	0.631735	0.603926	0.596461	0.628544	0.598695	0.563013	0.233076	0.617911	0.597384	0.549748	0.607213	0.608136	0.580217	0.611135	0.61314	0.61797	0.625007	0.6295	0.608068	0.59961	0.661219	0.608886	0.612859	0.675453	0.5	0.8	0.2353	0.5	0.4054	0.4545	0.3684	0.4615	0.6364	0.5556	0.1176	0.375	0.25	0.5556	0.3333	0.4231	0.375	0.5	0.375	0.3333	0.5	0.2857	0.2857	0.4118	0.3043	0.48	0.5333	0.2667	0.5714	0.4706	0.3214	0.3684	0.35	0.5455	0.375	0.2667	0.4828	0.1875	0.3333	0.5161	0.4286	0.5	0.4286	0.3684	0.6667	0.3125	0.5238	0.5556	0.4815	0.4286	0.5667	0.5455	0.3077	0.4634	0.3333	0.3571	0.7391	0.4286	0.5	0.5
10	121649399	0.929545	0.775482	0.760836	0.798337	0.797138	0.792033	0.825736	0.79852	0.732967	0.812796	0.782956	0.791873	0.811725	0.76797	0.787064	0.781134	0.827121	0.471134	0.779021	0.803155	0.764014	0.734671	0.733018	0.7476	0.778087	0.771177	0.781833	0.779658	0.782936	0.784205	0.806742	0.811228	0.779137	0.771487	0.843827	0.6842	1	0.7143	0.5833	0.7812	0.65	0.8333	0.6897	0.7273	0.8182	0.7	0.6842	0.6538	0.85	0.88	0.7143	0.5	0.6471	0.6923	0.6957	0.6667	0.8667	0.8261	0.5	0.88	0.64	0.7692	0.6875	0.8571	0.4286	0.5	0.5217	0.6522	0.7	0.65	0.6154	0.6522	0.65	0.7619	0.56	0.6364	0.25	0.6364	0.9231	0.7333	0.8519	0.8333	0.6875	0.7273	0.5714	0.6667	0.8182	0.7143	0.7317	0.6364	0.875	0.5357	0.8889	0.8571	0.6667
10	133560298	0.848086	0.64614	0.651644	0.726465	0.67597	0.748047	0.773947	0.708906	0.677471	0.732752	0.689463	0.727039	0.742913	0.763024	0.69342	0.659798	0.757437	0.286187	0.675257	0.696001	0.690273	0.711571	0.680736	0.636178	0.697177	0.711634	0.682713	0.74121	0.720498	0.668586	0.660586	0.674331	0.688541	0.677726	0.82825	0.7143	0.6	0.7188	0.8214	0.6667	0.7727	0.5	0.5484	1	0.7778	0.5333	0.75	0.8438	0.7812	0.6333	0.7586	0.8182	0.8182	0.625	0.8235	0.6	0.619	0.7727	0.7143	0.6875	0.6667	0.4706	0.6316	0.6154	0.6316	0.6786	0.7436	0.6765	0.5769	0.6111	0.6842	0.7	0.6296	0.6222	0.6774	0.6316	0.55	0.7391	0.7273	0.7391	0.8519	0.7059	0.7059	0.8519	0.7778	0.85	0.5714	0.625	0.7027	0.5	0.5	0.8571	0.5294	0.8	0.6667
11	2043517	0.591489	0.670026	0.707484	0.678932	0.683392	0.679858	0.680653	0.666481	0.646026	0.654904	0.668517	0.663849	0.738213	0.647851	0.643056	0.616088	0.435042	0.304524	0.650544	0.704444	0.657365	0.592117	0.621207	0.638135	0.690376	0.697159	0.658811	0.666978	0.661187	0.676523	0.622286	0.662773	0.674039	0.675326	0.720675	0.7619	0.75	0.6071	0.875	0.875	0.8235	0.7143	0.8333	0.7917	0.8125	0.7333	0.8667	0.75	0.7273	0.5	0.8333	0.9615	0.6875	0.9048	0.7931	0.6	0.6111	0.8947	0.5789	0.7	0.6316	0.8182	0.6154	0.8	0.7778	0.7647	0.619	0.625	0.5455	0.6	0.7059	0.5714	0.5333	0.6522	0.7826	0.6875	0.7273	0.7059	0.3684	0.7273	0.8421	0.6667	0.7143	0.7143	0.8571	0.8235	1	1	0.7241	0.6	0.5	0.6154	0.6429	0.5333	0.7778
11	26276694	0.710634	0.73453	0.715975	0.741812	0.728259	0.739349	0.77491	0.734071	0.689103	0.721743	0.707185	0.720322	0.769536	0.72545	0.738126	0.722192	0.731833	0.258629	0.727171	0.72875	0.699121	0.700488	0.68501	0.668421	0.726677	0.724951	0.724638	0.692675	0.742755	0.707304	0.734679	0.756506	0.664881	0.696682	0.798719	0.8333	0.7273	0.6486	0.7391	0.8108	0.6818	0.75	0.5429	0.7895	0.8462	0.6389	0.7241	0.55	0.7647	0.6562	0.7442	0.7143	0.7576	0.6154	0.6667	0.75	0.4194	0.7917	0.5833	0.7308	0.7083	0.5	0.7	0.7222	0.5882	0.6486	0.6512	0.7222	0.5417	0.6765	0.5862	0.4444	0.625	0.7273	0.5758	0.65	0.7037	0.7241	0.68	0.6667	0.6897	0.8621	0.7273	0.6667	0.7143	0.6774	0.7857	0.7143	0.7174	0.6667	0.5882	0.7273	0.7143	0.6875	0.5455
11	26827954	NA	0.728011	0.677418	0.733125	0.716347	0.727004	0.765073	0.707878	0.667508	0.718289	0.675887	0.719966	0.797168	0.742363	0.712367	0.708806	0.714635	0.264477	0.710159	0.723481	0.675573	0.666659	0.662773	0.642236	0.702756	0.711353	0.705248	0.736591	0.719557	0.73457	0.677456	0.752816	0.685331	0.692323	0.775986	0.4615	0.7368	0.75	0.7273	0.6667	0.64	0.6786	0.7895	0.85	0.7917	0.6667	0.7826	0.6486	0.8	0.7391	0.7353	0.7222	0.619	0.7381	0.6923	0.7273	0.6316	0.7391	0.64	0.6429	0.6129	0.6538	0.5417	0.4286	0.619	0.6087	0.7317	0.6571	0.84	0.8	0.6667	0.6316	0.5667	0.7805	0.5319	0.8	0.4375	0.6667	0.5417	0.5769	0.5484	0.6061	0.5789	0.7436	0.9091	0.6667	0.7222	0.5	0.56	0.5	0.5714	0.5333	0.5833	0.6333	0.5833
11	48216744	NA	0.824684	0.717549	0.784085	0.753187	0.787465	0.807048	0.792255	0.766593	0.858511	0.814475	0.797832	0.835062	0.812685	0.810233	0.769608	0.768507	0.380672	0.803314	0.782851	0.751205	0.765602	0.756833	0.750011	0.790085	0.733793	0.774964	0.786836	0.781966	0.79371	0.779836	0.767112	0.801834	0.786273	0.751551	0.6538	0.9167	0.8947	0.6667	0.5769	0.5455	0.5263	0.6562	0.68	0.8571	0.8333	0.8636	0.8108	0.7391	0.7368	0.9231	0.8077	0.6923	0.7576	0.641	0.8	0.6786	0.8571	0.7143	0.9333	0.6765	0.45	0.9048	0.875	0.75	0.8421	0.8529	0.7188	0.7917	0.8462	0.9167	0.8182	0.8182	0.84	0.7561	0.6667	0.8571	0.8	0.7917	0.6207	0.75	0.6818	0.6471	0.8378	0.8387	0.7619	0.9091	0.9167	0.7778	0.88	0.875	0.5625	0.8	0.6562	1
11	55870363	0.776109	0.671382	0.635475	0.68327	0.656499	0.682706	0.699887	0.665389	0.607923	0.701068	0.666964	0.639288	0.709939	0.683177	0.670561	0.658278	0.61256	0.320019	0.670205	0.694457	0.649387	0.682874	0.619965	0.651043	0.651925	0.630847	0.656743	0.664693	0.673581	0.704891	0.663315	0.664304	0.66507	0.656512	0.686211	0.8148	0.6667	0.75	0.65	0.931	0.6364	0.8333	0.7931	1	0.8182	0.8889	0.6667	0.8182	0.6923	0.8889	0.7838	0.8966	0.7917	0.72	0.7097	0.6923	0.8	0.88	0.6316	0.85	0.7692	0.7059	0.5333	0.8	0.9167	0.6316	0.9	0.7778	0.85	0.72	0.5	0.8148	0.641	0.7353	0.7647	0.8462	0.7778	0.7222	0.8333	0.7647	0.8276	0.6471	0.8571	0.7	0.9	0.7	0.7778	1	0.85	0.7619	0.8571	0.8667	0.8	0.6522	1
11	66026881	0.992782	0.760532	0.708723	0.790403	0.745558	0.759836	0.808579	0.774181	0.724525	0.783965	0.776397	0.769416	0.771351	0.787311	0.784829	0.762295	0.753551	0.34035	0.764346	0.716943	0.732678	0.731508	0.725744	0.700064	0.754511	0.769066	0.75702	0.788457	0.756965	0.791194	0.781014	0.776742	0.743802	0.727597	0.876924	0.875	1	0.7778	0.7083	0.85	0.75	0.6667	0.4643	0.8947	0.5385	0.7059	0.8077	0.8214	0.8667	0.7692	0.8462	0.8182	0.8571	0.871	0.7143	0.7308	0.6667	0.6923	0.75	0.6957	0.7105	0.7059	0.619	1	0.8333	0.7059		0.6786	0.6207	0.7241	0.6111	0.7895	0.6087	0.7368	0.7391	0.8261	0.625	0.7619	0.5882	0.8636	0.76	0.7368	0.5714	0.6757	0.7	0.3333	0.5556	0.6667	0.7027	0.6667	0.5714	0.8824	0.3333	0.6818	0.5556
11	91064802	NA	0.834556	0.805969	0.837356	0.833705	0.831587	0.857843	0.837967	0.777239	0.843014	0.812774	0.838749	0.83309	0.848093	0.841834	0.840944	0.851472	0.419205	0.818375	0.841438	0.810762	0.820128	0.797929	0.803691	0.822511	0.863149	0.834917	0.823333	0.821627	0.81212	0.826074	0.865428	0.815442	0.808337	0.881641	0.4865	0.6842	0.8056	0.8261	0.8043	0.7857	0.8333	0.8125	0.875	0.8095	0.7917	0.6364	0.725	0.7812	0.6667	0.775	0.8462	0.7778	0.9333	0.7931	0.7778	0.8065	0.7368	0.8	0.7931	0.7105	0.7778	0.6923	0.6667	0.8333	0.7931	0.7561	0.6667	0.8214	0.8421	0.8095	0.8182	0.7692	0.7714	0.6667	0.8	0.8421	0.7407	0.6667	0.7857	0.75	0.7619	0.6667	0.8077	0.6923	0.7742	0.8889	0.75	0.7907	0.8333	0.7826	0.8824	0.8095	0.6818	0.75
11	92383660	0.548	0.616777	0.544343	0.637786	0.610076	0.583001	0.661624	0.62175	0.568188	0.649413	0.548778	0.617949	0.669652	0.634356	0.629954	0.599068	0.641789	0.253048	0.620278	0.595274	0.573523	0.616575	0.577944	0.545655	0.579628	0.621757	0.603907	0.651052	0.603044	0.584878	0.62508	0.642822	0.559246	0.584824	0.690786	0.4737	0.4545	0.2069	0.4737	0.4762	0.4348	0.3929	0.4138	0.4286	0.56	0.2609	0.52	0.3784	0.4615	0.3478	0.4706	0.5455	0.4583	0.4516	0.6429	0.36	0.3704	0.4615	0.2857	0.5625	0.4688	0.3571	0.4444	0.4118	0.5	0.4286	0.4545	0.5152	0.4138	0.3913	0.5417	0.64	0.4333	0.4286	0.3556	0.4444	0.5556	0.2941	0.3929	0.1818	0.2222	0.2609	0.3793	0.3939	0.2917	0.5	0.3846	0.3	0.4	0.3077	0.3846	0.4	0.6667	0.4348	0.3846
11	100356548	NA	0.853148	0.857103	0.866481	0.840265	0.854469	0.879293	0.860748	0.825348	0.868241	0.850452	0.858983	0.890759	0.839945	0.85216	0.851029	0.790591	0.485957	0.850696	0.865076	0.823306	0.833653	0.815084	0.816394	0.84236	0.856413	0.843414	0.847533	0.848721	0.855976	0.857156	0.885058	0.837334	0.829664	0.905967	0.8182	1	0.8947	0.875	0.963	0.9167	0.9	0.7391	0.6	0.8421	0.5455	0.6667	0.8333	1	0.8	0.6667	0.9474	0.92	0.8846	0.7857	0.6842	0.8621	0.8846	0.7857	0.8333	0.9091	0.9091	0.875	0.75	0.9167	0.8333	0.7895	0.8214	0.7895	0.8333	0.9	0.9444	1	0.9091	0.7419	0.9394	0.8667	0.8	0.7895	0.9375	0.9167	0.8571	0.9167	0.7586	0.9091	1	0.8333	0.7273	0.75	0.8667	0.8	0.9375	0.875	0.9091	0.8182
11	101430107	NA	0.742011	0.724399	0.766641	0.747552	0.763402	0.794568	0.752796	0.704466	0.770127	0.746337	0.744891	0.793336	0.765207	0.756255	0.748846	0.753062	0.393744	0.749379	0.776429	0.727458	0.734874	0.719567	0.71104	0.73876	0.74025	0.750992	0.7563	0.754711	0.742623	0.742502	0.778725	0.72952	0.721149	0.788939	0.7727	0.8571	0.8182	0.6667	0.7442	0.7143	0.7391	0.7931	0.8421	0.7143	0.5385	0.931	0.7273	0.7941	0.5938	0.8491	0.8214	0.6944	0.6486	0.8182	0.6538	0.6552	0.8333	0.7368	0.8636	0.7037	0.7647	0.6	0.8667	0.9167	0.7407	0.7907	0.5357	0.7667	0.7727	0.7429	0.75	0.6486	0.5455	0.6667	0.8	0.6667	0.6765	0.8	0.7308	0.7879	0.7037	0.75	0.7949	0.6111	0.8571	0.5714	0.7143	0.6	0.7778	0.7273	0.5625	0.6818	0.7727	0.75
11	127053211	0.912199	0.809609	0.821479	0.847408	0.833185	0.845641	0.840737	0.818214	0.773143	0.812857	0.827756	0.818261	0.858907	0.84967	0.83519	0.83903	0.820922	0.488524	0.827153	0.847887	0.833725	0.812348	0.811016	0.81077	0.820872	0.830397	0.853364	0.850685	0.846158	0.848791	0.810847	0.835223	0.8335	0.829275	0.847557	0.92	1	0.8667	0.8	0.9286	0.7037	0.8636	0.8	0.7692	0.9032	0.8667	0.7826	0.8387	0.9231	0.9355	0.8936	0.8966	0.9565	0.9655	0.9231	0.875	0.8696	0.875	0.963	0.9545	0.9091	0.9444	0.8824	1	0.9286	0.8462	0.8293	0.8519	0.9333	0.8947	0.85	0.9	0.9474	0.9375	0.9714	0.9032	0.8333	0.8214	0.8462	0.96	0.8077	0.8571	0.8	0.9032	0.9524	0.8788	0.9	0.8333	0.907	0.9091	1	0.9444	0.8182	0.8	0.9167
12	34292874	1	0.944817	0.921555	0.94258	0.938082	0.930116	0.964268	0.946	0.945419	0.979032	0.929663	0.9452	0.944449	0.922385	0.927736	0.930678	0.605523	0.546102	0.940832	0.950374	0.928089	0.914593	0.917059	0.926818	0.931244	0.937895	0.930849	0.935752	0.925325	0.942372	0.939517	0.956432	0.930487	0.924814	0.959241	0.9524	1	0.9286	0.8824	1	0.9167	0.8889	1	1	1	0.8333	1	0.9615	0.9474	0.9048	0.9697	1	0.9355	0.9474	1	0.8889	1	0.9	1	0.8261	0.9667	0.8667	0.9091	1	0.7692	0.8148	0.9286	0.8929	0.95	0.7647	0.8889	0.9524	0.9545	0.8636	0.9474	0.9286	0.9048	0.7692	0.9524	0.8636	1	0.8889	0.875	0.9394	0.8333	0.8	0.8462	0.8	0.931	0.8824	1	0.95	1	0.9	0.6667
12	74722600	0.870167	0.73321	0.69045	0.772	0.726886	0.770898	0.795895	0.757006	0.712669	0.737176	0.711298	0.759755	0.828234	0.805406	0.758777	0.746987	0.775077	0.35916	0.753665	0.744692	0.732112	0.732842	0.730782	0.713228	0.747175	0.743076	0.765571	0.78308	0.751657	0.760188	0.722731	0.777258	0.732271	0.720069	0.787499	0.7	0.8667	0.8333	0.625	0.9167	0.8966	0.8696	0.88	0.8333	0.65	0.8636	0.7333	0.6	0.7778	0.9333	0.7021	0.7391	0.8947	0.7742	0.8108	0.6364	0.7241	0.8636	0.8182	0.7368	0.7647	0.7333	0.8421	0.8	0.75	0.7586	0.6341	0.6786	0.7826	0.7391	0.6842	0.7	0.8148	0.931	0.7234	0.7667	0.7222	0.7097	0.8485	0.8	0.8947	0.6316	0.7647	0.7568	0.8696	0.8276	1	0.8333	0.8431	0.5789	0.7083	0.5	0.9167	0.8261	0.75
12	97636928	NA	0.706751	0.68824	0.741704	0.723141	0.730632	0.78325	0.727336	0.680813	0.72594	0.716409	0.697609	0.764632	0.729381	0.717882	0.702896	0.674556	0.344543	0.71669	0.725136	0.702782	0.698688	0.688866	0.661765	0.707775	0.703811	0.734238	0.716392	0.738533	0.701022	0.716122	0.768688	0.69108	0.686433	0.770783	0.7143	0.6	0.6809	0.8148	0.7073	0.5758	0.75	0.6944	0.8235	0.7037	0.75	0.7273	0.7857	0.7576	0.76	0.9	0.7241	0.6538	0.75	0.6471	0.7619	0.72	0.6154	0.7308	0.75	0.6757	0.8824	0.6111	0.8462	0.75	0.5882	0.6341	0.5185	0.6667	0.65	0.4516	0.75	0.4516	0.65	0.7353	0.6857	0.5789	0.75	0.6667	0.76	0.7	0.7368	0.8333	0.6923	0.5926	0.6818	0.5556	0.7778	0.625	0.5	0.7222	0.7368	0.8235	0.6923	0.875
12	125859237	NA	0.854736	0.822816	0.859384	0.842222	0.849067	0.88508	0.849601	0.813737	0.859422	0.820479	0.845722	0.865223	0.785155	0.851114	0.843517	0.825121	0.4446	0.840565	0.852381	0.831283	0.816021	0.817519	0.815083	0.840925	0.846146	0.849576	0.848445	0.83571	0.835369	0.839607	0.828035	0.820622	0.823735	0.894961	0.7	0.75	0.8438	0.8333	0.48	0.8	0.6154	0.8	0.8	0.7826	0.75	0.7727	0.7714	0.9091	0.7727	0.7857	0.9167	0.8571	0.8462	0.7742	0.6	0.7083	0.6667	0.68	0.875	0.4583	0.6522	0.76	0.9333	0.6	0.84	0.6875	0.8125	0.75	0.6364	0.6667	0.7647	0.6207	0.8	0.8519	0.9545	0.8125	0.9091	0.75	0.8889	0.7895	0.9	0.7778	0.7838	0.6207	0.7692	0.4286	0.8	0.8065	0.8333	0.7273	0.8889	0.6875	0.6	0.7692
13	54243376	0.550836	0.865831	0.838704	0.870749	0.846004	0.855859	0.906177	0.872881	0.843274	0.899506	0.832847	0.861767	0.894371	0.87868	0.871146	0.869024	0.881741	0.443605	0.86912	0.877304	0.835857	0.84241	0.850481	0.839066	0.862592	0.879798	0.836287	0.866821	0.838337	0.862466	0.855758	0.899671	0.851047	0.825489	0.914152	0.7297	0.7778	0.8108	0.8667	0.8148	0.9444	1	0.9032	1	0.95	0.7917	0.7368	0.8049	0.8889	0.8966	0.8696	0.8889	0.9643	0.76	0.7576	0.875	0.8065	0.9583	0.9412	1	0.84	0.6923	0.8333	0.9231	0.8214	0.8889	0.7714	0.8438	0.8696	0.7692	0.9474	0.9583	0.8261	0.9394	0.9189	0.9024	0.8077	0.875	0.8077	0.6667	0.7826	0.9	0.7826	0.8387	0.8286	0.9167	0.9091	0.7273	0.85	0.8667	0.6923	0.8	0.8462	0.8125	1
13	54247651	NA	0.850815	0.800887	0.856483	0.827422	0.844315	0.883918	0.844832	0.80196	0.865167	0.82063	0.845706	0.879542	0.837712	0.837278	0.835953	0.860879	0.400325	0.837581	0.837133	0.810722	0.810934	0.802812	0.798383	0.833862	0.833267	0.827411	0.829056	0.838395	0.82828	0.827006	0.878972	0.815578	0.823891	0.855967	0.8333	0.8182	0.9286	0.8696	0.871	0.8235	0.7778	0.8788	0.9286	0.9444	0.7143	0.7273	0.8182	0.8696	0.8929	0.9412	0.8824	0.7273	0.92	0.8438	0.8261	0.76	0.92	0.75	0.7647	0.7407	0.9091	0.8	0.8667	0.8571	0.8846	0.6596	0.7419	0.8214	0.7143	0.75	0.6667	0.7368	0.8158	0.7949	0.8049	0.7931	0.9474	0.6538	0.8485	0.8	0.7917	0.8667	0.8148	0.8095	0.8947	1	1	0.75	0.7143	1	0.875	0.8	0.7778	0.5556
13	63062870	NA	0.807797	0.780301	0.800757	0.774182	0.791919	0.82973	0.801013	0.760765	0.815878	0.784431	0.811457	0.802932	0.749391	0.782428	0.76416	0.575151	0.378981	0.781386	0.79814	0.780786	0.757587	0.747703	0.758656	0.789872	0.771293	0.790783	0.76292	0.771541	0.785803	0.783626	0.829525	0.782246	0.777877	0.83537	0.8537	0.92	0.7788	0.8235	0.8876	0.8462	0.7609	0.8667	0.9375	0.8654	0.7949	0.8269	0.8889	0.8219	0.8788	0.8542	0.8657	0.8649	0.7903	0.8611	0.7174	0.7867	0.8684	0.7812	0.825	0.7952	0.7447	0.8182	0.92	0.7727	0.7865	0.7475	0.85	0.6522	0.78	0.7857	0.8431	0.8143	0.7805	0.7471	0.8111	0.7925	0.7119	0.8947	0.8868	0.8961	0.9268	0.9149	0.7703	0.75	0.7857	0.7059	0.8333	0.7755	0.8421	0.7407	0.913	0.7714	0.8824	0.9412
13	112249023	0.877277	0.718807	0.665171	0.733204	0.707341	0.70548	0.766031	0.722109	0.677412	0.7488	0.676242	0.70756	0.776772	0.721409	0.693895	0.707731	0.593171	0.364218	0.711772	0.703149	0.667455	0.695863	0.66731	0.659098	0.708304	0.685192	0.698232	0.702264	0.707025	0.717359	0.707085	0.752955	0.698607	0.675309	0.794605	0.76	0.8571	0.9394	0.8235	0.8571	0.8077	0.9333	0.9091	0.8	0.8571	0.8571	0.875	0.8889	0.8333	0.7895	0.9348	0.8462	0.9048	0.9677	0.88	0.8182	0.7931	0.9375	0.875	0.875	0.8261	0.5263	0.7895	0.9091	0.8261	0.5294	0.625	0.7931	0.8571	0.8125	0.8125	0.6087	0.76	0.7586	0.697	0.7407	0.75	0.84	0.3913	0.95	0.8636	0.84	0.8	0.8788	0.7692	0.7222	0.75	0.7	0.7442	0.9375	0.7692	0.5556	0.7778	0.625	0.8333
14	62957369	NA	0.737084	0.712239	0.765973	0.746922	0.751016	0.787102	0.747766	0.712643	0.74544	0.721012	0.747858	0.783678	0.752092	0.762167	0.763383	0.755377	0.303924	0.739989	0.740131	0.706095	0.714958	0.716457	0.695726	0.736917	0.759523	0.75204	0.747473	0.755923	0.759233	0.706279	0.786139	0.731616	0.716585	0.805325	0.8077	0.8333	0.7073	0.7059	0.6098	0.7917	0.5926	0.7222	0.6667	0.6667	0.7222	0.3478	0.7551	0.72	0.75	0.6744	0.6774	0.6522	0.75	0.7353	0.4286	0.5625	0.7778	0.7222	0.7667	0.7273	0.7692	0.6875	0.5263	0.6875	0.8056	0.6875	0.6176	0.7333	0.5769	0.8889	0.36	0.6087	0.6809	0.4722	0.6129	0.6818	0.5294	0.5667	0.4444	0.5217	0.7742	0.7143	0.5333	0.6522	0.5	0.8	0.7857	0.5652	0.5882	0.6667	0.8125	0.625	0.6875	0.6667
14	78875773	NA	0.66908	0.618161	0.667556	0.659791	0.65256	0.691339	0.672111	0.643764	0.643748	0.625309	0.687813	0.706235	0.57624	0.679376	0.656812	0.578506	0.269423	0.659729	0.696472	0.641599	0.629669	0.645668	0.637386	0.644845	0.691209	0.684432	0.671665	0.63367	0.660331	0.612882	0.677433	0.632919	0.631748	0.720076	0.5	0.7	0.6222	0.5385	0.6667	0.5385	0.5	0.8462	0.8421	0.7273	0.4375	0.7143	0.6098	0.5385	0.6667	0.7143	0.4783	0.3571	0.48	0.6857	0.5641	0.7	0.5263	0.4375	0.7429	0.7667	0.9091	0.6	0.75	0.6667	0.5714	0.7429	0.4667	0.7667	0.6061	0.7917	0.6923	0.75	0.5	0.68	0.5882	0.7083	0.6	0.6667	0.6667	0.5	0.619	0.6667	0.7381	0.6522	0.619	0.8462	0.6923	0.6222	0.7895	0.6	0.375	0.2353	0.6	0.5833
14	93433021	0.595699	0.767684	0.719102	0.772341	0.773918	0.752585	0.79648	0.75525	0.708536	0.759444	0.752558	0.758614	0.796132	0.741293	0.735218	0.751194	0.774171	0.331647	0.733297	0.752823	0.724061	0.731678	0.713294	0.690616	0.740188	0.744433	0.750552	0.757141	0.754717	0.741135	0.735463	0.761048	0.720133	0.731596	0.832546	0.8	0.7059	0.8333	0.7727	0.8571	0.6	0.7742	0.8571	0.7727	0.75	0.7692	0.8065	0.6538	0.9474	0.7143	0.74	0.878	0.8788	0.8966	0.72	0.7778	0.6571	0.8065	0.8889	0.75	0.5758	0.7308	0.7917	0.8824	0.8095	0.7838	0.7576	0.7561	0.7667	0.75	0.8077	0.875	0.6562	0.8205	0.9	0.7241	0.85	0.76	0.8387	0.7692	0.8148	0.9	0.6818	0.6818	0.6429	0.72	0.4615	0.65	0.8636	1	0.6538	0.7273	0.5625	0.7778	0.8571
15	23688413	0.895784	0.803842	0.761804	0.78908	0.781132	0.780624	0.822002	0.793359	0.745054	0.828872	0.779129	0.787298	0.818962	0.768059	0.775273	0.773367	0.551854	0.445601	0.776243	0.77521	0.749784	0.725993	0.738576	0.756943	0.765766	0.774462	0.762231	0.773462	0.767059	0.761729	0.791928	0.805182	0.756778	0.765036	0.835225	0.875	0.875	0.9375	0.8571	0.9697	1	0.875	0.9706	1	0.8667	0.9474	0.9231	0.9143	0.7407	0.9524	0.8846	0.9333	0.7692	0.8824	0.8929	0.7895	0.8636	1	0.75	0.9545	0.875	0.9375	0.7143	0.9091	0.8	0.8667	0.875	0.9545	0.9048	0.8	0.7143	0.8824	0.7714	0.7727	0.7838	0.76	0.8125	0.8421	0.8824	0.8333	0.8333	0.8667	0.9333	0.96	0.8889	0.8571	0.8571	1	0.7941	0.8947	0.9	0.9048	0.8824	0.7368	1
15	23688473	0.578665	0.735849	0.651155	0.699574	0.682673	0.695236	0.736094	0.695116	0.643366	0.741056	0.654545	0.715299	0.73842	0.696672	0.695755	0.693142	0.626436	0.345403	0.684443	0.697702	0.675097	0.672941	0.641106	0.647885	0.681932	0.668146	0.679121	0.687062	0.68463	0.673683	0.708287	0.71928	0.675141	0.655784	0.776933	0.5238	0.8182	0.8056	0.6471	0.8286	0.6087	0.6875	0.7353	0.5333	0.7059	0.8889	0.8421	0.641	0.697	0.7037	0.7179	0.7308	0.7143	0.75	0.7	0.5556	0.7619	0.9048	0.7059	0.75	0.6923	0.8571	0.5714	0.7647	0.7857	0.8485	0.7317	0.6842	0.8077	0.72	0.5714	0.875	0.5882	0.8065	0.7368	0.7241	0.8125	0.6087	0.75	0.619	0.6364	0.6667	0.7222	0.68	0.8182	0.8235	0.6667	0.8462	0.675	0.7619	0.7	0.6875	0.7059	1	0.7
15	27294588	0.980112	0.799593	0.811421	0.823797	0.799775	0.817618	0.839348	0.819888	0.774375	0.820954	0.813499	0.807186	0.845653	0.807979	0.805402	0.806105	0.806224	0.463024	0.802047	0.824459	0.795813	0.776043	0.76791	0.787951	0.794469	0.801239	0.800938	0.807845	0.821782	0.817953	0.796043	0.837268	0.803305	0.802269	0.867569	0.9286	0.8947	0.8636	0.9167	0.9167	0.8636	0.84	0.8333	0.8636	0.8889	0.8	0.8696	0.8438	0.7857	0.8214	0.8929	0.9259	0.9032	0.92	0.8286	0.7222	0.9032	0.9	0.8947	0.8421	0.7838	0.8696	0.85	0.9333	0.6667	0.7941	0.7879	0.7576	0.92	0.8889	0.75	0.8095	0.8333	0.8529	0.8478	0.9375	0.7931	0.8	0.8462	0.9583	0.88	0.9231	0.8636	0.9286	0.9583	0.7727	0.8333	0.8421	0.925	0.8966	0.7895	0.7917	0.9167	0.8	0.9
15	72901651	0.846566	0.763679	0.739601	0.78077	0.774426	0.764327	0.812499	0.775951	0.715708	0.791757	0.755297	0.76037	0.785568	0.768969	0.756429	0.76005	0.795902	0.430771	0.769372	0.765511	0.761673	0.741951	0.741744	0.745665	0.769043	0.768814	0.762835	0.777652	0.764132	0.761306	0.763202	0.791855	0.751184	0.742504	0.823236	0.9286	0.9091	0.9787	0.8889	0.92	0.9394	0.9091	0.7838	0.9048	0.9091	0.9	0.9268	0.9348	0.9429	0.8621	0.9074	0.9677	1	0.9143	0.8929	0.9565	0.9091	0.9333	0.8125	0.8947	0.8529	1	0.8571	0.7778	0.8846	0.907	0.8627	0.871	0.963	0.8966	0.9286	0.9583	0.8929	0.8462	0.8864	0.7857	0.9048	0.8333	0.9231	0.9091	0.8571	0.9286	0.8182	0.8378	0.9565	0.9375	0.9333	0.9231	0.9667	0.9167	0.913	0.8929	0.8125	1	0.8462
16	3362655	0.848739	0.837122	0.774608	0.828636	0.807976	0.802023	0.849266	0.828102	0.805865	0.852964	0.795447	0.8306	0.83409	0.790365	0.789275	0.761802	0.711114	0.394939	0.803852	0.801582	0.75557	0.787808	0.780786	0.784787	0.821332	0.789395	0.808386	0.811991	0.812659	0.792298	0.83484	0.839369	0.779542	0.780278	0.894309	0.8333	0.875	0.92	0.8095	0.8947	0.8462	0.5333	0.7941	0.4167	0.8947	0.6	0.6957	0.6765	0.7692	0.6944	0.7188	0.72	0.6452	0.7333	0.84	0.65	0.6538	0.6923	0.9091	0.9524	0.9143	0.8095	0.88	0.8571	0.7391	0.7714	0.8148	0.8	0.7407	0.8529	0.8519	0.8148	0.7667	0.8837	0.7879	0.7917	0.8696	0.8235	0.8696	0.8095	0.76	0.8077	0.7917	0.8667	0.5652	0.72	0.6667	0.8235	0.8269	0.8182	0.7059	0.7619	0.6	0.8125	0.6429
16	26488645	NA	0.763847	0.795627	0.788243	0.746208	0.779234	0.821641	0.783619	0.751082	0.836049	0.751061	0.753891	0.784201	0.775652	0.787212	0.76266	0.794453	0.335025	0.76359	0.753809	0.771059	0.723799	0.727604	0.715762	0.753892	0.7665	0.72457	0.765539	0.772265	0.794225	0.732337	0.825184	0.757631	0.725133	0.840032	0.8667	0.8	0.8462	0.9524	0.8723	0.9091	0.8261	0.9143	1	0.8571	1	0.92	1	1	0.96	0.94	0.8696	0.9677	0.9231	0.8947	0.8333	0.8667	0.9231	0.9677	0.9048	0.8485	0.9444	1	0.9375	0.9286	0.9333	0.8444	0.9091	0.9062	0.9655	0.8485	0.9231	0.7949	0.9048	0.9762	0.8529	0.8889	0.9231	0.973	0.9118	0.9167	0.9583	0.9655	0.8889	0.8889	0.8649	0.95	0.8571	0.925	0.9524	0.7826	0.88	0.9375	0.9259	1
16	31817538	0.85677	0.855866	0.795868	0.837406	0.809572	0.841613	0.865408	0.841045	0.792496	0.888855	0.836087	0.827098	0.865055	0.834722	0.821103	0.829242	0.879332	0.440032	0.833348	0.805263	0.760052	0.806627	0.788136	0.793333	0.812547	0.750034	0.79979	0.836324	0.835964	0.809751	0.829922	0.84604	0.817835	0.813503	0.8679	0.7857	0.6429	0.9111	0.7222	0.7879	0.85	0.8182	0.9048	0.9333	0.7917	0.6923	0.8333	0.7872	0.8125	0.7097	0.8889	0.9412	0.8889	0.8148	0.9	0.8077	0.875	0.6875	0.75	0.9524	0.6667	0.8571	0.84	0.7143	0.931	0.8293	0.9091	0.7826	0.8	0.814	0.8261	0.8696	0.8857	0.8333	0.6571	0.8571	0.9286	0.6818	0.8214	0.75	0.7742	0.8214	0.9259	0.8667	0.92	0.8261	0.8	0.9167	0.6905	0.8	0.7273	0.8	0.8421	0.7692	0.75
16	35193690	0.69846	0.431205	0.376401	0.442089	0.420578	0.428654	0.468025	0.449363	0.39751	0.440012	0.397801	0.429817	0.447448	0.478572	0.423726	0.45064	0.345069	0.113593	0.424544	0.380665	0.430123	0.46995	0.440543	0.408839	0.427379	0.39465	0.421063	0.455665	0.408992	0.452142	0.441037	0.463859	0.447499	0.425262	0.519366	0.2857	0.1429	0.4783	0.381	0.3947	0.6129	0.3182	0.1923	0.375	0.2353	0.3889	0.2174	0.4667	0.6571	0.3056	0.3704	0.2667	0.36	0.3529	0.3143	0.0667	0.3	0.375	0.3333	0.4	0.4	0.3913	0.3333	0.4444	0.3043	0.3478	0.4444	0.303	0.4516	0.2174	0.5	0.4667	0.3333	0.4103	0.4717	0.3	0.4444	0.4375	0.2414	0.25	0.3	0.3226	0.15	0.2632	0.36	0.2727	0.6	0.2308	0.4062	0.5	0.375	0.44	0.4545	0.55	0.5
16	59758932	0.881091	0.713537	0.672634	0.733053	0.73291	0.705376	0.760495	0.708147	0.652702	0.70671	0.680256	0.72505	0.765417	0.704521	0.718743	0.699886	0.701097	0.32693	0.689738	0.737753	0.647452	0.682692	0.682258	0.657532	0.687572	0.651719	0.693129	0.702323	0.700694	0.693476	0.710044	0.725162	0.689125	0.685278	0.754794	0.7179	0.6154	0.7037	0.6	0.7674	0.7308	0.5217	0.7073	0.7619	0.8276	0.6667	0.7368	0.6744	0.7143	0.7667	0.7059	0.8077	0.7586	0.6562	0.8438	0.6818	0.6538	0.9444	0.8261	0.7037	0.7273	0.7059	0.4286	0.7647	0.7778	0.5806	0.7736	0.7143	0.7941	0.7333	0.5926	0.7143	0.7059	0.75	0.625	0.5161	0.6522	0.7188	0.7188	0.6667	0.7273	0.75	0.5	0.8	0.4762	0.4667	0.5789	0.8	0.7368	0.6364	0.7857	0.45	0.6667	0.5263	0.5556
16	65539263	NA	0.618356	0.579978	0.65627	0.597282	0.60983	0.634338	0.607465	0.548844	0.596786	0.596655	0.590376	0.641342	0.702384	0.619795	0.623171	0.577817	0.223436	0.59692	0.610872	0.571351	0.597928	0.579607	0.582797	0.608632	0.664748	0.663496	0.65206	0.624667	0.615229	0.625206	0.605855	0.573631	0.586603	0.662187	0.4348	0.5	0.475	0.5455	0.5556	0.7368	0.381	0.4634	0.6364	0.4348	0.5217	0.48	0.3333	0.7576	0.5556	0.5	0.4348	0.4444	0.5	0.6053	0.4286	0.5172	0.5	0.3846	0.6957	0.5758	0.3846	0.375	0.2857	0.4706	0.4706	0.4167	0.4074	0.5833	0.3793	0.4545	0.6364	0.5333	0.4857	0.325	0.4118	0.4286	0.3333	0.4783	0.5714	0.641	0.5	0.625	0.3333	0.5263	0.5238	0.7273	0.5333	0.4889	0.5	0.6154	0.4211	0.5	0.4	0.6667
17	11262516	0.823579	0.73866	0.753211	0.787592	0.78103	0.785134	0.815054	0.760001	0.686514	0.792205	0.743107	0.731355	0.804153	0.791839	0.783045	0.785372	0.782518	0.398355	0.762987	0.759354	0.758882	0.756361	0.751046	0.727896	0.741212	0.764984	0.78124	0.790024	0.781699	0.794899	0.770705	0.806178	0.757638	0.751856	0.807292	0.8519	0.75	0.9111	0.9524	0.8919	0.8889	0.9167	0.8	0.8824	0.7083	0.8462	0.88	0.9149	0.9318	0.88	0.8421	0.9444	0.7778	0.7692	0.9524	0.7241	0.8824	0.8571	0.84	0.7727	0.84	0.8182	0.8214	0.8462	0.85	0.8205	0.9231	0.8378	0.9091	0.8571	0.9032	0.7778	0.8108	0.875	0.8529	0.8621	0.9375	0.92	0.8571	0.75	0.8649	0.9565	0.6818	1	0.7647	0.8889	0.5	1	0.8947	0.9412	1	1	0.75	0.7391	0.75
17	22412033	0.636854	0.823933	0.831272	0.844663	0.785617	0.833988	0.854034	0.844619	0.851597	0.837758	0.846086	0.817205	0.820836	0.80623	0.807395	0.833054	0.60078	0.376749	0.828071	0.869124	0.832782	0.838011	0.839861	0.834685	0.844554	0.826648	0.849241	0.859899	0.823905	0.803446	0.838499	0.863939	0.828503	0.843477	0.883949	0.8421	0.8	0.8846	0.7727	0.7273	0.9286	0.9231	0.5938	0.8	0.4706	0.8	0.8462	0.8889	0.8696	0.8621	0.9111	0.8889	0.7778	0.8333	0.8182	0.9032	0.8919	0.8667	0.9412	0.6667	0.7586	0.8333	0.8889	1	0.8125	0.9286	0.9455	0.931	0.88	0.9167	0.95	0.931	0.9211	0.9706	0.8689	0.8846	0.8947	0.9524	0.8889	0.8462	0.875	0.8077	0.9643	0.8478	1	0.7778	1	1	0.8857	0.8	0.7368	0.8462	0.9375	0.8519	0.9231
17	22437906	0.757293	0.615376	0.600626	0.645201	0.611465	0.614825	0.669093	0.642598	0.591137	0.640338	0.616353	0.626105	0.619856	0.615078	0.624025	0.587288	0.357222	0.263271	0.620359	0.612545	0.604872	0.653545	0.627319	0.616787	0.63956	0.637208	0.653892	0.631407	0.59175	0.623085	0.614876	0.686684	0.614032	0.615772	0.717806	0.6667	0.4545	0.6875	0.6	0.68	0.7	0.8	0.8378	0.6923	0.75	0.6	0.75	0.5652	0.6316	0.72	0.55	0.6364	0.4667	0.7857	0.6333	0.5714	0.6364	0.8125	0.4118	0.7143	0.4615	0.55	0.8636	0.7273	0.7	0.4722	0.6522	0.5405	0.5238	0.6842	0.5652	0.6364	0.6364	0.5769	0.5312	0.5909	0.5294	0.4762	0.8182	0.7778	0.8889	0.7778	0.5385	0.5333	0.6452	0.8148	0.7143	0.8	0.5833	0.5455	0.35	0.6667	0.8333	0.35	0.5
19	53304470	0.542146	0.619973	0.592927	0.655641	0.671566	0.639261	0.696427	0.649523	0.645491	0.637394	0.595926	0.639497	0.6352	0.711067	0.59029	0.609636	0.472884	0.228256	0.610718	0.561238	0.624677	0.605261	0.602977	0.623535	0.652257	0.616808	0.635772	0.704575	0.630277	0.645598	0.622854	0.556596	0.625604	0.625677	0.742857	0.4444	0.7143	0.5769	0.4583	0.3111	0.8696	0.6154	0.3939	0.75	0.4348	0.4167	0.5417	0.7174	0.675	0.5806	0.42	0.6522	0.7692	0.6667	0.4722	0.4444	0.5	0.5294	0.5	0.5882	0.4545	0.7391	0.4545	0.5714	0.5	0.5667		0.7273	0.5641	0.375	0.6538	0.45	0.5714	0.6905	0.3111	0.55	0.6667	0.65	0.5	0.7143	0.4474	0.44	0.8125	0.6452	0.6111	0.5	0.4167	0.5263	0.6939	0.68	0.2667	0.5	0.5333	0.4483	0.5625
2	5709988	0.659612	0.799157	0.779895	0.808982	0.805143	0.803627	0.82301	0.802893	0.770043	0.810987	0.779037	0.796234	0.814389	0.802755	0.803201	0.790893	0.812526	0.430482	0.786916	0.819301	0.773606	0.788797	0.765685	0.766358	0.791166	0.802353	0.784718	0.793108	0.798594	0.802121	0.788236	0.830731	0.784856	0.76665	0.849402	0.7407	0.8	0.7	0.7826	0.7436	0.8235	0.8261	0.7273	0.7647	0.7917	0.7059	0.7826	0.6596	0.8205	0.7727	0.7174	0.7714	0.7667	0.7143	0.766	0.8077	0.7586	0.7692	0.7419	0.6897	0.8462	0.8182	0.8214	0.6111	0.7647	0.6429	0.7436	0.6786	0.8158	0.72	0.7308	0.8125	0.7143	0.7692	0.7941	0.8462	0.7895	0.6667	0.6842	0.7037	0.8065	0.7273	0.6667	0.7561	0.7297	0.8333	0.8571	0.75	0.7805	0.9333	0.8333	0.76	0.7857	0.8333	0.7857
2	21753333	NA	0.788041	0.727931	0.786825	0.773544	0.788205	0.819701	0.782164	0.733625	0.81862	0.7706	0.796585	0.797114	0.786914	0.772587	0.784875	0.594459	0.342733	0.774116	0.79426	0.750269	0.740871	0.733918	0.74197	0.768483	0.743232	0.779766	0.770346	0.78147	0.768124	0.781895	0.831491	0.764752	0.757679	0.835777	0.8148	0.7857	0.6296	0.8182	0.75	0.7917	0.5625	0.6923	0.7895	0.6296	0.8636	0.5714	0.6889	0.7353	0.6923	0.6154	0.6176	0.76	0.7391	0.8889	0.6552	0.75	0.65	0.7826	0.5714	0.6207	0.5556	0.6667	0.7273	0.7143	0.5455	0.7353	0.7419	0.75	0.6129	0.6818	0.8824	0.8214	0.6279	0.6571	0.5484	0.7391	0.6667	0.7826	0.7727	0.8621	0.6875	0.75	0.6579	0.8	0.7826	0.5556	0.6667	0.6667	0.9231	0.5	0.5714	0.5882	0.75	0.6111
2	22800919	0.967768	0.825758	0.861095	0.846779	0.839101	0.849932	0.850126	0.841489	0.774392	0.829583	0.841696	0.806364	0.866648	0.849784	0.854318	0.845152	0.709821	0.490603	0.830346	0.854317	0.827949	0.809766	0.823892	0.835502	0.822162	0.849207	0.842748	0.842948	0.845643	0.842275	0.845956	0.863729	0.842943	0.833551	0.886045	0.8462	0.9167	0.8261	0.7647	0.8421	0.7143	0.8462	0.7778	0.7692	0.7273	0.7273	0.7647	0.9375	0.9231	0.8333	0.8485	0.7778	0.85	0.9286	0.8636	0.7333	0.8889	0.7778	0.8235	0.8889	0.84	0.68	0.7059	0.875	0.75	0.8	0.7826	0.9048	0.8696	0.8	0.75	0.8696	0.8235	0.8	0.8182	0.88	0.9231	0.7368	0.7308	0.8636	0.75	0.9412	0.8182	0.7143	0.6667	0.6	1	1	0.75	0.6818	0.7273	0.7647	0.8	0.75	0.9091
2	110216369	0.667879	0.73212	0.67327	0.726206	0.72648	0.71806	0.730379	0.703478	0.67428	0.699749	0.683029	0.719634	0.735003	0.729565	0.711154	0.669253	0.627481	0.377043	0.706614	0.710904	0.691724	0.67583	0.655313	0.682516	0.70632	0.717724	0.708114	0.72291	0.713407	0.679264	0.657508	0.669021	0.697063	0.695359	0.787711	0.6842	0.7	0.8571	0.6364	0.6364	0.6957	0.55	0.7879	0.7619	0.8125	0.8889	0.75	0.875	0.8889	0.8333	0.8065	0.75	0.8095	0.6786	0.8333	0.4211	0.6364	0.7368	0.85	0.8125	0.5263	0.7917	0.7308	0.8	0.7143	0.5	0.8684	0.5758	0.6154	0.8077	0.6957	0.7308	0.64	0.7742	0.6923	0.7419	0.8	0.7368	0.7586	0.75	1	0.7333	0.8261	0.6923	0.6842	0.6452	0.6	0.4667	0.5	0.7857	0.5882	0.7368	0.6	0.7391	0.7857
2	114249154	0.692445	0.713116	0.686916	0.729359	0.719641	0.714706	0.769212	0.715359	0.668851	0.728265	0.697941	0.708691	0.756753	0.703834	0.704023	0.695467	0.680488	0.360625	0.710153	0.70194	0.675385	0.698737	0.672347	0.662463	0.696878	0.699847	0.702214	0.719304	0.716349	0.712239	0.69509	0.760051	0.687899	0.687608	0.782071	0.7273	0.9231	0.871	0.9615	0.8205	0.6	0.5455	0.7586	0.8261	0.8182	0.8636	0.7391	0.7407	0.9231	0.8333	0.8367	0.9259	0.88	0.8529	0.7931	0.8235	0.7097	0.6667	0.5909	0.7895	0.7576	0.5263	0.7308	0.4615	0.6667	0.7027	0.8182	0.8065	0.8519	0.8462	0.6957	0.8261	0.7647	0.7333	0.775	0.561	0.7407	0.6667	0.5926	0.6957	0.7667	0.6842	0.75	0.775	0.8182	0.8421	0.75	0.7692	0.7556	0.9091	0.6667	0.7059	0.8	0.7727	0.7143
2	115064462	0.877399	0.828821	0.821677	0.839303	0.829223	0.833757	0.848473	0.835624	0.807285	0.813806	0.840276	0.813477	0.804032	0.811973	0.84033	0.844538	0.724782	0.42522	0.81446	0.844774	0.804407	0.804413	0.805395	0.801653	0.812746	0.831164	0.85408	0.841514	0.832687	0.838891	0.855472	0.83759	0.828651	0.810688	0.863884	0.8095	1	0.9	0.88	0.871	0.8077	0.9355	0.8462	0.84	0.88	0.7143	0.8333	0.8667	0.84	0.8966	0.8478	0.7727	0.8056	0.9	0.7931	0.8077	0.8966	0.8636	0.85	0.8333	0.8387	0.6562	0.68	0.8333	0.68	0.8235	0.6154	0.8	0.92	0.8095	0.9394	0.84	0.8378	0.7931	0.8103	0.7273	0.7647	0.8519	0.8485	0.8077	0.92	0.7143	0.9583	0.7674	0.8824	0.85	1	0.6667	0.8222	0.9474	0.5833	0.5714	1	0.7222	0.75
2	132432126	NA	0.593829	0.532947	0.607286	0.579693	0.594624	0.626198	0.578179	0.503257	0.557634	0.553911	0.573593	0.646217	0.657529	0.574876	0.5572	0.506449	0.168778	0.583755	0.54233	0.555985	0.565952	0.540138	0.539268	0.571554	0.579704	0.58482	0.586022	0.594482	0.531849	0.564479	0.538893	0.56108	0.548144	0.666216	0.4737	0.5833	0.4194	0.4815	0.3714	0.6	0.4118	0.4848	0.625	0.5	0.3	0.48	0.4167	0.4167	0.6429	0.4286	0.6957	0.3125	0.44	0.425	0.5625	0.3125	0.6667	0.5625	0.4444	0.7083	0.7143	0.3043	0.25	0.5625	0.3636	0.3913	0.5625	0.3704	0.4643	0.6667	0.381	0.3333	0.6875	0.5882	0.5806	0.25	0.5333	0.5	0.3333	0.4103	0.6316	0.619	0.4412	0.4762	0.4118	0.2857	0.5625	0.5333	0.4667	0.1875	0.1786	0.5714	0.4615	0
2	136990412	NA	0.874044	0.851233	0.875201	0.86118	0.863915	0.904036	0.877503	0.843627	0.910301	0.871999	0.873367	0.864746	0.867183	0.861704	0.866167	0.872726	0.490279	0.865148	0.863707	0.847762	0.845983	0.844963	0.857393	0.863074	0.855618	0.871008	0.873585	0.858251	0.865876	0.858725	0.903166	0.854036	0.842317	0.915829	0.875	1	0.7838	0.8571	0.8125	0.8824	0.7826	0.7419	0.9412	0.8485	0.75	0.9333	0.8571	0.7586	0.875	0.8462	1	0.8966	0.9697	0.8824	0.7143	0.8065	0.8966	0.7568	0.8	0.8462	0.9545	1	0.8462	0.8636	0.871	0.8235	1	0.9524	0.8889	0.9	0.8182	0.8261	0.875	0.7949	0.931	0.95	0.96	0.8462	0.88	0.9091	0.7778	1	0.96	0.75	0.8824	0.4286	1	0.8718	0.9444	0.7778	1	0.8	0.8276	1
2	150532841	0.867563	0.738581	0.719042	0.767718	0.750802	0.75329	0.788138	0.752276	0.691215	0.742723	0.714638	0.755186	0.790466	0.741252	0.740882	0.742617	0.732012	0.378265	0.738814	0.741942	0.726064	0.729084	0.701855	0.69936	0.72555	0.741224	0.745879	0.751682	0.751358	0.768463	0.74709	0.776788	0.72619	0.733176	0.80946	0.7895	0.6364	0.8182	0.8947	0.72	0.45	0.6957	0.6471	0.6522	0.7143	0.4545	0.5882	0.7429	0.9688	0.6538	0.6579	0.6923	0.65	0.7692	0.7826	0.6957	0.6538	0.75	0.5	0.7391	0.76	0.6875	0.7097	0.5385	0.6875	0.6875	0.5926	0.6923	0.8462	0.88	0.6429	0.8	0.7778	0.7368	0.5357	0.6875	0.75	0.7222	0.5926	0.7037	0.7	0.6667	0.913	0.7586	0.7188	0.75	0.6429	0.8333	0.7	0.7143	0.9375	0.4667	0.8	0.8421	1
2	214629397	0.887293	0.790576	0.724936	0.792738	0.771758	0.774002	0.82632	0.789002	0.748032	0.812889	0.75774	0.803146	0.831939	0.76964	0.769362	0.770241	0.810398	0.42299	0.782845	0.769794	0.760306	0.747974	0.732336	0.73633	0.765713	0.774771	0.78024	0.777528	0.77941	0.774187	0.763902	0.821039	0.762431	0.7662	0.846381	0.7222	0.7857	0.8929	0.7895	0.9	0.9412	0.8824	0.8182	0.8462	0.8077	0.8636	0.9524	0.8205	0.84	0.84	0.9149	0.9524	0.9259	0.875	0.8966	0.8095	0.9355	0.8889	0.7895	0.8077	0.8529	0.8636	0.9167	0.9091	0.8	0.8947	0.8205	0.9062	0.95	0.8148	0.8571	0.8276	0.7692	0.8182	0.8788	0.8824	0.9375	0.7143	0.8	0.85	0.8667	0.9333	0.8333	0.9706	0.871	0.6471	0.7273	0.9167	0.8611	0.8333	0.9444	0.7143	0.875	0.6667	0.7143
20	33242628	0.865892	0.804473	0.771971	0.831133	0.783919	0.788407	0.844089	0.82702	0.829287	0.829579	0.789821	0.827146	0.828521	0.836921	0.803075	0.791142	0.795817	0.468431	0.807829	0.822561	0.818144	0.797293	0.787158	0.773777	0.848037	0.823555	0.782606	0.846121	0.803746	0.823123	0.809205	0.754123	0.77782	0.79793	0.864108	0.8929	0.7857	0.8966	0.5652	0.6571	0.8636	0.75	0.8	0.9444	0.9048	0.7059	0.9412	0.7805	0.8065	0.6538	0.9216	0.8261	0.8077	0.9048	0.8378	0.8571	0.6333	0.7143	0.75	0.7647	0.7692	0.8421	0.7273	1	0.9474	0.5385		0.7083	0.8125	0.8148	0.8947	0.8	0.5652	0.6552	0.8214	0.7097	0.7857	0.7391	0.5	0.8	0.8	0.8387	0.8148	0.7143	0.6957	0.5882	0.75	0.7333	0.8529	0.5	1	0.7895	0.913	0.8636	0.8333
21	30641537	NA	0.89952	0.888194	0.895439	0.885531	0.888514	0.912819	0.899089	0.851225	0.905075	0.909404	0.883261	0.913682	0.895522	0.895425	0.897647	0.823152	0.495311	0.890659	0.892779	0.875081	0.894372	0.878831	0.892719	0.891281	0.911243	0.899929	0.89749	0.888239	0.885192	0.875872	0.913348	0.888355	0.872951	0.935643	0.963	1	0.9615	1	0.9062	0.8947	0.8125	0.8667	0.9167	0.8	0.9167	0.8182	0.9737	0.931	0.9375	0.9773	0.9583	0.8966	0.9677	0.8636	0.85	0.75	0.8	0.8077	0.9474	0.8929	0.8571	0.8333	1	0.9545	0.8571		0.8	0.9	1	0.8	0.8182	0.8333	0.7419	0.9091	0.9032	0.9091	0.8571	0.7931	0.8421	0.92	0.7059	0.8571	0.8571	0.8	0.8571	1	1	0.8649	0.8	0.75	0.9286	1	0.875	1
21	30756482	0.778152	0.768871	0.727602	0.774046	0.756497	0.783344	0.796413	0.756166	0.704417	0.726802	0.754109	0.728222	0.829909	0.795081	0.775987	0.750001	0.581903	0.3298	0.752687	0.799744	0.721395	0.726876	0.711452	0.71677	0.742864	0.773874	0.770643	0.760948	0.7652	0.698939	0.714644	0.705497	0.738932	0.73032	0.829732	0.5	1	0.5238	0.5833	0.5556	0.3	0.5238	0.5652	0.9091	0.7059	0.4667	0.3	0.7143	0.4231	0.6842	0.6667	0.5	0.619	0.4667	0.5238	0.5294	0.6667	0.7857	0.2941	0.4667	0.619	0.6522	0.5	0.6667	0.5556	0.6296		0.5333	0.6829	0.4706	0.75	0.8462	0.7037	0.7333	0.4167	0.5185	0.4444	0.5833	0.6957	0.6429	0.6364	0.5	0.4	0.5926	0.5294	0.7	0.5	0.75	0.6552	0.5714	0.8095	0.7647	0.4545	0.4444	0.6667
3	55408692	0.79739	0.756122	0.715031	0.771075	0.755387	0.750721	0.808333	0.757741	0.719068	0.76636	0.752529	0.752706	0.804363	0.775803	0.763807	0.757735	0.75693	0.30827	0.747321	0.752581	0.712599	0.736223	0.728877	0.694028	0.745538	0.724815	0.752068	0.758537	0.747647	0.748771	0.745575	0.793372	0.742557	0.737632	0.839281	0.7368	0.625	0.7174	0.6957	0.7241	0.7857	0.7059	0.6571	0.8462	0.6429	0.7917	0.7692	0.7692	0.8056	0.6207	0.8205	0.8	0.85	0.725	0.7568	0.8261	0.5714	0.7727	0.7037	0.7895	0.6071	0.72	0.6452	0.6	0.5294	0.6667	0.775	0.68	0.6786	0.7692	0.7895	0.8333	0.6129	0.7111	0.5758	0.7586	0.7778	0.6364	0.4615	0.7273	0.7188	0.65	0.6923	0.8158	0.7083	0.6667	0.6667	0.625	0.6923	0.92	0.8333	0.6316	0.4444	0.6667	0.4444
3	63046432	NA	0.822875	0.792756	0.838004	0.812074	0.826066	0.84128	0.825017	0.799793	0.834943	0.809465	0.811398	0.854304	0.827023	0.825552	0.815988	0.830278	0.45834	0.819265	0.837855	0.826712	0.805318	0.792997	0.785963	0.821312	0.806881	0.820929	0.839622	0.82031	0.80631	0.821854	0.834954	0.791823	0.802625	0.861535	0.6552	0.7059	0.6538	0.6	0.7907	0.5789	0.7826	0.4483	0.619	0.5385	0.48	0.5882	0.675	0.7059	0.6667	0.6383	0.8261	0.6957	0.6522	0.7273	0.7619	0.4737	0.5455	0.4737	0.75	0.7027	0.64	0.75	0.9375	0.7143	0.64	0.6667	0.6316	0.7308	0.8889	0.75	0.8846	0.7586	0.7037	0.6111	0.5909	0.7586	0.6471	0.6875	0.7391	0.7	0.7692	0.8	0.6667	0.8846	0.8182	0.7692	0.8125	0.6889	0.8	0.4	0.5789	0.6	0.7143	0.75
3	65594416	0.60299	0.767841	0.774217	0.802923	0.795713	0.802566	0.8132	0.782428	0.722772	0.774873	0.786911	0.734249	0.819381	0.804776	0.796007	0.794454	0.773941	0.431469	0.778342	0.804823	0.781028	0.782003	0.763141	0.771452	0.773147	0.773366	0.796875	0.792489	0.807044	0.785204	0.785899	0.81125	0.777494	0.775359	0.834409	0.875	0.7333	0.8636	0.8	0.8571	0.75	0.8	0.7778	0.8571	0.92	0.913	0.88	0.8649	0.9375	0.9231	0.9216	0.96	0.8	0.871	0.7778	0.7273	0.7407	0.8095	0.8947	0.9259	0.8667	0.6667	0.75	0.8889	0.8462	0.8824	0.7714	0.7895	0.85	0.7391	0.92	0.8889	0.6667	0.7692	0.7568	0.7188	0.9	0.7667	0.92	0.8	0.7308	0.8824	0.8182	0.8462	0.7917	0.7083	0.7	1	0.7255	0.8125	0.8333	0.7143	0.6111	0.88	0.6875
3	76595897	NA	0.83906	0.829647	0.845094	0.826976	0.849405	0.85204	0.830184	0.780856	0.82253	0.821182	0.827817	0.866795	0.83199	0.833968	0.837027	0.829189	0.403256	0.828316	0.851796	0.819865	0.812526	0.807364	0.810923	0.812149	0.831521	0.830547	0.822689	0.83999	0.849283	0.843469	0.852781	0.824635	0.812202	0.874562	0.6	0.6667	0.6522	0.6667	0.7368	0.7647	0.5714	0.6667	0.7778	0.7727	0.7368	0.6957	0.5862	0.6364	0.5714	0.6667	0.8421	0.8571	0.5	0.6765	0.8261	0.7	0.7222	0.7	0.7	0.7273	0.7273	0.7059	0.5	0.5	0.6222	0.6286	0.7	0.7083	0.8235	0.75	0.8	0.6452	0.6923	0.6905	0.6667	0.7222	0.625	0.8214	0.6522	0.7368	0.7222	0.619	0.6905	0.64	0.7143	0.8333	0.7778	0.7097	0.5833	0.9231	0.8571	0.75	0.7727	0.8571
3	97126035	NA	0.746301	0.736682	0.757744	0.731328	0.754138	0.792886	0.747996	0.698438	0.732799	0.728244	0.760369	0.795705	0.755689	0.749223	0.744978	0.736362	0.335081	0.747405	0.766259	0.712259	0.736254	0.690037	0.707158	0.729723	0.73978	0.745377	0.743443	0.749	0.727579	0.717298	0.78454	0.7001	0.727415	0.818344	0.8824	0.4167	0.5862	0.6471	0.825	0.8182	0.5	0.8438	0.8571	0.8125	0.55	0.75	0.8293	0.8261	0.7917	0.6579	0.7917	0.8696	0.9643	0.7037	0.7027	0.8387	0.7	0.7419	0.5789	0.7143	0.6774	0.6957	0.7857	0.7778	0.7391	0.775	0.5385	0.7368	0.7714	0.8636	0.7586	0.6552	0.7	0.7647	0.8611	0.6923	0.8095	0.7037	0.6364	0.7895	0.7667	0.6471	0.7273	0.7273	0.7333	0.8571	0.625	0.8571	0.92	0.6	0.7895	0.75	0.4545	0.625
3	116709763	NA	0.746848	0.698077	0.751111	0.715268	0.749111	0.786053	0.738522	0.689492	0.737849	0.714876	0.73444	0.796956	0.758658	0.743832	0.743661	0.752626	0.317289	0.734433	0.739396	0.71559	0.728705	0.689848	0.682365	0.736976	0.725046	0.72411	0.760253	0.727465	0.742056	0.73354	0.763084	0.700681	0.697144	0.802319	0.8	0.5333	0.7812	0.5	0.7778	0.7143	0.5385	0.7188	0.8333	0.7931	0.6875	0.7	0.6061	0.6176	0.6	0.6471	0.8824	0.8824	0.5652	0.8235	0.7667	0.6129	0.6429	0.8125	0.3684	0.7143	0.7143	0.8214	0.6875	0.8261	0.9048	0.7805	0.697	0.6875	0.7778	0.7241	0.7105	0.625	0.7234	0.617	0.6	0.5789	0.55	0.65	0.7727	0.5833	0.8077	0.8077	0.8	0.7273	0.7222	0.75	0.6429	0.7429	0.4444	0.6471	0.8182	0.6667	0.5385	0.6667
3	117998179	NA	0.500044	0.51278	0.54309	0.51144	0.536465	0.59565	0.536683	0.489045	0.485988	0.55274	0.540532	0.7213	0.545518	0.533121	0.537576	0.389701	0.131867	0.536527	0.514007	0.492714	0.489104	0.532895	0.489549	0.533254	0.567866	0.592556	0.507466	0.514387	0.534883	0.510882	0.528278	0.52106	0.510162	0.676112	0.44	0.3889	0.3235	0.3846	0.4286	0.5652	0.4194	0.5667	0.4839	0.3077	0.3182	0.2308	0.2647	0.7027	0.5185	0.2444	0.4211	0.4	0.3846	0.5	0.3636	0.3182	0.3636	0.2258	0.2857	0.4062	0.3333	0.5	0.2308	0.5455	0.2333	0.3143	0.4	0.5556	0.2727	0.4706	0.3913	0.2424	0.2745	0.413	0.3889	0.3636	0.4667	0.3667	0.55	0.3846	0.0952	0.35	0.2895	0.3158	0.2174	0.8	0.25	0.3673	0.45	0.3684	0.4583	0.3182	0.4444	0.1429
3	132035831	0.727502	0.45188	0.452047	0.501365	0.50922	0.50115	0.523529	0.500681	0.486352	0.455961	0.481395	0.518616	0.557142	0.514661	0.524666	0.508339	0.300297	0.165815	0.483673	0.523776	0.506417	0.483078	0.482409	0.484596	0.484164	0.514492	0.501506	0.479019	0.475976	0.465302	0.477016	0.522173	0.516543	0.467174	0.664484	0.5385	0.75	0.4231	0.76	0.6154	0.4	0.5769	0.6176	0.4118	0.2778	0.4211	0.4545	0.4706	0.913	0.5185	0.4118	0.6667	0.5185	0.3846	0.4872	0.4737	0.4074	0.7143	0.2174	0.6667	0.6452	0.3448	0.4839	0.3846	0.3684	0.6486	0.2889	0.5135	0.3235	0.5758	0.3333	0.5652	0.5312	0.4634	0.6364	0.6	0.3158	0.375	0.25	0.48	0.5	0.5455	0.7647	0.4333	0.6	0.3529	0.3636	0.5556	0.5161	0.5714	0.4118	0.5	0.3158	0.48	0.6154
3	135763912	NA	0.828367	0.768349	0.828598	0.806549	0.812724	0.823815	0.818457	0.794614	0.800699	0.812395	0.766261	0.845079	0.807894	0.822654	0.827523	0.808524	0.451132	0.791837	0.814245	0.789111	0.788985	0.774568	0.795146	0.818055	0.810378	0.792961	0.808722	0.785675	0.806062	0.833326	0.832364	0.790406	0.801275	0.86441	0.7241	0.875	0.7931	0.7273	0.9318	0.9545	0.6875	0.8	0.9167	1	0.8214	0.9412	0.9355	0.6857	0.9167	0.9167	0.8846	0.9643	0.7241	0.9231	0.7308	0.8636	0.8889	0.7647	0.8696	0.7812	0.8889	0.6364	0.9286	0.8636	0.7692	0.8065	0.9	0.7742	0.9167	0.875	0.8846	0.7619	0.8857	0.8478	0.775	0.6786	0.7368	0.8485	0.9259	0.7586	0.7143	0.85	0.8462	0.8636	0.8696	0.8889	0.6154	0.7568	0.9091	0.9375	0.8095	0.8182	0.7647	1
3	159186928	0.898779	0.60493	0.561381	0.635815	0.59768	0.602083	0.663467	0.601355	0.54627	0.592616	0.572669	0.585407	0.629326	0.609454	0.597687	0.577897	0.553693	0.234422	0.591061	0.584429	0.58759	0.580925	0.561218	0.552449	0.594725	0.592427	0.591559	0.600422	0.603399	0.597004	0.609932	0.61922	0.575523	0.577249	0.681514	0.6087	0.7333	0.5312	0.6087	0.6667	0.5556	0.4444	0.6486	0.7222	0.4286	0.6316	0.6818	0.5556	0.6452	0.5	0.6167	0.6111	0.4615	0.7667	0.6047	0.6	0.6296	0.4667	0.6071	0.6111	0.6	0.6667	0.55	0.6316	0.6	0.5476	0.5625	0.5588	0.5185	0.7419	0.625	0.6364	0.5714	0.625	0.625	0.5952	0.6	0.56	0.8696	0.6087	0.4375	0.619	0.5789	0.5758	0.7778	0.5333	0.5	0.7	0.6585	0.55	0.619	0.5	0.6522	0.5455	0.4444
3	170587408	0.716057	0.804641	0.759974	0.820053	0.804567	0.808159	0.844705	0.809565	0.773973	0.803922	0.782192	0.804946	0.860892	0.792764	0.79061	0.801551	0.740626	0.457946	0.801757	0.806174	0.783705	0.777578	0.770219	0.763115	0.803164	0.794922	0.802684	0.801317	0.805928	0.817054	0.814333	0.829941	0.783831	0.76796	0.866105	0.8889	0.7778	0.7879	0.7857	0.8511	0.7419	0.7391	0.7045	0.8095	0.6818	0.7667	0.8	0.8478	0.7727	0.8485	0.7885	0.8857	0.7576	0.7742	0.8611	1	0.8571	0.8125	0.8261	0.9444	0.8718	0.5	0.8421	0.75	0.9375	0.92	0.7097	0.7778	0.925	0.7	0.8636	0.8462	0.7727	0.8222	0.7222	0.8056	0.7391	0.75	0.5926	0.7083	0.7308	0.7083	0.913	0.9048	0.7895	0.7619	0.9	0.8667	0.7442	0.6	0.7368	0.6316	0.8889	0.9286	0.8667
3	170656713	0.853389	0.78701	0.774878	0.799643	0.797423	0.789756	0.83022	0.797586	0.743369	0.81307	0.791319	0.772884	0.80049	0.794199	0.787933	0.798772	0.838624	0.466456	0.789873	0.777853	0.77619	0.777081	0.776652	0.766289	0.789913	0.797018	0.797072	0.807973	0.793907	0.801273	0.815755	0.802684	0.770952	0.775693	0.843797	0.8333	0.9091	0.931	0.8636	0.8519	0.8	0.9412	0.7353	0.875	0.8	0.9167	0.875	0.8605	0.8889	0.8	0.8158	0.8966	0.9032	0.8621	0.9091	0.8077	0.8261	0.6471	0.6667	1	0.7742	0.9231	0.8696	0.7895	0.9583	0.7083	0.8684	0.75	0.8276	0.85	0.8667	0.7742	0.8125	0.7353	0.8056	0.8421	0.8462	0.8333	0.8	0.7391	0.85	0.8889	0.7222	0.8108	0.8095	0.8421	0.9286	0.7333	0.8571	0.7917	0.7857	0.6667	0.6667	0.7619	0.8
3	170780671	NA	0.704997	0.647563	0.729847	0.703633	0.713403	0.757356	0.696701	0.646553	0.713492	0.681702	0.720562	0.766164	0.759811	0.718311	0.686616	0.680158	0.295634	0.720626	0.702356	0.668271	0.711939	0.660011	0.640991	0.714892	0.708195	0.716547	0.754122	0.72875	0.714569	0.708159	0.701686	0.683199	0.673169	0.74157	0.5263	0.7273	0.4828	0.3158	0.5676	0.25	0.4444	0.4231	0.3571	0.5	0.5217	0.56	0.4878	0.3913	0.4848	0.3902	0.6154	0.5588	0.4783	0.4783	0.3529	0.4815	0.4118	0.3889	0.3889	0.6875	0.4444	0.5625	0.5	0.4286	0.5588	0.2059	0.4231	0.5714	0.375	0.4286	0.6154	0.381	0.3529	0.4074	0.6154	0.4	0.3333	0.3548	0.6154	0.6	0.2609	0.4444	0.4375	0.6667	0.32	0.375	0.6429	0.5556	0.5455	0.5455	0.5385	0.35	0.5556	0.375
3	192105641	0.561196	0.879175	0.853967	0.872261	0.839087	0.862022	0.888954	0.870686	0.838871	0.875704	0.836634	0.850333	0.889601	0.860706	0.880911	0.865038	0.878163	0.522319	0.862151	0.865988	0.850193	0.836159	0.799486	0.846084	0.864144	0.871682	0.863709	0.878893	0.853689	0.880699	0.860681	0.877741	0.853514	0.844814	0.909492	0.6957	0.7	0.8333	0.9524	0.8485	0.9583	0.9048	0.8163	0.8333	0.8889	0.85	0.9412	0.7818	0.8293	0.8889	0.82	0.9565	0.9118	0.8276	0.7857	0.8125	0.9	0.8214	0.8571	0.8182	0.9459	0.9167	0.9643	1	0.9231	0.92	0.7907	0.88	0.9091	0.8966	0.88	0.7778	0.7917	0.8095	0.8636	0.8542	0.92	0.8	0.8519	0.9167	0.8636	0.8621	0.9	0.9118	0.8889	0.8333	0.75	0.7857	0.9024	0.9474	0.9412	0.8333	0.7083	0.8824	1
4	119939154	NA	0.78985	0.741928	0.79133	0.767928	0.774999	0.825763	0.786283	0.749594	0.77914	0.754656	0.772014	0.871816	0.796848	0.791686	0.785522	0.811392	0.369873	0.767588	0.789236	0.758048	0.757618	0.740051	0.749158	0.771486	0.809375	0.805526	0.796601	0.765119	0.790582	0.775856	0.811483	0.751995	0.747509	0.85141	0.6897	0.7222	0.6	0.7586	1	0.7143	0.76	0.7941	0.7333	0.7273	0.6364	0.7222	0.7037	0.9375	0.5312	0.6809	0.7273	0.7778	0.7778	0.8276	0.6296	0.6429	0.55	0.7241	0.7941	0.75	0.8696	0.8824	0.6	0.7391	0.6216	0.7778	0.7143	0.8	0.7273	0.9286	0.7308	0.675	0.6875	0.7692	0.5714	0.6875	0.6875	0.7027	0.6552	0.8387	0.9167	0.7647	0.6774	0.6316	0.875	0.7692	0.6667	0.8049	0.6667	0.4	0.65	0.65	0.7037	0.6111
4	138609944	0.982617	0.829239	0.788858	0.838275	0.80995	0.824367	0.874292	0.831359	0.792028	0.839294	0.809287	0.803732	0.883007	0.806156	0.816119	0.817624	0.840361	0.462972	0.823902	0.83313	0.800229	0.81302	0.797561	0.791652	0.826394	0.807003	0.818268	0.829316	0.828669	0.831947	0.838094	0.851258	0.809393	0.786273	0.873761	0.8182	0.7333	0.8621	0.9167	0.9459	0.8919	0.75	0.9032	0.9091	0.8571	0.9	0.8182	0.925	0.9231	0.875	0.913	0.84	0.9655	0.8929	0.8537	0.8438	0.9667	0.85	0.8636	0.9286	0.9688	0.8387	0.8	0.8125	1	0.7297	0.9268	0.8	0.7308	0.8378	0.9	0.963	0.825	0.9286	0.8627	0.7647	0.7895	1	0.8148	0.84	0.875	0.7647	0.8846	0.9189	0.96	0.7407	0.7273	0.8824	0.84	0.8077	0.9167	0.6111	0.8621	0.7143	1
5	23411397	0.808488	0.859887	0.906501	0.892734	0.911152	0.89841	0.906984	0.890316	0.863123	0.931002	0.888234	0.82451	0.880155	0.874911	0.892092	0.887653	0.898849	0.50032	0.878079	0.887859	0.890279	0.845046	0.856183	0.873139	0.873749	0.876529	0.885355	0.904484	0.901117	0.905948	0.88827	0.918267	0.884477	0.862509	0.933082	0.8056	0.9286	0.8966	0.8889	0.9231	0.8286	0.878	0.8667	0.8462	0.9048	0.8571	0.8636	0.9	0.875	1	0.8814	0.8261	0.8148	0.9474	0.9333	0.9655	0.7931	0.96	0.9583	0.9583	0.9091	0.7619	0.7895	1	0.8125	0.9211	0.881	0.8378	0.8478	0.9143	0.9667	0.875	0.9302	0.8788	0.9388	0.9286	0.9091	0.7692	0.9412	0.8864	0.9412	0.8235	0.9091	1	0.8378	1	0.8182	0.875	0.8868	0.9444	0.8	0.9259	0.8462	0.8824	0.7857
5	98367630	NA	0.809468	0.756771	0.799232	0.777861	0.802548	0.828684	0.800117	0.757805	0.816273	0.788127	0.812848	0.834312	0.80669	0.805489	0.804331	0.811108	0.402218	0.795094	0.810588	0.763322	0.774556	0.762753	0.759493	0.780523	0.791834	0.805497	0.819379	0.792579	0.789598	0.794893	0.83163	0.776377	0.772727	0.844171	0.5263	0.5	0.6897	0.5882	0.7	0.7895	0.5263	0.8889	0.7778	0.6875	0.7333	0.7143	0.6857	0.7692	0.6957	0.5862	0.8148	0.75	0.6364	0.5667	0.619	0.6071	0.7778	0.8333	0.7059	0.7037	0.5882	0.7083	0.4167	0.6923	0.3871	0.5625	0.7917	0.7308	0.6667	0.5882	0.6364	0.4762	0.8	0.8788	0.75	0.5385	0.5833	0.7037	0.7368	0.6111	0.8	0.65	0.7895	0.5789	0.6875	1	0.7778	0.5385	0.875	0.4667	0.7	0.3333	0.6087	0.8571
5	98425512	NA	0.863573	0.810536	0.872124	0.85833	0.859027	0.888454	0.855184	0.820237	0.838204	0.841021	0.839566	0.90275	0.833699	0.867148	0.869009	0.88018	0.427753	0.85392	0.870663	0.820893	0.8061	0.834709	0.820252	0.855161	0.861839	0.862026	0.878613	0.862717	0.860954	0.84636	0.883602	0.829439	0.848367	0.897792	0.8667	1	0.8056	0.8276	0.875	0.7619	1	0.9286	0.8182	0.913	0.8571	0.9474	0.88	0.8462	0.92	0.9	0.963	0.875	0.9643	0.913	0.8571	0.8611	0.9091	0.8182	0.8148	0.7931	0.8667	0.7407	1	0.7857	0.8286	0.6923	0.6897	0.96	0.8571	0.8571	0.9565	0.7143	0.8511	0.8378	0.75	0.7273	0.8529	0.7083	0.6667	0.8929	0.7619	1	0.7576	0.7619	0.85	1	0.6	0.7895	0.8462	0.95	0.8235	0.6667	0.9333	0.72
5	167283707	NA	0.550208	0.524739	0.602569	0.578793	0.591198	0.630706	0.568629	0.515411	0.575958	0.537138	0.571175	0.65472	0.62013	0.596205	0.573137	0.573524	0.174099	0.566189	0.562631	0.550185	0.566771	0.550223	0.512717	0.571791	0.592857	0.586319	0.62077	0.571443	0.587753	0.602114	0.60941	0.528292	0.52829	0.605597	0.619	0.7	0.6923	0.5556	0.7273	0.5833	0.6296	0.6667	0.5625	0.6364	0.7857	0.6957	0.6	0.7222	0.6667	0.6415	0.6087	0.6364	0.5641	0.6977	0.6071	0.5263	0.6	0.5185	0.6154	0.625	0.5333	0.4815	0.7273	0.7059	0.5676	0.4737	0.45	0.6071	0.619	0.6364	0.6897	0.5652	0.625	0.5833	0.4848	0.5	0.5294	0.45	0.5909	0.5556	0.6452	0.6923	0.5	0.56	0.6429	0.6923	0.6667	0.561	0.48	0.85	0.6667	0.3125	0.5714	0.875
6	28517138	0.857788	0.798125	0.796119	0.832031	0.830172	0.83178	0.828782	0.812829	0.76131	0.822327	0.818699	0.805124	0.839852	0.832932	0.830905	0.827797	0.75837	0.459135	0.805587	0.826516	0.803692	0.79604	0.793091	0.797307	0.797537	0.829407	0.827254	0.820688	0.831019	0.823779	0.836968	0.834041	0.816183	0.794551	0.8592	0.8182	1	0.7586	0.9	0.8333	0.7895	0.6818	0.881	0.7273	1	0.6522	0.9565	0.925	0.8667	0.9615	0.9474	0.9565	0.9	0.9091	0.75	0.7727	1	0.8947	0.5556	0.875	0.7647	0.8095	0.8519	0.9333	0.9412	0.8947	0.7222	0.8	0.7857	0.8182	0.8235	0.7308	0.9167	0.814	0.8235	0.9	0.8421	0.8276	0.7083	0.76	0.8276	0.75	1	0.8235	0.9583	0.8333	1	1	0.8511	0.9091	0.9474	0.8333	0.7222	0.7917	0.9286
6	29307098	0.891302	0.725753	0.742825	0.744	0.753142	0.749348	0.743161	0.71934	0.682005	0.685498	0.7226	0.729452	0.767734	0.786616	0.748546	0.71155	0.442348	0.367918	0.712387	0.74179	0.715894	0.706977	0.707434	0.715749	0.727716	0.761244	0.7502	0.757497	0.743363	0.752228	0.726831	0.637109	0.718678	0.731447	0.765478	0.6957	0.7	0.8387	0.5484	0.8438	0.8077	0.6842	0.8846	0.7778	0.7059	0.6471	0.6364	0.8286	0.88	0.8077	0.6562	0.8571	0.6552	0.7	0.7742	0.6071	0.6765	0.9231	0.9333	0.6364	0.7241	0.5556	0.8333	0.5833	0.5	0.8	0.5714	0.6897	0.6111	0.75	0.7083	0.5294	0.7692	0.8214	0.7097	0.7241	0.7778	0.5909	0.75	0.75	0.8276	0.6667	0.625	0.7	0.6957	0.7391	0.8333	0.8	0.7333	0.8462	0.7895	0.7	0.7778	0.6429	0.5833
6	55580023	NA	0.764539	0.710189	0.779663	0.74646	0.772694	0.808886	0.768209	0.725418	0.768634	0.72719	0.80027	0.836127	0.780477	0.773604	0.751709	0.53008	0.367438	0.767085	0.777718	0.738347	0.736589	0.72829	0.696369	0.750784	0.76429	0.76414	0.757372	0.759544	0.765321	0.760553	0.777817	0.73708	0.73878	0.84019	0.7941	0.6667	0.875	0.8125	0.7143	0.9091	0.875	0.75	0.7143	0.8	0.6316	0.7647	0.8511	0.7917	0.7368	0.7073	0.6842	0.9565	0.6875	0.8108	0.625	0.6429	0.8095	0.6667	0.7407	0.4667	0.7222	0.6842	0.9286	0.9	0.6389	0.6842	0.6818	0.7037	0.6667	0.8261	0.6667	0.7143	0.5714	0.7143	0.8077	0.6957	0.7273	0.6842	0.6452	0.7241	0.7143	0.7895	0.6842	0.75	0.7273	0.7778	0.75	0.6757	0.6842	0.7143	0.6	0.5	0.6667	0.5
6	97925137	NA	0.829362	0.799171	0.837836	0.816099	0.832673	0.865306	0.826976	0.771652	0.821991	0.812945	0.792369	0.841369	0.835037	0.836048	0.831826	0.792725	0.306338	0.822282	0.839417	0.806683	0.799269	0.785142	0.77053	0.824096	0.823543	0.836232	0.823235	0.835003	0.821261	0.822278	0.856803	0.809098	0.786452	0.879023	0.6774	0.7333	0.7143	0.8788	0.9394	0.8182	0.7429	0.7297	0.7059	0.8261	0.6667	0.75	0.7857	0.9231	0.697	0.9273	0.9231	0.6571	0.7	0.7742	0.7353	0.8125	0.8696	0.8	0.7778	0.6923	0.625	0.6562	0.8	0.7647	0.5882	0.7368	0.6923	0.7273	0.7647	0.7308	0.8	0.76	0.8837	0.7551	0.7368	0.7586	0.6154	0.6296	0.7576	0.7692	0.625	0.7059	0.8462	0.7917	0.9259	0.9167	0.8	0.7381	0.8636	0.7059	0.6923	0.625	0.8182	0.625
6	126546889	NA	0.866963	0.824857	0.865644	0.848471	0.864299	0.895346	0.861791	0.820391	0.868652	0.853877	0.850192	0.910636	0.842355	0.84673	0.860622	0.853961	0.436263	0.861933	0.863899	0.843862	0.821914	0.823404	0.828937	0.843293	0.824466	0.836743	0.848602	0.862558	0.843469	0.869731	0.89052	0.850652	0.836312	0.903158	0.8571	0.9167	0.8276	0.95	0.9556	0.9062	0.8182	0.8929	0.9583	0.8846	0.875	0.8182	0.9375	0.9167	0.975	0.9583	0.9231	1	0.7857	0.8571	0.913	0.9375	1	0.6667	0.8	0.9032	0.7619	0.85	0.875	1	0.9189	0.7222	0.814	0.8667	0.9231	0.8148	0.9032	0.7143	0.9048	0.8571	0.8276	0.9048	0.8095	0.8621	0.8095	0.9444	0.7826	0.9412	0.9118	0.8889	0.9474	0.9167	0.9286	0.8684	0.9286	1	1	0.8	0.8182	0.7778
7	49670342	0.91037	0.884676	0.871034	0.894044	0.894223	0.887545	0.897278	0.887606	0.85479	0.896108	0.885288	0.858953	0.905267	0.877829	0.888818	0.884424	0.885691	0.612533	0.882172	0.900444	0.887309	0.875894	0.869661	0.879096	0.880466	0.884946	0.885637	0.887898	0.885684	0.889373	0.889742	0.899339	0.877556	0.890148	0.912439	0.9655	1	0.9714	0.9655	0.9524	0.9545	0.8966	1	1	0.9565	1	1	0.973	0.95	1	0.9818	0.963	1	0.9091	0.9744	0.8077	0.8846	1	0.9655	1	0.9355	1	1	1	1	0.8966	1	0.9767	1	0.913	0.9545	0.8333	1	1	0.9231	0.9091	1	1	0.9677	0.9487	0.9688	0.9524	1	1	0.9474	0.8846	0.95	0.8333	0.925	1	0.9167	1	1	0.9167	0.8333
7	56496049	0.675393	0.469521	0.361389	0.428514	0.443489	0.446103	0.412187	0.408121	0.321684	0.434421	0.419051	0.370032	0.40316	0.493038	0.460676	0.387341	0.406693	0.0579788	0.419758	0.431565	0.414503	0.423386	0.424426	0.368837	0.401945	0.413595	0.460051	0.48853	0.423147	0.41106	0.463194	0.403526	0.445917	0.413497	0.491691	0.2273	0.3571	0.1852	0.25	0.4815	0.4	0.4839	0.275	0.4667	0.3043	0.1	0.2759	0.3415	0.4444	0.2941	0.3091	0.3846	0.2917	0.3793	0.2564	0.3333	0.4571	0.16	0.2941	0.2857	0.2424	0.1154	0.1154	0.15	0.1379	0.1915	0.3478	0.3824	0.2273	0.375	0.3182	0.1429	0.3214	0.3636	0.3	0.1111	0.25	0.08	0.2051	0.2222	0.25	0.0968	0.3182	0.3103	0.48	0.4231	0.3077	0.2857	0.1579	0.3	0.2	0.2857	0.1176	0.28	0.25
7	56791102	0.881997	0.736683	0.63447	0.701081	0.699003	0.699228	0.730076	0.708028	0.65244	0.729217	0.668748	0.661896	0.691291	0.69678	0.709557	0.674086	0.719736	0.281619	0.677785	0.674702	0.655708	0.695628	0.690574	0.68218	0.696686	0.616633	0.686965	0.704502	0.706728	0.649135	0.734232	0.713033	0.685149	0.652737	0.699757	0.8333	0.7273	0.8	0.6429	0.9	0.8889	0.8182	0.8333	0.9	0.8889	0.9231	0.8947	0.575	0.5882	0.7083	0.8298	0.6538	0.7879	0.8462	0.75	0.7667	0.5833	0.9524	0.7917	0.9412	0.5909	0.75	0.5385	0.75	0.8235	0.6111	0.75	0.8462	0.7727	0.7	0.6111	0.6842	0.7667	0.72	0.7586	0.8333	0.88	0.8261	0.5357	0.84	0.7429	0.76	0.8	0.6923	0.76	0.7857	1	0.7	0.4815	0.8333	0.8182	0.7368	0.5263	0.6522	0.75
7	63692405	0.93257	0.687682	0.578666	0.606049	0.587808	0.579949	0.631543	0.607101	0.554546	0.658283	0.575531	0.557378	0.639462	0.569603	0.571706	0.550594	0.512631	0.157766	0.578749	0.592286	0.576131	0.573408	0.600234	0.561709	0.60906	0.57441	0.583787	0.611309	0.577865	0.514646	0.611623	0.61121	0.583575	0.561518	0.643118	0.72	0.85	0.5789	0.9333	0.6216	0.7059	0.6	0.8	0.5625	0.6667	0.6	0.6111	0.7442	0.8571	0.5926	0.6562	0.5	0.4815	0.6316	0.4	0.8	0.7391	0.7391	1	0.6818	0.5385	0.5	0.6842	0.4444	0.6087	0.68	0.6452	0.619	0.5714	0.6875	0.5714	0.7222	0.4286	0.7308	0.8077	0.6333	0.6429	0.8235	0.7407	0.875	0.8095	0.8125	0.6316	0.7692	0.6	0.8667	0.7778	0.7059	0.5263	0.8	0.5455	0.5	0.75	0.75	0.6667
7	64003043	0.750591	0.837181	0.778823	0.813219	0.788172	0.813848	0.817305	0.800493	0.761346	0.820282	0.782632	0.79413	0.826338	0.762658	0.805422	0.804947	0.805187	0.42626	0.787686	0.809322	0.7915	0.824266	0.79157	0.765828	0.801038	0.774958	0.814723	0.808258	0.789757	0.779837	0.803118	0.814823	0.810695	0.794628	0.831425	0.8696	0.8182	0.7742	0.85	0.8462	0.8214	1	1	0.8235	0.8889	0.84	0.8333	0.7714	0.9091	0.8148	0.72	0.8333	0.7407	0.7727	0.6786	1	0.9167	0.7407	0.7692	0.7778	0.6333	0.8	0.76	0.75	0.8333	0.871	0.6667	0.8857	0.9355	0.8378	0.9286	0.8519	0.7391	0.9545	0.8286	0.8378	0.7619	0.875	0.8929	0.9524	0.9474	0.8148	0.8947	0.8519	0.875	0.85	0.6667	0.875	0.7907	0.8824	0.9167	0.8235	0.8889	0.88	0.8571
7	109960676	NA	0.789929	0.767359	0.804826	0.7506	0.79083	0.824867	0.785539	0.733878	0.769458	0.785197	0.797793	0.807468	0.811805	0.807675	0.795251	0.817104	0.391433	0.785357	0.786687	0.757226	0.751188	0.753381	0.747696	0.780097	0.761732	0.787313	0.807021	0.786258	0.806447	0.775823	0.830686	0.771448	0.773519	0.834777	0.8125	0.9286	0.7674	0.875	0.6316	0.7407	0.75	0.8293	0.7059	0.871	0.7917	0.7188	0.7857	0.8056	0.9143	0.7907	0.8667	0.8387	0.7647	0.7353	0.5217	0.8974	0.7308	0.7037	0.7188	0.7812	0.75	0.5714	0.5833	0.6471	0.6786	0.7419	0.6818	0.697	0.6897	0.7586	0.6087	0.8	0.7576	0.6944	0.84	0.8148	0.6875	0.7778	0.6786	0.7241	0.4118	0.8	0.8125	0.7727	0.9524	0.9231	0.4545	0.7561	0.9048	0.6818	0.7059	0.7059	0.6471	0.7273
7	154390890	0.976217	0.825478	0.7965	0.833091	0.812849	0.824472	0.857987	0.826434	0.779766	0.831651	0.824014	0.819451	0.851939	0.848508	0.832482	0.817805	0.812455	0.408476	0.818735	0.834268	0.799458	0.812158	0.797686	0.79363	0.798313	0.809937	0.823503	0.820934	0.819229	0.792829	0.838878	0.851088	0.799266	0.802887	0.876035	0.8333	0.8889	0.9	0.7222	0.9167	0.9545	1	0.7561	0.9167	0.7407	0.7778	1	0.8919	0.8947	0.9737	0.871	0.8276	0.8929	0.8333	0.9024	0.6875	0.7368	0.8095	0.7059	0.7391	0.75	0.8462	0.8095	0.9286	0.8462	0.7059	0.8205	0.9355	0.88	0.8333	0.6667	0.8095	0.68	0.7381	0.9429	0.8235	0.75	0.5938	1	1	0.7353	0.8421	0.75	0.8478	0.76	0.9333	0.4286	0.75	0.7083	0.8421	0.7143	0.8333	0.75	0.7273	0.6667
8	31479482	NA	0.650082	0.610098	0.670728	0.634215	0.671015	0.716329	0.653181	0.600426	0.63765	0.633853	0.631172	0.704254	0.707803	0.674517	0.663772	0.679525	0.229546	0.65029	0.628835	0.608246	0.652412	0.646918	0.588596	0.634896	0.670426	0.671621	0.68872	0.660243	0.675915	0.660924	0.683338	0.621633	0.623014	0.704469	0.4074	0.2222	0.4231	0.8333	0.8205	0.6207	0.5714	0.5806	0.5833	0.6957	0.5333	0.5789	0.5278	0.6538	0.75	0.3429	0.8333	0.5938	0.7308	0.5484	0.4286	0.4118	0.619	0.4	0.3333	0.55	0.5455	0.3333	0.7895	0.5238	0.5143	0.619	0.6452	0.6774	0.5	0.4615	0.6061	0.4762	0.4615	0.5714	0.5946	0.5417	0.6364	0.6	0.4074	0.68	0.4667	0.6667	0.5476	0.6522	0.5	0.6364	0.5556	0.6452	0.6111	0.4667	0.3684	0.7	0.48	0.4667
8	32858467	0.927453	0.756433	0.706367	0.772129	0.685605	0.749249	0.759116	0.745819	0.731365	0.752771	0.763428	0.743816	0.763679	0.760358	0.732577	0.749304	0.740028	0.373687	0.737545	0.782853	0.721067	0.764622	0.711196	0.717636	0.756505	0.742683	0.739251	0.738801	0.739902	0.716661	0.736533	0.681075	0.695649	0.73552	0.787096	0.6286	0.7143	0.7429	0.625	0.7143	0.7143	0.4483	0.7297	0.7368	0.7586	0.5357	0.6538	0.775	0.7609	0.8108	0.5893	0.7353	0.7368	0.6486	0.9091	0.6667	0.6667	0.7308	0.6522	0.6522	0.7586	0.5556	0.6552	0.5333	0.7391	0.6471	0.7241	0.5429	0.7	0.6818	0.5714	0.725	0.5484	0.8438	0.8333	0.5588	0.55	0.6957	0.7308	0.7037	0.5909	0.4583	0.6538	0.7241	0.697	0.6	0.8235	0.55	0.766	0.8235	0.45	0.6667	0.8667	0.6923	0.6667
8	34422904	0.695478	0.777629	0.771441	0.786921	0.757483	0.774481	0.790545	0.781893	0.736725	0.773281	0.795804	0.758553	0.811669	0.786695	0.778774	0.750006	0.652159	0.369314	0.774894	0.776217	0.739876	0.72223	0.752744	0.733206	0.761181	0.749804	0.789427	0.75927	0.776333	0.760625	0.769608	0.808488	0.763093	0.763031	0.82886	0.6957	0.8947	0.8387	0.9524	0.8056	0.9615	0.6957	0.9024	0.8261	0.9231	0.875	0.75	0.8824	0.875	0.875	0.9245	0.8077	0.7917	0.9259	0.7941	0.8667	0.8462	0.6923	0.7692	0.6957	0.7037	0.85	0.9	0.9412	0.6429	0.72	0.6889	0.7556	0.7826	0.9355	0.8261	0.8261	0.6897	0.8108	0.84	0.8	0.6429	0.931	0.8182	0.7083	0.8	0.8095	0.9474	0.8611	0.7692	0.7027	0.8333	0.625	0.814	0.6429	0.8	0.6667	0.8261	0.7778	0.6875
8	36935939	0.862259	0.826995	0.820338	0.8443	0.828931	0.845995	0.842162	0.824963	0.768319	0.814363	0.823857	0.816853	0.833612	0.834706	0.841289	0.839209	0.825966	0.424749	0.820955	0.84022	0.814428	0.810357	0.811707	0.809529	0.800173	0.836839	0.841689	0.842301	0.839184	0.842178	0.839418	0.839603	0.826855	0.822953	0.856249	0.7857	1	0.7778	0.8636	0.8	0.6364	0.88	0.8378	0.85	0.6667	0.6875	0.8	0.7308	0.8611	0.8636	0.8958	0.871	0.7308	0.8182	0.8	0.6667	0.7407	0.7742	0.9048	0.8077	0.8788	0.65	0.6923	0.6667	0.75	0.7879	0.7778	0.7	1	0.8462	0.8529	0.8333	0.8125	0.8286	0.7826	0.7436	0.8077	0.8947	0.8919	0.7857	0.9048	0.8	0.84	0.8286	0.5789	0.871	0.5714	0.75	0.7895	0.8571	0.7778	0.8182	0.875	0.8824	0.8

### Sheet: Kabuki
Chr	Pos	ADCADN	ATRX	AUTS18	BAFopathy	BFLS	CdLS	CHARGE	Control	Down	Dup7	EEOC	FLHS	GTPTS	HMA	HVDAS_C	HVDAS_T	ICF1	ICF2_3_4	Kabuki	KDVS	Kleefstra	MRD51	MRX93	MRX97	MRXSCJ	MRXSN	MRXSSR	RMNS	RSTS	SBBYSS	SETD1B	Sotos	TBRS	WDSTS	Williams	EPI_02	EPI_12	EPI_01	EPI_04	EPI_09	EPI_11	EPI_03	EPI_05	EPI_07	EPI_17	EPI_08	EPI_06	EPI_14	EPI_16	EPI_10	EPI_13	EPI_15	EPI_18	EPI_19	EPI_20	Control	Control	Control	Control	Control	Control	Control	Control	Control	Control	Control	Control	Control	Control	Control	Control	Control	Control	Control	Control	Control	Control	Control	Control	Control	Control	Control	Control	Control	Control	Control	Control	Control	Control	Control	Control	Control	Control	Control	Control
1	935928	0.174159	0.412532	0.140153	0.156048	0.124383	0.422242	0.381952	0.259253	0.509331	0.260987	0.213348	0.344915	0.209099	0.252113	0.15351	0.393627	0.146256	0.197479	0.107983	0.136775	0.234143	0.353223	0.154019	0.122168	0.243552	0.338095	0.186287	0.284171	0.200614	0.150832	0.385648	0.198428	0.166803	0.242174	0.500912	0	0.2727	0	0.1111	0.1429	0.6522	0.0625	0.125	0	0.2727	0.0909	0.0909	0.0263	0.5	0.1667	0.1176	0.5263	0.0909	0.1034	0.3913	0.05	0.1739	0.3636	0.0526	0.2105	0.0667	0.1739	0	0.1818	0.25	0	0.3333	0.0714	0.24	0.1053	0.5	0	0.0645	0.0833	0.129	0	0	0.1429	0.1364	0.2083	0.1667	0.3158	0.0526	0.1471	0.0357	0.3846	0.3333	0.0909	0.2903	0.3333	0.1	0.0588	0	0.0667	0.1667
1	1354426	0.437059	0.250746	0.253474	0.248128	0.290606	0.231722	0.267902	0.271073	0.29641	0.329934	0.252276	0.217718	0.239822	0.268889	0.28561	0.280705	0.272962	0.315087	0.18746	0.252734	0.291965	0.307645	0.349547	0.272741	0.247458	0.385111	0.271118	0.242469	0.232367	0.252141	0.360191	0.374472	0.232185	0.296197	0.236034	0.1034	0	0	0.2273	0.5526	0.1212	0.2222	0.2424	0.0556	0.0769	0	0	0.0408	0.0488	0.1176	0.0732	0.087	0.1333	0.0645	0.037	0.2857	0.0882	0.3333	0.1071	0.1923	0.1622	0.2424	0.0385	0.1429	0.0833	0.1707	0	0.087	0.1154	0.1579	0.2632	0.15	0.1622	0.1471	0.1628	0.1154	0.1	0.375	0.2632	0.1304	0.1892	0.2069	0.0588	0.1944	0.2857	0.1304	0	0.0952	0.0857	0.1333	0.2222	0.2857	0.15	0.0645	0.1667
1	2577833	0.576969	0.375809	0.37631	0.394026	0.357963	0.319866	0.353546	0.407142	0.409048	0.381832	0.451619	0.393663	0.341772	0.356879	0.328505	0.386115	0.425021	0.471047	0.475031	0.361961	0.381802	0.42425	0.399253	0.417687	0.375887	0.312464	0.373331	0.326479	0.407925	0.41319	0.398027	0.353306	0.267792	0.353425	0.465723	0.6667	0.5455	0.6667	0.16	0.093	0.1613	0.3125	0.2667	0.5714	0.2759	0.45	0.2273	0.4545	0.2593	0.2571	0.5778	0	0.1714	0.3714	0.1724	0.6071	0.2222	0.6667	0.5294	0.4138	0.2703	0.5333	0.25	0.5	0.4375	0.2857	0.2553	0.3333	0.2903	0.4348	0.381	0.2727	0.2963	0.4167	0.2619	0.2963	0.3529	0.2727	0.0741	0.1176	0.3182	0.2703	0.2143	0.5143	0.2	0.2105	0.625	0.1818	0.25	0.3077	0.2667	0.6154	0.125	0.381	0.1818
1	27356860	0.673057	0.685766	0.718619	0.828178	0.733542	0.776081	0.806545	0.764735	0.827507	0.843832	0.798441	0.727301	0.771808	0.9138	0.835953	0.731681	0.684221	0.779574	0.887733	0.756384	0.83062	0.811458	0.774827	0.758754	0.766925	0.808441	0.851394	0.684704	0.822345	0.868493	0.833149	0.600751	0.646976	0.800327	0.752882	0.7778	0.7	0.9688	0.3333	0.4103	0.6	0.45	0.766	0.7	0.9	0.76	0.6207	0.6512	0.6286	0.8387	0.7447	0.7222	0.84	0.85	0.7391	0.65	0.6111	0.95	0.7143	0.8	0.3913	0.5833	0.5	0.5	0.6842	0.6111	0.6061	0.7273	0.6897	0.7	0.75	0.3333	0.7353	0.6757	0.5714	0.5882	0.6111	0.5556	0.5294	0.6111	0.7209	0.7083	0.85	0.5862	0.8148	0.5789	0.6923	0.6	0.6829	0.9091	0.6	0.5385	0.3571	0.4667	0.4
1	35573572	0.345561	0.194894	0.205254	0.14022	0.146078	0.150766	0.156387	0.19035	0.253012	0.205086	0.130667	0.186245	0.101253	0.23372	0.148632	0.173803	0.230426	0.286621	0.110278	0.149643	0.21484	0.234013	0.241737	0.192416	0.261371	0.212992	0.161935	0.106638	0.142449	0.194458	0.256113	0.0919272	0.0952053	0.198737	0.195742	0	0.0769	0	0.0588	0.0606	0.1034	0.0909	0.1111	0.1364	0.05	0	0.1935	0.0465	0.119	0.0833	0.0566	0	0.0333	0.0938	0.0488	0.0811	0.1818	0.0909	0.0952	0.0938	0.1429	0.05	0	0	0.1034	0.0606	0.0667	0.2	0.0541	0.08	0.2143	0.0909	0.0909	0.1707	0.093	0.1176	0.1724	0.1667	0.0811	0.1143	0.1	0.0455	0.0833	0.2308	0.12	0.0385	0.2667	0	0.2	0.0625	0	0.0909	0.0833	0.0345	0.1111
1	147781290	NA	0.453688	0.487383	0.506724	0.513463	0.478858	0.525669	0.493492	0.502202	0.53195	0.49586	0.505771	0.533707	0.515307	0.449085	0.441569	0.495816	0.458422	0.560765	0.536856	0.430183	0.501015	0.479094	0.479868	0.488272	0.470205	0.464587	0.526223	0.484441	0.489628	0.573563	0.440098	0.307617	0.435714	0.492861	0.4167	0.625	0.6296	0.3333	0.4516	0.5357	0.4737	0.5	0.5714	0.5263	0.5238	0.4091	0.5862	0.3103	0.3182	0.5769	0.4167	0.5417	0.4286	0.3667	0.1667	0.2381	0.4286	0.25	0.3333	0.6875	0.375	0.2778	0.3333	0.3846	0.4615	0.4333	0.4762	0.4615	0.3684	0.5185	0.6111	0.2903	0.4	0.3939	0.5143	0.64	0.4444	0.35	0.4762	0.5789	0.5556	0.4	0.4828	0.3333	0.4762	0.6	0.4545	0.5882	0.3333	0.4286	0.5714	0.2308	0.4444	0.6154
1	151165200	0.714903	0.904837	0.696967	0.77577	0.693981	0.783885	0.835156	0.764578	0.733798	0.850668	0.69888	0.64542	0.797626	0.82281	0.764025	0.778315	0.766943	0.792582	0.647218	0.837082	0.735175	0.768208	0.72347	0.754765	0.703231	0.845579	0.76677	0.702958	0.691991	0.785799	0.881262	0.710099	0.641844	0.747967	0.800202	0.7647	0.75	0.7667	0.8929	0.7727	1	0.7333	0.875	0.8333	0.8571	0.4615	0.8649	0.8667	0.9167	0.8621	0.8542	1	1	0.7692	0.8182	0.9091	0.7619	0.875	0.8235	0.8966	0.6842	0.5333	0.75	0.8889	0.8571	0.7778	0.7742	0.5517	0.6786	0.6667	0.8889	0.5806	0.8333	0.7037	0.8333	0.8235	0.7333	0.5789	0.7143	0.8333	0.9615	0.8571	0.8261	0.8286	0.8649	0.85	0.8333	0.7143	0.6	0.25	0.6316	0.7333	0.7368	0.8966	0.875
1	152035607	0.422535	0.254839	0.238043	0.283183	0.307301	0.199923	0.25319	0.235089	0.133132	0.213434	0.254058	0.162073	0.263873	0.21852	0.158422	0.266323	0.214585	0.156971	0.3201	0.238867	0.232679	0.22603	0.249518	0.25792	0.234024	0.159934	0.233712	0.115866	0.19877	0.259065	0.317921	0.175137	0.164383	0.225076	0.283242	0.1795	0.4	0.2	0.0667	0.0645	0.2	0.1053	0.1818	0.1333	0.0769	0.2143	0.2222	0.25	0.2258	0.0769	0.1333	0.1786	0.2414	0.24	0.2333	0.1875	0.1923	0.1111	0.3182	0.2105	0.0968	0.2	0.1364	0.2143	0.1667	0.0741	0.1176	0.25	0.2	0.125	0.0455	0.1818	0.129	0.1379	0.2093	0.2308	0.1818	0.1364	0.2917	0.1111	0.28	0.2222	0.0909	0.087	0.1429	0.0357	0.1111	0.4375	0.1591	0.25	0.2353	0.15	0.1053	0.2174	0.0833
1	153546000	0.322525	0.222102	0.227163	0.244264	0.217917	0.231138	0.23071	0.229304	0.182202	0.241009	0.205146	0.227547	0.202985	0.266034	0.221414	0.212683	0.221462	0.228777	0.312251	0.222542	0.232975	0.248252	0.253582	0.233597	0.231468	0.226333	0.239877	0.209424	0.25459	0.233713	0.248292	0.185423	0.182757	0.204733	0.19424	0.4242	0.1	0.1	0.15	0.1667	0.2143	0.04	0.1739	0.0625	0.1818	0.3529	0.1818	0.2174	0.1111	0.2222	0.2143	0.0417	0.2069	0.2	0.1379	0.1905	0.16	0.1154	0.0833	0.1034	0.1053	0.1034	0	0.0769	0	0.1579	0.0968	0.04	0.2222	0.1429	0.037	0.0588	0.0357	0.2121	0.1316	0.0357	0	0.0769	0.04	0.125	0.2333	0.1579	0.1538	0.0435	0.0588	0.2222	0.2857	0.0769	0.1333	0	0.1667	0.2857	0.25	0.3333	0
1	160342392	0.609943	0.4182	0.423189	0.455195	0.370716	0.441661	0.459363	0.433912	0.412572	0.442669	0.453344	0.417023	0.43982	0.465191	0.44665	0.439233	0.322084	0.416311	0.362117	0.448002	0.443032	0.436464	0.385182	0.420713	0.463193	0.673518	0.45399	0.344214	0.371577	0.400155	0.573479	0.443918	0.395145	0.395796	0.463726	0.25	0.25	0.2432	0.3462	0.3617	0.1739	0.3	0.4333	0.2727	0.32	0.1724	0.5294	0.3611	0.5294	0.4091	0.4222	0.4828	0.3438	0.4375	0.4242	0.2105	0.4286	0.2778	0.3333	0.2857	0.2593	0.5417	0.3333	0.3636	0.3	0.25	0.4375	0.3214	0.24	0.1875	0.1364	0.3333	0.2581	0.2903	0.2286	0.3333	0.1739	0.4	0.25	0.4286	0.4	0.32	0.3333	0.2414	0.1765	0.2917	0.3	0.4375	0.3784	0.1429	0.3333	0.2857	0.3704	0.4	0.2222
1	203273510	0.559386	0.365981	0.441848	0.446229	0.415645	0.489425	0.419853	0.427045	0.435718	0.449621	0.456042	0.349966	0.422982	0.579384	0.492367	0.3828	0.437287	0.425363	0.520316	0.435117	0.447925	0.43712	0.464876	0.408548	0.348616	0.463875	0.401226	0.372957	0.427321	0.445634	0.415893	0.167998	0.259136	0.411279	0.392966	0.6087	0.5556	0.6957	0	0.0476	0.4828	0.2381	0.5185	0.65	0.4762	0.4667	0.1875	0.439	0.2059	0.3077	0.3488	0.4194	0.4242	0.6207	0.3333	0.4118	0.2143	0.1364	0.5333	0.381	0.2667	0.3158	0.4	0.3636	0.5	0.1714	0.325	0.5	0.28	0.5185	0.28	0.3333	0.2258	0.5667	0.325	0.4348	0.25	0.3182	0.3704	0.5294	0.3514	0.25	0.125	0.3514	0.5	0.5	0.3333	0.2727	0.3023	0.3333	0.25	0.55	0.2308	0.25	0.3077
1	220880562	NA	0.372154	0.305884	0.355308	0.315673	0.387779	0.373981	0.346349	0.277534	0.372783	0.318998	0.371796	0.331883	0.490277	0.376326	0.403176	0.397755	0.2668	0.250316	0.41343	0.322207	0.307606	0.334877	0.283366	0.29115	0.310532	0.326893	0.303305	0.353552	0.274585	0.554643	0.188611	0.225283	0.336368	0.349521	0.1304	0.1765	0.0333	0.125	0.1087	0.2308	0	0.2727	0.1053	0.3077	0.1053	0.16	0.1471	0.1579	0.1481	0.1224	0.4483	0.15	0.069	0.0588	0.0455	0.0476	0.25	0.1364	0	0.2632	0	0.1111	0.1667	0.1111	0.1111	0.1071	0	0.2	0.08	0.0909	0.1667	0.1818	0.1714	0.1	0.15	0.24	0	0.0882	0.2	0.1923	0.2143	0.0952	0.0769	0.0769	0.1667	0	0.0625	0.1143	0.0714	0.1111	0.2308	0.1304	0.1875	0.4286
1	228141179	0.374897	0.393394	0.327732	0.381369	0.29837	0.370971	0.393583	0.372461	0.333589	0.428242	0.41594	0.324462	0.32959	0.395689	0.363352	0.383654	0.226457	0.350883	0.302751	0.335132	0.394037	0.358044	0.363797	0.35154	0.363137	0.564855	0.405539	0.305733	0.312823	0.368065	0.484537	0.360356	0.343905	0.349069	0.341574	0.2174	0.5	0.25	0.2222	0.3077	0.375	0.2222	0.25	0.3333	0.3846	0.3333	0.1786	0.3171	0.3023	0.3143	0.449	0.1667	0.0741	0.2581	0.35	0.16	0.3704	0.2222	0.4444	0.3889	0.25	0.3	0.3333	0.3571	0.2	0.2857	0.3793	0.3462	0.3913	0.0952	0.4	0.25	0.25	0.2857	0.3704	0.3077	0.5	0.5	0.6571	0.3667	0.5714	0.4444	0.1739	0.3421	0.4348	0.3462	0.75	0	0.4872	0.5385	0.1765	0.25	0.1333	0.2143	0.5789
1	246565375	NA	0.867287	0.62803	0.736077	0.585816	0.616344	0.679453	0.672571	0.736902	0.685326	0.691562	0.600541	0.729123	0.614163	0.59596	0.772614	0.444319	0.590618	0.565498	0.685239	0.675519	0.648453	0.645133	0.656313	0.682992	0.816462	0.715961	0.629079	0.527642	0.720755	0.794659	0.785334	0.654221	0.693164	0.792067	0.3214	0.5	0.4583	0.4333	0.6522	0.5806	0.7917	0.6061	0.48	0.1579	0.4737	0.6667	0.7368	0.7436	0.6364	0.5185	0.6667	0.5806	0.45	0.4	0.5238	0.7105	0.8095	0.4545	0.4615	0.3824	0.381	0.4412	0.5385	0.5862	0.5357	0.5306	0.6429	0.72	0.5	0.3929	0.5556	0.4118	0.5	0.5862	0.6486	0.6522	0.7188	0.5625	0.6562	0.6207	0.8235	0.28	0.5455	0.7778	0.5385	0.3077	0.5385	0.5965	0.5	0.1905	0.4348	0.5	0.55	0.2308
10	13383201	0.0432712	0.0716012	0.0396638	0.066132	0.0413444	0.0565633	0.0677068	0.060523	0.0521793	0.0514195	0.0498846	0.0590402	0.0529842	0.177452	0.0753096	0.0631184	0.0311875	0.0511874	0.1158	0.0378362	0.0721898	0.0800441	0.0729346	0.105219	0.061164	0.0562532	0.0886947	0.0229949	0.0485041	0.0416471	0.059747	0.0374666	0.0460945	0.0743033	0.120394	0.2667	0.3846	0.2273	0.0588	0.1667	0.0476	0	0.1176	0	0.2857	0.4615	0.4	0.1667	0.1667	0.1905	0.2963	0.1739	0.2105	0.1667	0.2917	0.04	0.05	0	0.1667	0.0769	0	0	0.0714	0.4444	0.2222	0.0789	0.0513	0	0.12	0.0625	0.24	0.2381	0.1	0.0385	0.0323	0.1538	0.1818	0	0.1951	0.3889	0.2857	0.4615	0.2632	0.1071	0.1875	0.0909	0.2143	0	0.0714	0	0.0667	0.1176	0.1	0.0435	0.1429
10	61897604	0.68049	0.444126	0.45034	0.479637	0.466265	0.527381	0.45236	0.511061	0.397637	0.534364	0.441863	0.542442	0.524341	0.721792	0.501619	0.519019	0.58795	0.569137	0.58934	0.461373	0.449874	0.482048	0.490408	0.49314	0.356776	0.490172	0.401505	0.353255	0.481526	0.454474	0.539605	0.165618	0.303521	0.42105	0.49749	0.7037	0.625	0.8788	0.0769	0.1351	0.5263	0.1765	0.32	0.6471	0.6923	0.6316	0.5556	0.625	0.4595	0.375	0.7368	0.6111	0.5926	0.6471	0.5455	0.5882	0.8235	0.6111	0.5263	0.6667	0.625	0.5714	0.55	0.7	0.5294	0.5312	0.4	0.75	0.4062	0.6296	0.5455	0.24	0.5556	0.6176	0.4	0.4615	0.4667	0.3182	0.4483	0.6	0.4375	0.5652	0.5263	0.5897	0.55	0.68	0.3333	0.5	0.5122	0.3333	0.6	0.6667	0.4286	0.6316	0.4545
10	69103937	NA	0.812145	0.823062	0.807087	0.792143	0.823762	0.845817	0.816842	0.76105	0.876163	0.787932	0.804411	0.852765	0.866582	0.833398	0.84589	0.854633	0.831266	0.72424	0.800926	0.79108	0.798849	0.766843	0.785466	0.759579	0.829891	0.830087	0.822725	0.824868	0.785152	0.861145	0.857852	0.784484	0.8037	0.897968	0.8824	0.8571	0.6	0.7778	0.8605	0.8095	0.619	0.85	0.8571	0.9259	0.6111	0.7692	0.7568	0.8205	0.8889	0.7632	0.8636	0.8947	0.6071	0.8636	0.8947	0.6957	0.8462	0.7917	0.8235	0.6667	0.6667	0.7727	0.9375	0.9333	0.9655	0.5455	0.7391	0.75	0.7931	0.7667	0.931	0.72	0.7391	0.8571	0.7931	0.6	0.8462	0.6875	0.8889	0.75	0.75	0.8077	0.8077	0.9	0.92	1	0.5833	0.5926	0.7778	0.6667	0.7647	0.9231	0.913	0.625
10	76111917	0.828427	0.788907	0.769735	0.821893	0.837481	0.781841	0.81037	0.808046	0.74617	0.816635	0.845049	0.844193	0.831488	0.886116	0.832982	0.770646	0.757341	0.754937	0.869003	0.818231	0.810123	0.806177	0.818367	0.810521	0.77815	0.797916	0.784639	0.669293	0.808585	0.832069	0.786908	0.549292	0.664644	0.789933	0.870852	1	0.6	0.7368	0.4286	0.5	0.8667	0.5833	0.9091	0.7778	0.6667	0.8462	0.8636	0.8462	0.7778	0.8182	0.7895	0.9583	0.72	0.8421	0.8889	0.6875	0.8947	0.6364	0.8333	0.8889	0.7826	0.7857	1	0.8462	0.7333	0.931	0.6786	0.7619	0.92	0.8636	0.8462	0.8947	0.8696	0.68	0.9091	0.8333	0.9091	0.8571	0.88	0.84	0.9091	0.9048	0.8889	0.9048	0.75	0.8824	0.6923	0.7778	0.8158	0.75	0.6875	0.8333	0.8571	0.6667	0.9167
10	79240084	0.488832	0.654925	0.771946	0.775198	0.788361	0.590304	0.73484	0.722159	0.679479	0.844762	0.756927	0.729835	0.750991	0.710256	0.599491	0.704444	0.742604	0.906316	0.916468	0.702712	0.72239	0.458531	0.742895	0.760449	0.73169	0.599844	0.627461	0.622237	0.672207	0.841323	0.640572	0.745575	0.467434	0.628351	0.861	0.7917	0.7143	0.85	0.6667	0.6	0.5	0.5217	0.52	0.4706	0.5789	0.8	0.1667	0.75	0.5263	0.6452	0.5161	0.8621	0.52	0.7667	0.6667	0.5	0.6842	0.7273	0.5882	0.5263	0.7917	0.9412	0.7273	0.6154	0.2	0.5417	0.3077	0.9091	0.8636	0.6522	0.7727	0.381	0.3333	0.3913	0.3478	0.3333	0.7692	0.619	0.25	0.4615	0.52	0.6842	0.7273	0.4667	0.3158	0.75	0.5455	0.4545	0.5789	0	0.5833	0.6154	0.8421	0.8824	0.875
10	79243418	0.0865378	0.0335786	0.0644371	0.0460234	0.0397707	0.0336259	0.0239701	0.0439338	0.0133364	0.0102379	0.0779428	0.0149973	0.0243584	0.0661796	0.02885	0.053166	0.0307806	0.0176075	0.180806	0.0305992	0.0729272	0.0797645	0.0895729	0.0816428	0.0390152	0.0571117	0.053161	0.0316474	0.041564	0.0256938	0.0545423	0.0346083	0.0350564	0.0346257	0.0435189	0.2308	0	0	0.0882	0.0217	0.1429	0.0385	0	0	0.0417	0.2917	0	0.0851	0	0	0.0909	0	0	0.1364	0.0667	0.12	0.0556	0.037	0	0	0.0278	0	0.0333	0	0.15	0	0	0	0	0.0323	0	0.125	0.0952	0	0.0286	0.0385	0	0	0	0.1818	0.1351	0.037	0.05	0.027	0	0.0625	0	0	0.0909	0.0667	0.0556	0	0.0556	0	0.1429
10	97400339	0.752827	0.629324	0.563076	0.641212	0.481537	0.593182	0.624147	0.628241	0.628341	0.678498	0.697333	0.577917	0.580771	0.618631	0.577815	0.677639	0.40097	0.641324	0.508053	0.573474	0.635165	0.599419	0.60574	0.609511	0.651228	0.838986	0.651098	0.519123	0.502592	0.584614	0.822079	0.667111	0.575879	0.600378	0.568602	0.5758	0.5	0.4286	0.6786	0.6	0.4615	0.9	0.7333	0.75	0.4706	0.4286	0.871	0.7143	0.4865	0.6571	0.7442	0.6786	0.6	0.6316	0.5714	0.8077	0.6286	0.7727	0.7778	0.6897	0.5	0.7308	0.8636	0.5294	0.5455	0.4615	0.6316	0.76	0.7895	0.6364	0.4615	0.7407	0.7586	0.5333	0.6765	0.6765	0.5294	0.45	0.7143	0.381	0.6452	0.5625	0.6923	0.5526	0.5556	0.7778	0.8889	0.7143	0.8	0.4211	0.6842	0.6667	0.5333	0.6	0.2857
10	116324808	0.752954	0.452051	0.509	0.559109	0.567187	0.630539	0.585572	0.578138	0.661599	0.591003	0.541188	0.694785	0.659442	0.7362	0.622622	0.428544	0.537447	0.538638	0.661087	0.6124	0.588162	0.580197	0.585457	0.510909	0.586207	0.703538	0.607834	0.592378	0.573087	0.554137	0.599096	0.390617	0.440969	0.552575	0.542966	0.88	0.5	0.9286	0.4211	0.2917	0.8182	0.6842	0.5161	0.7143	0.6	0.8235	0.7667	0.86	0.7674	0.7895	0.7447	0.6875	0.76	0.8214	0.8056	0.7407	0.6061	0.7143	0.5333	0.381	0.6562	0.4737	0.7391	0.7	0.6471	0.6957	0.5682	0.5641	0.7667	0.7812	0.6667	0.5263	0.6538	0.5588	0.7083	0.7714	0.8148	0.6667	0.6522	0.8276	0.6875	0.6957	0.75	0.7	0.8333	0.7586	0.5833	0.6154	0.5814	0.84	0.7692	0.5833	0.6	0.6316	0.6429
10	122149941	0.613302	0.668328	0.561428	0.668626	0.697142	0.634627	0.694306	0.702835	0.633808	0.825972	0.670362	0.71726	0.745467	0.83816	0.697188	0.618037	0.560061	0.75744	0.852736	0.66546	0.682187	0.752221	0.652635	0.697297	0.733536	0.598775	0.704659	0.489563	0.693021	0.687303	0.606398	0.475096	0.529684	0.685538	0.653006	0.95	1	0.9286	0.2353	0.3077	0.4615	0.6207	0.931	0.8148	0.913	1	0.7667	0.8571	0.7353	0.9643	0.925	0.7778	0.7188	0.9	0.9474	0.9655	0.825	0.7647	0.8421	0.8462	0.9655	0.7	1	1	0.8636	0.8095	0.8846	0.875	0.8065	0.7568	0.9167	0.7586	0.9032	0.9032	0.8889	0.9286	0.8519	0.8095	0.9333	0.9545	1	0.9412	0.8421	0.973	0.9545	0.9412	0.75	0.6429	0.8529	0.5667	0.9474	1	0.85	0.8462	1
11	457304	0.408259	0.373944	0.34307	0.404808	0.360953	0.351427	0.407614	0.383585	0.307498	0.406254	0.463109	0.393419	0.425154	0.416921	0.306104	0.378371	0.417158	0.475715	0.488851	0.323205	0.349833	0.395599	0.4033	0.381409	0.382899	0.385928	0.318456	0.286665	0.340737	0.385929	0.416921	0.35337	0.254376	0.368426	0.327728	0.6923	0.1111	0.4643	0.375	0.3429	0.4762	0.25	0.4074	0.2308	0.1667	0.5294	0.4286	0.3684	0.2308	0.2609	0.1538	0.4375	0.4583	0.5238	0.2273	0.5357	0.5517	0.4	0.1818	0.375	0.5	0.5333	0.4286	0.2857	0.1333	0.2667	0.4062	0.3929	0.3333	0.3462	0.25	0.5217	0.2963	0.2963	0.4688	0.619	0.3889	0.3333	0.2941	0.35	0.3478	0.5	0.4167	0.3571	0.5	0.4211	0.4286	0.2857	0.4615	0.4737	0.4375	0.6364	0.1765	0.4667	0
11	850296	0.615647	0.415948	0.428883	0.345894	0.293257	0.368329	0.454341	0.397645	0.559994	0.370839	0.445448	0.339158	0.337377	0.398599	0.44694	0.405883	0.368749	0.361861	0.242484	0.280497	0.40758	0.47839	0.404686	0.432497	0.396462	0.449008	0.394559	0.280617	0.280223	0.411316	0.444534	0.447145	0.319178	0.451276	0.460881	0.1852	0.6	0.4	0.65	0.9091	0.4091	0.7692	0.575	0.5833	0.3158	0.1111	0.7895	0.2632	0.4412	0.6429	0.6452	0.5294	0.4146	0.1786	0.2857	0.3684	0.6452	0.6897	0.56	0.4839	0.5161	0.5882	0.5	0.5	0.5833	0.5161	0.7419	0.3103	0.72	0.381	0.7647	0.3846	0.3182	0.5926	0.5263	0.2381	0.2	0.4091	0.2188	0.3	0.5217	0.6667	0.9	0.7674	0.2778	0.5882	0.5	0.1111	0.4412	0.4167	0.5833	0.3529	0.6667	0.8696	0.5294
11	16739745	0.793207	0.757272	0.76787	0.775663	0.719595	0.769633	0.795285	0.778199	0.769872	0.78406	0.840514	0.758321	0.771593	0.739424	0.775357	0.790015	0.725287	0.769791	0.720592	0.785018	0.755883	0.750536	0.747492	0.752041	0.787859	0.881368	0.794799	0.684257	0.715948	0.761145	0.882687	0.822036	0.702831	0.760228	0.809051	0.5714	0.6667	0.76	0.7143	0.7419	0.6923	0.7778	0.7647	0.8462	0.5714	0.6667	0.6471	0.75	0.75	0.72	0.6552	0.6818	0.8065	0.7576	0.8065	0.7778	0.7917	0.8	0.7143	0.7692	0.9286	0.7391	0.5556	0.9286	0.8182	0.4762	0.7143	0.8519	0.6333	0.75	0.55	0.5625	0.7857	0.5769	0.6786	0.7917	0.8182	0.8235	0.8824	0.75	0.5714	0.8667	0.84	0.6316	0.7	0.7778	1	0.6	0.8276	0.8462	0.7857	0.7143	0.7143	0.625	0.9
11	65576458	0.189426	0.131468	0.0920535	0.117093	0.129339	0.11686	0.125594	0.112713	0.0865557	0.114855	0.10057	0.142856	0.0951732	0.163634	0.0957213	0.126373	0.110834	0.0980941	0.162123	0.106592	0.134614	0.142615	0.157001	0.111602	0.111844	0.0997924	0.135867	0.0832396	0.110313	0.100244	0.149133	0.0948694	0.100607	0.0912779	0.107336	0.08	0	0.1429	0.0714	0.0312	0.087	0.0625	0.1111	0	0.3	0	0	0.0909	0.1667	0.1154	0.1739	0.2083	0.1667	0.1429	0	0.0588	0	0.1	0.0714	0.0909	0	0	0.1429	0	0	0	0.0294	0.0357	0	0.0588	0.0455	0.0435	0.1481	0.0667	0.0323	0.0476	0	0.1364	0.0417	0.1667	0	0	0.1364	0.0645	0	0.0625	0.2727	0	0.0769	0	0	0	0.0588	0.125	0.0556
11	65592856	0.612236	0.720618	0.761602	0.798615	0.613198	0.654805	0.776674	0.749744	0.725616	0.840766	0.666487	0.368265	0.744299	0.738962	0.742303	0.640832	0.795217	0.786672	0.513611	0.672149	0.732111	0.790641	0.737883	0.661624	0.597023	0.815072	0.558352	0.611167	0.660121	0.774446	0.723046	0.71055	0.503518	0.827934	0.811882	0.4194	0.7692	0.4615	0.7	0.8298	0.7	0.7857	0.8125	0.72	0.4783	0.35	0.7727	0.7442	0.6875	0.9143	0.875	0.7179	0.7667	0.4333	0.5517	0.7692	0.6667	0.8	0.9091	0.8276	0.8182	0.7692	0.7308	0.75	0.8182	0.75	0.5676	0.8889	0.8	0.871	0.7778	0.619	0.75	0.7105	0.8947	0.7692	0.8421	0.8065	0.6897	0.8667	0.7143	0.8846	0.8261	0.8	0.8889	0.9412	0.8333	0.6667	0.7586	0.65	0.9091	0.375	0.5789	0.7143	0.8125
11	96343630	0.630412	0.47431	0.445611	0.46096	0.455115	0.488947	0.577965	0.503232	0.469764	0.509732	0.493856	0.533052	0.510708	0.51626	0.462582	0.471062	0.470194	0.456572	0.419391	0.516771	0.502141	0.465379	0.486789	0.500103	0.514423	0.415337	0.489566	0.351426	0.45075	0.457456	0.483583	0.436615	0.458451	0.449445	0.510877	0.3333	0.4167	0.1739	0.4	0.3673	0.2	0.2692	0.2692	0.2632	0.5	0.2	0.5	0.3889	0.3871	0.3226	0.2973	0.2683	0.4194	0.3333	0.4091	0.36	0.2778	0.2778	0.52	0.4348	0.4	0.3684	0.4231	0.3571	0.4762	0.4062	0.4651	0.3333	0.4737	0.1818	0.32	0.0769	0.4074	0.4706	0.3529	0.4444	0.1364	0.4483	0.3182	0.2857	0.3548	0.2667	0.24	0.4348	0.4211	0.5	0.3333	0.4167	0.3077	0.3043	0.2941	0.3684	0.1538	0.4286	0.2727
11	99070086	0.344394	0.200824	0.19814	0.240693	0.246278	0.230097	0.321143	0.254585	0.193187	0.297909	0.218478	0.311123	0.195904	0.290278	0.254495	0.244979	0.16762	0.178136	0.177705	0.23173	0.184572	0.213031	0.291004	0.236832	0.225665	0.183391	0.220469	0.172901	0.184468	0.161873	0.262788	0.260882	0.216429	0.250222	0.298532	0.1935	0.1765	0.1	0.2778	0.129	0.2273	0.2381	0.6296	0	0.0909	0.1818	0.2609	0.125	0.1481	0.0968	0.1795	0.125	0.2	0.1364	0.1905	0.2759	0.2963	0.1579	0	0.1739	0.129	0.05	0.16	0.0714	0.0556	0.2222	0.2143	0.2812	0.1538	0	0.087	0.1579	0.3182	0.1389	0.1429	0.0769	0.0909	0.1818	0.1212	0.1818	0.3571	0.1333	0.1176	0.0714	0.1429	0.3529	0.5455	0.0667	0.1667	0.2	0.1579	0.2	0.15	0.1579	0.1429
11	126268082	0.378527	0.186017	0.153368	0.172302	0.167297	0.150001	0.193446	0.176395	0.177757	0.187968	0.167742	0.172636	0.169641	0.200773	0.178231	0.17356	0.140936	0.158898	0.125944	0.171522	0.175776	0.195925	0.184414	0.167857	0.167139	0.317805	0.196521	0.107442	0.128657	0.125747	0.226559	0.21285	0.166239	0.167617	0.207994	0	0	0.087	0.25	0.1944	0	0	0.12	0.1765	0.0417	0.1429	0.2632	0.1471	0.1429	0.25	0.0889	0.0556	0.1333	0	0.16	0.125	0.1481	0.1304	0.0455	0.1818	0.125	0.1667	0.1053	0.1667	0.1364	0.1111	0.037	0.0556	0.0455	0.05	0	0.1364	0.1905	0.1765	0.15	0.0312	0.1852	0.12	0.087	0.0769	0.3226	0.0526	0.1429	0.04	0.0833	0.1053	0.1	0.1	0.125	0.0588	0.1667	0.1538	0.087	0.1053	0.25
11	126465988	0.197143	0.142315	0.110152	0.160468	0.202385	0.119894	0.137869	0.129439	0.103653	0.118743	0.0920266	0.121589	0.117979	0.133246	0.146778	0.116424	0.112925	0.106988	0.20969	0.118922	0.13215	0.130938	0.1535	0.130773	0.126049	0.0990702	0.144499	0.133728	0.137796	0.155429	0.135874	0.124728	0.0960227	0.106062	0.118593	0.1818	0.125	0.1379	0	0.0385	0.0385	0	0.0323	0	0.0417	0.2143	0.1	0.1304	0.0333	0	0.0968	0.16	0	0.1333	0	0.0952	0.0909	0.1053	0	0.1111	0.1316	0.0625	0.0556	0	0	0.0294	0	0.0769	0	0	0.0526	0.0588	0.0571	0.0333	0	0	0	0	0.0526	0.0345	0.1071	0.2667	0.069	0.1579	0.05	0.1	0	0.0833	0.0465	0	0.0625	0.0714	0	0.0323	0
12	12714735	0.375357	0.25188	0.249539	0.275864	0.290678	0.266031	0.30904	0.283452	0.287522	0.258037	0.291956	0.194121	0.242485	0.311804	0.309088	0.142487	0.301806	0.259365	0.3907	0.293344	0.306577	0.269929	0.303038	0.306447	0.219805	0.246768	0.26964	0.194945	0.291673	0.299025	0.29672	0.212251	0.220613	0.313124	0.328323	0.3846	0.2667	0.25	0.1579	0.3023	0.087	0.25	0.2	0.3846	0.1429	0.125	0.3103	0.2727	0.2143	0.3704	0.2273	0.1667	0.2069	0.2308	0.1471	0.2174	0.3611	0.1667	0.2083	0.0435	0	0.2632	0.0556	0.0714	0.1111	0.2368	0.2188	0.1765	0.1081	0.2414	0.2857	0.2353	0.2069	0.129	0.1778	0.2083	0.1579	0.1111	0.0714	0.1935	0.16	0.2174	0.25	0.1207	0.1333	0.2381	0.3	0.4375	0.2432	0.1429	0.1765	0.2	0.2778	0.2857	0.0909
12	26935647	NA	0.556952	0.52392	0.557654	0.480964	0.564983	0.59637	0.557006	0.502619	0.558026	0.669936	0.56239	0.555582	0.51416	0.599953	0.576494	0.619307	0.577812	0.473874	0.511496	0.556385	0.550797	0.537647	0.571083	0.507005	0.644382	0.599001	0.535929	0.52317	0.569031	0.704476	0.648692	0.505893	0.584218	0.658334	0.5455	0.5556	0.3214	0.85	0.6857	0.6667	0.7333	0.6216	0.4615	0.65	0.4667	0.4762	0.5366	0.6897	0.4857	0.6154	0.45	0.76	0.4091	0.6	0.375	0.5263	0.5	0.3333	0.32	0.56	0.8571	0.36	0.6667	0.5	0.4545	0.7941	0.4242	0.3333	0.4583	0.5	0.3636	0.5714	0.4643	0.5312	0.5312	0.55	0.5	0.4737	0.5556	0.5789	0.6957	0.6667	0.4828	0.7143	0.7222	0.5455	0.5455	0.55	0.6429	0.5833	0.4545	0.4444	0.5	0.5
12	47817151	0.298006	0.182833	0.16862	0.183326	0.168269	0.159384	0.165808	0.174209	0.152711	0.17549	0.157496	0.169677	0.15922	0.183623	0.177664	0.167455	0.187208	0.180762	0.218805	0.163264	0.178465	0.213208	0.213505	0.187087	0.168579	0.195498	0.185698	0.172214	0.175946	0.161324	0.237575	0.19143	0.128645	0.168252	0.171747	0.3333	0.2143	0.1071	0.25	0.1765	0.0357	0.25	0.1667	0.0588	0.0667	0.2	0.2632	0	0.0645	0.2174	0.0217	0	0.0741	0.1471	0.0625	0.04	0.1923	0.0667	0.0909	0.0357	0.0294	0.0741	0.125	0	0	0.0286	0.0741	0.0556	0	0	0	0.0588	0.1	0.1053	0.1154	0.0714	0.1429	0.0455	0.2692	0.3158	0.1667	0.2381	0.0769	0.0238	0.1053	0.3529	0.5	0	0.1026	0.1538	0.0714	0.0556	0.1765	0.0968	0
12	54283224	0.403523	0.308315	0.304664	0.308614	0.361372	0.23658	0.292352	0.3264	0.293791	0.31387	0.284269	0.270577	0.253213	0.294772	0.269592	0.365598	0.289431	0.279204	0.217814	0.312186	0.337838	0.332264	0.337424	0.335464	0.339052	0.526721	0.328236	0.244976	0.187073	0.290231	0.574671	0.378331	0.29936	0.235616	0.414022	0.1364	0.2143	0.1071	0.2667	0.2703	0.4211	0.6111	0.2222	0.2778	0.1905	0.1667	0.1333	0.2326	0.3333	0.1935	0.2439	0.1786	0.1429	0.1304	0.08	0.2222	0.3235	0.2353	0.3125	0.1538	0.2333	0.3	0.2727	0.35	0.5625	0.1875	0.5172	0.25	0.3929	0.15	0.303	0.4762	0.0833	0.3548	0.3333	0.3704	0.4167	0.1739	0.4231	0.3	0.2593	0.2353	0.2727	0.3947	0.4	0.85	0.75	0.2308	0.475	0.4737	0.1538	0.0588	0.4545	0.125	0
12	57726454	0.823277	0.959239	0.841384	0.879546	0.902939	0.94727	0.945882	0.92988	0.984583	0.915786	0.381822	0.690321	0.847588	0.856714	0.970074	0.890473	0.875079	0.928262	0.718007	0.936953	0.926665	0.91727	0.91692	0.934891	0.846679	0.964382	0.876717	0.921189	0.755969	0.937736	0.898396	0.972881	0.833917	0.877467	0.985569	0.75	0.8889	0.5789	1	0.9808	1	1	0.9556	1	0.7692	0.6087	0.8333	0.9487	1	0.9429	0.9796	0.9565	0.8378	0.8182	0.881	0.8333	0.9355	1	0.96	0.8889	0.8333	0.7273	1	1	1	0.8421	0.9535	0.8947	0.96	1	0.85	0.6818	0.913	0.8947	0.9189	0.9333	0.7895	0.8846	0.9032	0.963	0.8571	0.9545	0.8333	0.9535	0.9474	1	1	0.5714	0.9394	1	0.9048	1	0.9167	0.9583	0.9375
12	57842929	NA	0.749826	0.718419	0.778616	0.734025	0.723045	0.764537	0.757114	0.767072	0.782603	0.720911	0.694622	0.609221	0.709322	0.699528	0.775378	0.736197	0.73268	0.816605	0.738282	0.711831	0.708768	0.746481	0.735744	0.757063	0.877673	0.721295	0.67529	0.708917	0.745449	0.830152	0.820822	0.632805	0.706615	0.763448	0.8125	0.6	0.7407	0.75	0.6176	0.5455	0.7727	0.7931	0.5714	0.5652	0.9048	0.6923	0.4865	0.7241	0.6452	0.76	0.4	0.6923	0.6897	0.4706	0.5556	0.6667	0.7619	0.5455	0.6471	0.6562	0.3529	0.7917	0.8462	0.6111	0.7632	0.5429	0.5806	0.625	0.7333	0.7368	0.5882	0.7308	0.625	0.4545	0.5455	0.7647	0.7308	0.72	0.5	0.5909	0.6667	0.7917	0.6667	0.625	0.5769	0.8	0.625	0.6486	0.625	0.6667	0.8333	0.625	0.6471	0.625
12	80710332	0.173824	0.0974443	0.126983	0.124335	0.114898	0.152889	0.122217	0.138723	0.192703	0.153103	0.125779	0.236506	0.229223	0.334604	0.124517	0.114099	0.142225	0.131015	0.208594	0.177032	0.113486	0.141174	0.177555	0.172007	0.191038	0.149694	0.171391	0.166649	0.161469	0.123706	0.160829	0.0771951	0.0996906	0.113433	0.118491	0.087	0.0952	0.2368	0	0.027	0.0968	0.0345	0.0303	0.3333	0	0.1875	0.0476	0.2917	0.0645	0.0556	0.0238	0.0385	0.0333	0.1429	0.1667	0.0625	0.0968	0.08	0.04	0.04	0	0.24	0.0556	0	0.0833	0.0286	0.0698	0.0769	0.0385	0.1034	0.0952	0.1667	0	0.0465	0.06	0.1875	0.1429	0.2	0.125	0.1667	0.1515	0.1667	0.1364	0.1818	0.1429	0.2222	0.25	0.0769	0.0577	0.2353	0	0	0	0.2941	0.1111
12	95204383	0.878551	0.67068	0.640606	0.683521	0.70029	0.642844	0.673644	0.680165	0.614498	0.727563	0.66712	0.642812	0.633869	0.583439	0.618772	0.617327	0.670608	0.67121	0.724076	0.668889	0.595898	0.644788	0.662526	0.664917	0.671402	0.63299	0.625351	0.642589	0.60661	0.616467	0.689469	0.70066	0.55825	0.625615	0.659336	0.9231	0.8462	0.8387	0.8	0.7727	0.84	1	0.8235	0.68	0.7778	0.8125	0.9	0.92	0.7805	0.7586	0.8511	0.7143	0.8387	0.7568	0.7647	0.7	0.9062	0.7	0.8148	0.8065	0.8378	1	0.9091	0.6667	0.8421	0.8158	0.7931	0.9091	0.8696	0.7586	0.6667	0.96	0.697	0.7222	0.8511	0.8571	0.7619	0.8077	0.8	0.7812	0.7879	0.8	0.875	0.7941	0.7826	1	0.8333	0.8125	0.8269	0.8261	0.9474	0.7059	0.7368	0.875	0.8
12	113669907	0.32608	0.330963	0.361858	0.369092	0.318085	0.377942	0.36697	0.369839	0.331845	0.367936	0.379797	0.411333	0.283445	0.451539	0.417345	0.338026	0.118912	0.424444	0.497075	0.325918	0.418043	0.434463	0.364025	0.365714	0.355602	0.420866	0.416086	0.267402	0.428407	0.363087	0.396211	0.246922	0.317971	0.402473	0.43515	0.6087	0.6154	0.7308	0.5263	0.3793	0.5385	0.5789	0.5385	0.3333	0.625	0.6471	0.4167	0.5357	0.5	0.4828	0.4583	0.5652	0.4211	0.7059	0.5	0.6875	0.5667	0.5263	0.4545	0.2667	0.5	0.4615	0.6154	0.25	0.3571	0.4444	0.5	0.6129	0.4118	0.2778	0.3077	0.6	0.3913	0.3913	0.4615	0.4815	0.25	0.2667	0.2778	0.4118	0.5769	0.4783	0.3333	0.4286	0.4444	0.6296	0.3333	0.2857	0.3462	0.4	0.6154	0.4167	0.1111	0.3636	0.5
12	115606220	0.376346	0.227195	0.304583	0.321945	0.368844	0.308749	0.310464	0.326945	0.309658	0.345646	0.329283	0.41508	0.294778	0.421594	0.331723	0.336352	0.151177	0.360982	0.459352	0.323521	0.344092	0.377939	0.363818	0.352066	0.329397	0.262015	0.34305	0.259887	0.343103	0.275099	0.352404	0.234401	0.274949	0.367368	0.41454	0.2963	0	0.2381	0.2273	0.1786	0.16	0.2857	0.3514	0.2	0.2381	0.3333	0.2273	0.2258	0.1	0.25	0.2727	0.2	0.2143	0.2727	0.2	0.3333	0.2	0.5294	0.0769	0.2174	0.125	0.1304	0.0741	0.2727	0.1667	0.1304	0.2	0.3333	0.3929	0.2609	0.2857	0.0769	0.1765	0.1667	0.2	0.2286	0.2273	0.125	0.1765	0.1429	0.36	0.2581	0.25	0.1944	0.28	0.25	0.3333	0.1333	0.0882	0	0.5294	0.2667	0.15	0.3043	0.25
13	24511163	0.143372	0.239262	0.197179	0.258434	0.121899	0.210182	0.304654	0.200732	0.296955	0.303655	0.320171	0.160347	0.238403	0.224666	0.23312	0.167017	0.268425	0.201328	0.126337	0.150027	0.244466	0.187928	0.191795	0.204292	0.178519	0.317941	0.238105	0.133229	0.152753	0.213279	0.331631	0.331054	0.207123	0.256872	0.267587	0.1429	0.1333	0.0227	0.087	0.4286	0.1333	0.1053	0.1143	0.2	0	0.0625	0.3077	0.0938	0.1795	0.1667	0.1176	0.1667	0.2647	0.0698	0.1034	0	0.25	0.1364	0.2353	0.1765	0.0571	0.0556	0.1667	0.25	0.0556	0.0345	0.0606	0.1304	0.4	0.12	0	0.1304	0.15	0.1212	0.0833	0.0833	0.1765	0.05	0.2222	0.0476	0.1429	0.0952	0.0833	0.1944	0.2857	0.129	0	0.1176	0.2326	0.0526	0.0556	0	0.2632	0.1429	0.1429
13	28658190	0.351309	0.308515	0.255229	0.305906	0.265532	0.285484	0.284574	0.298582	0.279157	0.33819	0.365823	0.30835	0.279697	0.309241	0.285901	0.32601	0.277221	0.261471	0.22655	0.277476	0.276581	0.306488	0.294621	0.295099	0.283817	0.442773	0.330622	0.241311	0.258751	0.28365	0.413983	0.32014	0.220808	0.31112	0.293822	0.1071	0.2143	0.093	0.0952	0.2286	0.2222	0.2632	0.25	0.2273	0.0645	0	0.2069	0.0909	0.32	0.0909	0.1026	0.3077	0.1176	0.1333	0.25	0.1667	0.1905	0.0476	0.2857	0.1724	0.1818	0.1	0.125	0.2143	0.0526	0.1471	0.1842	0.2581	0.0357	0.1935	0.1304	0.1429	0.16	0.1538	0.1282	0.3243	0.1667	0.1481	0.2581	0.1667	0.3333	0.2632	0.125	0.1875	0.1667	0.2857	0	0.25	0.1111	0	0.2	0.1053	0.1667	0.1667	0.0667
13	45440519	NA	0.664196	0.662304	0.579336	0.759998	0.668806	0.635665	0.651988	0.524353	0.728142	0.615943	0.655596	0.631908	0.715078	0.606183	0.736577	0.681579	0.665393	0.741705	0.636425	0.597609	0.628453	0.652777	0.61402	0.651902	0.628848	0.649438	0.723302	0.704114	0.626283	0.673424	0.564878	0.480555	0.630772	0.598982	0.8214	0.2	0.5938	0.4286	0.3611	0.4615	0.5	0.5	0.4667	0.619	0.5	0.3333	0.4808	0.4211	0.5	0.5161	0.6364	0.5333	0.4839	0.5714	0.5714	0.4667	0.4211	0.3889	0.3125	0.5714	0.5333	0.5	0.625	0.3529	0.4242	0.4419	0.3214	0.4	0.5	0.5	0.5882	0.5217	0.5385	0.4	0.5263	0.4348	0.4167	0.3103	0.7	0.3793	0.6	0.4545	0.5789	0.125	0.4483	0.5	0.5	0.4651	0.4706	0.4737	0.5	0.625	0.4545	0.625
13	99896526	0.660343	0.50616	0.596316	0.564648	0.541079	0.55003	0.574821	0.595904	0.572502	0.603552	0.581578	0.67769	0.559834	0.692017	0.595715	0.561456	0.36641	0.638455	0.718759	0.651384	0.619014	0.609578	0.537032	0.527198	0.596225	0.511838	0.615781	0.457195	0.647099	0.665271	0.650525	0.449011	0.473151	0.551122	0.586018	0.6923	0.7778	0.6774	0.4074	0.2564	0.375	0.3571	0.4474	0.619	0.875	0.7222	0.5333	0.7551	0.5938	0.3824	0.6889	0.4706	0.4118	0.6207	0.4667	0.5417	0.48	0.4286	0.3	0.6667	0.3182	0.1111	0.5667	0.4	0.55	0.52	0.3878	0.5	0.3846	0.6667	0.3929	0.7778	0.6176	0.5143	0.5116	0.5385	0.3636	0.6111	0.5312	0.875	0.6667	0.4643	0.5385	0.5208	0.7143	0.6842	0.8	0.375	0.413	0.5882	0.625	0.3889	0.75	0.4231	0.4545
13	109781437	0.884726	0.871602	0.829726	0.842527	0.867626	0.831239	0.874648	0.868172	0.855738	0.904185	0.82443	0.824075	0.86556	0.847663	0.861077	0.890132	0.892661	0.882941	0.787626	0.857775	0.850704	0.859604	0.851304	0.83158	0.832012	0.865184	0.873066	0.848314	0.841127	0.856698	0.916143	0.911554	0.846313	0.848986	0.934798	0.7857	0.75	0.7778	0.75	0.8889	0.913	0.875	0.8667	0.9444	0.9091	0.9231	0.6316	0.8611	0.8621	0.8846	0.7917	0.8261	0.8667	0.64	0.871	0.7619	0.875	0.6154	0.9091	0.7059	0.7692	0.7368	0.8261	0.6	0.875	0.7941	0.75	0.7742	0.8	0.84	0.9412	0.7	0.8571	0.7241	0.8148	0.8611	0.7222	0.75	0.6087	0.7692	0.6452	0.875	0.8333	0.6471	0.9474	0.7895	0.5	0.9167	0.7941	0.8571	0.6667	0.8462	0.9231	0.8438	0.75
13	111154602	NA	0.477828	0.393619	0.431671	0.219403	0.433639	0.430543	0.447989	0.526003	0.466753	0.557154	0.402404	0.385808	0.406798	0.406986	0.461019	0.352153	0.423799	0.32474	0.369592	0.438581	0.439135	0.425062	0.419594	0.419163	0.646099	0.481978	0.258159	0.361858	0.374688	0.624807	0.46793	0.364034	0.43213	0.460258	0.1765	0.2857	0.1176	0.4375	0.2667	0.3333	0.4167	0.4348	0.4167	0.4375	0.1429	0.3529	0.2083	0.48	0.3333	0.5	0.375	0.3478	0.6364	0.1429	0.2857	0.56	0.3529	0.3529	0.3182	0.2778	0.24	0.1875	0.5	0.5625	0.3913	0.2955	0.2857	0.4583	0.3333	0.375	0.2667	0.4583	0.3846	0.32	0.3333	0.2778	0.3529	0.3478	0.5	0.3667	0.2308	0.35	0.4483	0.2667	0.3182	0.4286	0.5	0.2683	0.7143	0.6842	0.1667	0.4375	0.0714	0.5714
13	111658373	0.52722	0.407905	0.374927	0.446516	0.421725	0.387005	0.439005	0.415399	0.393814	0.445378	0.405276	0.420601	0.417065	0.453855	0.418474	0.387242	0.427138	0.355717	0.477513	0.390072	0.35938	0.404133	0.442098	0.401983	0.401505	0.379552	0.389839	0.433385	0.396892	0.418855	0.4354	0.382052	0.25601	0.397133	0.420379	0.625	0.5	0.7143	0.5455	0.7619	0.3158	0.8571	0.5833	0.7	0.5714	0.6	0.6429	0.5357	0.44	0.5161	0.4857	0.3158	0.5556	0.6667	0.4615	0.8235	0.4167	0.2941	0.4545	0.3	0.5714	0.1667	0.3	0.625	0.4	0.2963	0.4667	0.6	0.6	0.3889	0.4375	0.55	0.5	0.5625	0.3478	0.56	0.45	0.5909	0.4118	0.5	0.2778	0.4286	0.3846	0.4583	0.5556	0.4737	0.6667	0.4	0.5	0.3077	0.4167	0.2727	0.3529	0.4375	0.6667
13	113298233	NA	0.245596	0.221371	0.28638	0.300019	0.275915	0.283307	0.272798	0.264195	0.366063	0.411205	0.226121	0.275338	0.351368	0.255064	0.337104	0.0889277	0.249437	0.190811	0.270011	0.319053	0.30813	0.323216	0.274217	0.2782	0.694345	0.345283	0.171556	0.214733	0.252829	0.566678	0.321595	0.207414	0.29415	0.368431	0.069	0.25	0.0333	0.0938	0.1212	0.2069	0.2273	0	0.1379	0.2273	0.0952	0.2381	0.0877	0.2143	0.2609	0.2162	0.2258	0.1071	0.119	0.28	0.1786	0.2	0.0455	0.2273	0.2308	0.2424	0.1111	0.0714	0.1333	0	0.129	0.0541	0.125	0.2121	0.3333	0.2414	0.0952	0.1818	0.1212	0.1458	0.0714	0.1429	0.1333	0.1786	0.1852	0.24	0.0952	0.2381	0.1389	0.25	0.1111	0.125	0.2353	0.3137	0.1429	0.0556	0.1053	0.1579	0.2	0.2222
14	24316282	0.916606	0.92936	0.966522	0.922619	0.923373	0.84968	0.942161	0.934778	0.924205	0.97036	0.898031	0.887903	0.898975	0.898855	0.898405	0.91393	0.952299	0.949429	0.79754	0.960953	0.917495	0.913704	0.902542	0.926347	0.937307	0.945133	0.908499	0.905969	0.833888	0.896585	0.942553	0.883229	0.8135	0.858396	0.963548	0.9143	1	0.9091	0.9167	1	1	0.9	0.9355	0.875	0.8667	1	0.9259	0.95	0.9697	0.9412	0.9706	0.9706	1	0.96	1	0.963	0.8846	1	1	0.9565	0.8276	1	0.913	0.8947	0.9091	0.9412	0.9677	0.931	1	0.8889	1	0.9583	0.95	0.9412	0.9714	0.8621	1	0.913	0.9412	0.9643	0.9565	1	1	0.963	1	0.9565	0.6923	1	0.931	0.9091	1	1	0.9091	1	0.9286
14	50785944	0.493838	0.351479	0.323267	0.38313	0.365523	0.333537	0.3737	0.351381	0.37591	0.345899	0.36419	0.360673	0.363583	0.339238	0.321589	0.364789	0.405408	0.413635	0.410787	0.325373	0.328024	0.332134	0.365843	0.363536	0.377824	0.360327	0.342409	0.289873	0.340438	0.360654	0.355459	0.398745	0.230528	0.324868	0.377449	0.2632	0.7	0.2963	0.0714	0.2821	0.2	0.24	0.2368	0.3684	0.35	0.3226	0.3333	0.2286	0.2308	0.15	0.25	0.2917	0.2333	0.125	0.1562	0.2857	0.2222	0.2105	0.5	0.15	0.3333	0.2273	0.4118	0.5385	0.2667	0.25	0.2	0.1471	0.3913	0.2222	0.0455	0.5263	0.28	0.2759	0.2727	0.3824	0.2143	0.1667	0.1613	0.4412	0.2917	0.4167	0.1818	0.2632	0.3636	0.25	0.3	0.2105	0.3077	0.4545	0.1667	0.24	0.2222	0.2609	0.2143
14	57391665	0.432058	0.382478	0.294022	0.340863	0.293012	0.33496	0.374692	0.369792	0.378362	0.396526	0.373493	0.364091	0.341343	0.339887	0.340359	0.365434	0.284112	0.367822	0.299396	0.316211	0.37494	0.357197	0.377353	0.355885	0.377869	0.527959	0.397105	0.29291	0.279196	0.330358	0.573485	0.392361	0.294197	0.396099	0.38698	0.1739	0.25	0.1034	0.1818	0.175	0.1	0.125	0.2424	0.0588	0.1429	0.2083	0.1818	0.122	0.2	0.3548	0.1591	0.1875	0.2	0.32	0.3	0.2	0.2812	0	0.2353	0.0435	0.2174	0.2308	0.2778	0.0526	0.4	0.125	0.18	0.1333	0.1765	0.2	0.0667	0.1923	0.1905	0.16	0.2143	0.2778	0.2222	0.3182	0.2414	0.3	0.48	0.4762	0.0909	0.2632	0.1852	0.4286	0.25	0.3077	0.375	0.2609	0	0.3889	0.1667	0.0476	0.3333
14	99174680	0.754925	0.622613	0.882564	0.770425	0.815477	0.766654	0.741362	0.791639	0.719489	0.755433	0.802659	0.816237	0.698877	0.861038	0.79721	0.44947	0.479643	0.781202	0.886387	0.77564	0.812821	0.803763	0.781924	0.839563	0.783097	0.745144	0.824004	0.75794	0.813422	0.815405	0.781088	0.651475	0.676253	0.818911	0.821985	1	0.75	0.9167	0.9545	0.7083	0.8	0.7059	0.9487	0.8824	0.95	0.76	0.8333	0.8889	0.8889	0.9524	0.9024	0.8438	0.8148	0.9444	0.9756	0.7083	0.9355	0.7931	0.8824	0.8571	0.9355	0.875	0.8889	0.9	0.8947	0.8837	0.75	0.7941	0.9394	0.9394	0.8148	0.4667	0.85	0.9231	0.775	0.8889	0.7619	0.7407	0.7949	0.931	0.875	0.9545	1	0.8889	0.8	0.8182	0.9167	0.7143	0.9268	0.9286	0.913	0.9048	1	0.7895	0.8
14	103127166	0.84433	0.902575	0.875928	0.888011	0.733597	0.836439	0.929134	0.883102	0.982053	0.912134	0.880417	0.758695	0.776282	0.828112	0.891358	0.79555	0.815684	0.942323	0.731683	0.819117	0.913175	0.904146	0.843119	0.882225	0.850843	0.891558	0.919781	0.812964	0.77644	0.91899	0.922163	0.916272	0.718447	0.957491	0.93945	0.5	1	0.5172	0.9565	0.9655	1	1	0.9744	0.9333	0.8889	0.6	1	0.9149	0.975	1	0.9714	0.9333	0.9355	0.5938	0.9362	0.7778	1	1	0.963	0.9655	0.9737	0.9091	0.6667	1	1	0.907	0.9231	0.8889	1	0.9524	0.85	0.6522	0.9444	0.973	0.8333	0.9375	0.8125	0.9259	0.8333	0.8214	0.9259	0.75	0.9375	1	0.8824	0.9231	1	0.8182	0.9512	0.9412	1	0.875	0.5909	0.871	1
14	104932984	0.471227	0.598673	0.501239	0.554506	0.506684	0.443793	0.509212	0.518661	0.597013	0.523581	0.321414	0.412648	0.481832	0.547827	0.462209	0.527508	0.510716	0.538335	0.405334	0.549824	0.511955	0.50385	0.522147	0.491225	0.512035	0.48584	0.509604	0.446291	0.453914	0.502372	0.498514	0.529199	0.401544	0.464083	0.583102	0.1765	0.5882	0.0417	0.32	0.6429	0.4167	0.375	0.2857	0.25	0.3333	0.0667	0	0.3182	0.2963	0.3529	0.359	0.5417	0.381	0.1667	0.4444	0.1429	0.5161	0.1333	0.45	0.2143	0.2963	0.375	0.1905	0.2	0.05	0.6087	0.3077	0.5385	0.5556	0.5556	0.5714	0.375	0.2778	0.2581	0.1739	0.4839	0.4	0.2222	0.2778	0.4231	0.2	0.4348	0.3043	0.4333	0.5294	0.6364	0.2857	0.4	0.2727	0.2857	0.55	0.4286	0.3333	0.2632	0.3846
14	105136816	0.57242	0.495506	0.516099	0.533413	0.503512	0.491578	0.502511	0.540962	0.504	0.554424	0.513939	0.603595	0.480687	0.622714	0.503449	0.464052	0.361059	0.561017	0.616398	0.518718	0.502415	0.556554	0.547956	0.469996	0.551973	0.511116	0.516234	0.49027	0.528088	0.523033	0.492465	0.338101	0.42743	0.506361	0.522361	0.5862	0.6	0.7826	0.4211	0.0556	0.5	0.4444	0.625	0.6111	0.6667	0.8667	0.8077	0.525	0.6786	0.4839	0.8095	0.4643	0.6667	0.8065	0.7568	0.7391	0.5882	0.6154	0.8	0.6765	0.6071	0.6667	0.6923	0.7778	0.5333	0.3077	0.65	0.6296	0.6522	0.7391	0.6552	0.6875	0.6	0.697	0.64	0.8077	0.3889	0.75	0.4762	0.65	0.8857	0.8	0.7083	0.7778	0.75	0.8	0.6875	0.4737	0.6364	0.5	0.5714	0.7407	0.6842	0.7241	0.75
15	75182697	0.767549	0.578431	0.572298	0.636485	0.67006	0.583756	0.616626	0.606571	0.589933	0.618401	0.581724	0.569894	0.559703	0.553771	0.569751	0.581139	0.632622	0.57695	0.656613	0.574241	0.586514	0.596	0.594891	0.586603	0.567737	0.577444	0.59047	0.592758	0.606579	0.604514	0.621514	0.616213	0.506517	0.551306	0.628141	0.75	0.3333	0.9	0.6538	0.7419	0.7143	0.45	0.5185	0.4706	0.8235	0.7037	0.4231	0.6571	0.5357	0.381	0.6571	0.5238	0.7917	0.5676	0.6667	0.6	0.3478	0.7586	0.5	0.4	0.6667	0.4667	0.5714	0.6667	0.4615	0.4	0.5517	0.5862	0.56	0.625	0.6429	0.64	0.4545	0.625	0.6765	0.6333	0.7	0.75	0.375	0.5926	0.6923	0.8261	0.5789	0.5333	0.4	0.5909	0.3077	0.5	0.5926	0.6429	0.4706	0.5238	0.7778	0.3529	0.4615
15	92401526	0.651151	0.630768	0.686162	0.73344	0.728227	0.646054	0.733738	0.714233	0.663209	0.748547	0.705187	0.831448	0.673407	0.783703	0.68848	0.637214	0.586249	0.699318	0.812375	0.700605	0.674271	0.755096	0.732314	0.734985	0.77163	0.665578	0.705728	0.611331	0.696962	0.751052	0.739278	0.615577	0.617236	0.685995	0.764364	0.8077	0.7857	0.8913	0.5714	0.7188	0.9091	0.9545	1	1	0.8182	0.8947	0.8	0.8776	0.8947	0.8966	0.9474	0.85	0.8182	0.975	0.9444	1	0.8077	0.619	0.8125	0.9	0.8286	0.8125	0.7647	0.8182	0.6111	0.871	0.92	0.8276	0.8519	0.8667	0.8235	0.6842	0.8846	0.8947	0.9	0.8621	0.8095	0.8438	0.8696	0.963	0.75	0.875	0.9167	0.9643	1	0.9091	0.6667	1	0.7759	0.9375	0.96	0.9048	1	0.7778	0.7778
16	983408	0.768279	0.804561	0.743486	0.746205	0.714672	0.761034	0.776228	0.772566	0.76983	0.850577	0.765001	0.749685	0.715965	0.784222	0.813002	0.723495	0.688208	0.733842	0.669907	0.812668	0.760444	0.757087	0.731722	0.732976	0.772391	0.845541	0.803481	0.748883	0.747969	0.715124	0.823519	0.754617	0.685412	0.729946	0.757319	0.5417	0.7333	0.625	0.7778	0.7368	0.9474	0.9333	0.8214	0.7333	0.8696	0.4118	0.7407	0.9512	0.7742	0.7826	0.8065	0.7586	0.9048	0.6897	0.9444	0.72	0.72	0.8462	0.92	0.8889	1	0.6667	0.6522	0.75	0.7143	0.5357	0.7838	0.7576	0.6538	0.8485	0.9	0.6452	0.7097	0.9143	0.75	0.7	0.9167	0.9333	0.8182	0.7692	0.9333	0.7083	0.8621	0.875	0.8519	0.7895	0.9	0.8235	0.8723	0.9375	0.75	0.8333	0.6316	0.8	0.7692
16	70800432	0.715094	0.504391	0.486059	0.509259	0.530446	0.479598	0.527999	0.514707	0.509431	0.547457	0.52941	0.487223	0.50158	0.507733	0.509344	0.490727	0.377947	0.570329	0.431684	0.490642	0.520759	0.512815	0.494299	0.48792	0.481322	0.604625	0.528732	0.486226	0.466885	0.494595	0.553647	0.539728	0.499425	0.479076	0.534708	0.4074	0.6364	0.3913	0.4615	0.6842	0.45	0.6	0.4516	0.4545	0.5652	0.2667	0.4706	0.641	0.2917	0.5357	0.2778	0.7059	0.72	0.4643	0.7073	0.4091	0.5357	0.5417	0.4762	0.4211	0.5263	0.4545	0.7391	0.4444	0.3529	0.2759	0.3125	0.375	0.3704	0.6667	0.2857	0.381	0.5	0.4286	0.4848	0.4194	0.6667	0.4667	0.4194	0.6087	0.4667	0.3158	0.5	0.4	0.6	0.6667	0.8571	0.5	0.4634	0.125	0.5	0.2941	0.7647	0.4348	0.5455
16	73483594	0.234623	0.125222	0.111627	0.152166	0.164967	0.117927	0.135842	0.143921	0.104076	0.121984	0.115483	0.210948	0.131759	0.245189	0.138618	0.111555	0.115694	0.115285	0.198087	0.132117	0.141093	0.18385	0.186567	0.153114	0.153352	0.132789	0.181641	0.103983	0.128341	0.127529	0.168133	0.0966103	0.111366	0.127643	0.219128	0.08	0.0769	0.1071	0	0.0714	0	0.069	0.1053	0.0526	0.0435	0.2	0.0952	0	0.0526	0.037	0.1282	0.1	0	0.0909	0.0526	0.2105	0	0.1034	0.2	0.25	0.0938	0	0	0.0833	0.0625	0	0.1316	0.0667	0.069	0.15	0.0625	0.04	0.0345	0.0952	0.0303	0.0833	0	0.0526	0	0.0541	0.0909	0.0741	0.4762	0	0.1667	0.0769	0.1	0.125	0.0909	0.0833	0.1667	0.0357	0.2	0.0952	0.0833
16	85812205	0.419789	0.367462	0.383758	0.470547	0.418914	0.42004	0.430984	0.457804	0.478783	0.424946	0.455961	0.530557	0.406856	0.637725	0.477852	0.389291	0.254879	0.46629	0.54026	0.433646	0.425482	0.485384	0.489267	0.440353	0.462226	0.390461	0.435475	0.387632	0.437812	0.405947	0.428332	0.204482	0.356991	0.463518	0.566112	0.68	0.6923	0.625	0.1923	0.1458	0.52	0.2778	0.4167	0.375	0.6207	1	0.5652	0.6	0.5357	0.5714	0.5	0.4815	0.5789	0.7353	0.7632	0.5	0.381	0.6154	0.4667	0.4375	0.5625	0.3158	0.4375	0.6471	0.6522	0.5	0.5135	0.4286	0.4348	0.7308	0.5333	0.45	0.7586	0.6452	0.5357	0.4333	0.6	0.3913	0.6364	0.6471	0.6364	0.4333	0.6522	0.4828	0.6154	0.5	0.3846	0.4545	0.4286	0.6522	0.2222	0.4231	0.3913	0.7083	0.25
16	88077403	0.807227	0.725447	0.654057	0.67356	0.629103	0.615563	0.679714	0.683997	0.565501	0.736401	0.736813	0.652108	0.676361	0.691229	0.668379	0.699423	0.729073	0.744031	0.584053	0.56022	0.671108	0.667741	0.673402	0.696719	0.661701	0.647536	0.702331	0.659855	0.610672	0.619469	0.746098	0.695315	0.634443	0.677727	0.596606	0.6	0.7857	0.6364	0.7714	0.9	0.76	0.6667	0.6857	0.5	0.6842	0.5833	0.75	0.7419	0.725	0.7083	0.7826	0.4324	0.9565	0.3333	0.5312	0.8333	0.7778	0.7727	0.8333	0.7407	0.7407	0.7647	0.8125	0.5556	0.5833	0.7714	0.6571	0.8125	0.75	0.7308	0.8	0.5357	0.8056	0.6667	0.5161	0.75	0.8571	0.7037	0.6944	0.8966	0.7407	0.6667	0.6087	0.7941	0.9444	0.6562	0.6667	0.7778	0.66	0.9375	0.5714	0.7143	0.9231	0.75	0.8462
16	88640018	0.490536	0.485621	0.512382	0.601371	0.641192	0.528807	0.571	0.593699	0.48703	0.634124	0.620895	0.480723	0.605501	0.784842	0.587776	0.53323	0.103218	0.651119	0.708735	0.562211	0.628407	0.574741	0.530232	0.516813	0.572307	0.581579	0.61405	0.413538	0.549949	0.549128	0.574837	0.254128	0.498976	0.575583	0.663522	0.3333	0.5	0.4483	0	0.0588	0.1333	0.2273	0.4615	0.2069	0.4118	0.5333	0.4348	0.2162	0.2273	0.2069	0.3091	0.2069	0.2647	0.4762	0.4412	0.3462	0.3103	0.5455	0.3548	0.6364	0.3077	0.25	0.15	0.4167	0.3529	0.1905	0.3333	0.1538	0.2667	0.2609	0.4167	0.5	0.3462	0.5625	0.3929	0.5312	0.1765	0.3043	0.2895	0.2759	0.6087	0.1111	0.125	0.4118	0.3333	0.4615	0.25	0.2727	0.3846	0.1	0.125	0.4118	0.0556	0.2963	0.3
17	2058146	0.603519	0.56325	0.515888	0.51352	0.460934	0.471427	0.573462	0.559108	0.61685	0.561253	0.535658	0.580486	0.531488	0.533518	0.482014	0.511924	0.464479	0.658523	0.462659	0.611295	0.560662	0.499963	0.515075	0.487785	0.537286	0.5445	0.554497	0.41252	0.489255	0.505217	0.601852	0.553826	0.45327	0.494325	0.706753	0.3571	0.6667	0.4348	0.5938	0.3235	0.55	0.4762	0.5	0.3636	0.2692	0.1875	0.4444	0.5238	0.3	0.4483	0.439	0.5217	0.4	0.1818	0.4828	0.4	0.4762	0.3636	0.4	0.4783	0.5667	0.35	0.48	0.3846	0.5	0.3462	0.359	0.75	0.5556	0.6	0.4583	0.4	0.5294	0.5	0.5	0.6087	0.4444	0.5	0.4828	0.4762	0.5417	0.3684	0.5455	0.3793	0.1053	0.25	0.3333	0.4545	0.413	0.2667	0.5385	0.2609	0.2222	0.5714	0.2143
17	7241048	0.713915	0.678939	0.618749	0.648069	0.684063	0.623656	0.689292	0.671362	0.615603	0.669768	0.600356	0.619877	0.676568	0.636365	0.644322	0.691466	0.70431	0.686208	0.588494	0.639883	0.639856	0.6456	0.633423	0.655974	0.658089	0.677612	0.644372	0.645636	0.629972	0.667749	0.721484	0.69218	0.613659	0.62514	0.669147	0.5714	0.1667	0.5	0.5833	0.4865	0.6	0.64	0.5429	0.5385	0.4348	0.4444	0.619	0.5556	0.697	0.68	0.5682	0.5909	0.5161	0.381	0.6552	0.4211	0.5238	0.5217	0.5	0.5294	0.625	0.6786	0.4545	0.5294	0.5263	0.725	0.6829	0.6154	0.7143	0.5455	0.5	0.4211	0.5	0.5	0.625	0.5161	0.36	0.625	0.5833	0.5714	0.6786	0.625	0.4815	0.4762	0.7333	0.4211	0.8	0.5556	0.4706	0.6667	0.6	0.55	0.5	0.6	0.6
17	28174441	NA	0.578146	0.558521	0.639387	0.603035	0.534493	0.607814	0.61363	0.639257	0.633226	0.631156	0.623596	0.565735	0.573802	0.563493	0.609973	0.612938	0.643545	0.659306	0.572389	0.53232	0.593941	0.614605	0.595041	0.5517	0.49382	0.572965	0.522303	0.602644	0.602158	0.564222	0.583341	0.485575	0.598375	0.680234	0.9524	0.8667	0.5833	0.5238	0.7097	0.4375	0.8125	0.6667	0.5417	0.7222	0.55	0.625	0.5263	0.8421	0.5556	0.4706	0.8077	0.6667	0.6667	0.6667	0.8571	0.6129	0.6667	0.5625	0.5714	0.5238	0.55	0.6296	0.6364	0.2143	0.5	0.6452	0.3913	0.5294	0.7083	0.5333	0.4615	0.6053	0.5417	0.5	0.5806	0.5	0.6	0.5714	0.6923	0.5357	0.6522	0.6667	0.4516	0.5	0.619	0.3333	0.4167	0.439	0.5	0.5385	0.4118	0.6471	0.5385	0.9
17	28721205	0.433653	0.448482	0.399342	0.497314	0.436199	0.42233	0.57822	0.493933	0.506588	0.579659	0.490776	0.495553	0.52601	0.499912	0.476011	0.460481	0.359651	0.456165	0.343022	0.379741	0.522266	0.444209	0.359943	0.417254	0.48854	0.726502	0.451158	0.340955	0.307058	0.432108	0.655749	0.690457	0.374822	0.374293	0.57495	0.1429	0.6667	0.32	0.4194	0.561	0.3478	0.7222	0.48	0.7	0.2812	0.2	0.2941	0.3023	0.3514	0.5806	0.359	0.5	0.3077	0.25	0.2593	0.1739	0.4138	0.4706	0.381	0.4091	0.3939	0.45	0.1765	0.4	0.5	0.2667	0.3793	0.2571	0.4231	0.3478	0.3636	0.4167	0.25	0.3095	0.3103	0.2857	0.2609	0.15	0.3182	0.4615	0.5357	0.4483	0.2	0.5366	0.5238	0.3571	0.25	0.4615	0.4048	0.4737	0.3	0.3125	0.2	0.2174	0.4444
17	74763143	0.816652	0.738929	0.736214	0.791565	0.746216	0.764439	0.782999	0.755484	0.764561	0.820887	0.806282	0.730099	0.814222	0.748911	0.776996	0.733089	0.770388	0.794797	0.828039	0.736155	0.72689	0.726723	0.708737	0.729394	0.752152	0.877715	0.732658	0.713564	0.728288	0.773837	0.81112	0.800512	0.596565	0.765421	0.737485	0.8333	0.6667	0.75	0.8333	0.8	0.9333	0.8	0.5238	0.55	0.8095	0.8696	0.7222	0.7955	0.871	0.7368	0.8529	0.7297	0.7037	0.75	0.4878	0.7826	0.8462	0.7143	0.5652	0.6471	0.7838	0.8824	0.7407	0.5833	0.8462	0.8182	0.9394	0.8438	0.913	0.75	0.8182	0.6538	0.8	0.8333	0.7674	0.76	0.8	0.8	0.5333	0.92	0.6538	0.8276	1	0.7805	0.8276	0.8889	0.875	0.7	0.6818	0.7778	0.8182	0.8125	0.8824	0.7059	0.7778
17	79104000	0.222508	0.223223	0.130897	0.248552	0.180303	0.204768	0.173207	0.217594	0.209617	0.178301	0.350298	0.293093	0.249227	0.334412	0.239779	0.204727	0.0205535	0.289353	0.338284	0.166217	0.219501	0.243326	0.205907	0.221824	0.249635	0.110698	0.240713	0.17629	0.28917	0.233439	0.220253	0.10939	0.134089	0.243414	0.250986	0.0556	0.125	0.2581	0	0.1786	0.0968	0.05	0.2927	0.0833	0.125	0.5	0.1667	0.1471	0.175	0.1034	0.1282	0.303	0.0435	0.1429	0.2308	0.3462	0.2059	0.0667	0.16	0.2692	0.2083	0.069	0.0909	0.2593	0.0588	0.2	0.3415	0.1333	0.1143	0.3226	0.2273	0.2941	0.3448	0.037	0.1429	0.2083	0.25	0.0769	0.0968	0.2059	0.2	0.0667	0.2941	0.2558	0.0476	0.2222	0.1538	0.3636	0.0526	0.0769	0.1429	0.1538	0.1111	0.1053	0.5
18	7011218	NA	0.562413	0.645476	0.602775	0.645928	0.473135	0.654936	0.608569	0.41152	0.610995	0.58599	0.56762	0.448306	0.668937	0.532753	0.570139	0.543129	0.543647	0.466568	0.547452	0.628567	0.628231	0.592764	0.564843	0.578882	0.480339	0.688241	0.532999	0.608859	0.628502	0.696055	0.584557	0.55791	0.632793	0.696633	0.5	0.6364	0.3182	0.2632	0.4194	0.5333	0.6296	0.6286	0.3684	0.7083	0.375	0.6842	0.5652	0.8	0.84	0.619	0.7241	0.4516	0.5357	0.4848	0.6667	0.2593	0.5909	0.7059	0.5625	0.6207	0.4706	0.75	0.55	0.4211	0.5	0.6087	0.3704	0.6154	0.5135	0.4	0.7143	0.4783	0.7407	0.3103	0.3056	0.6667	0.5217	0.6957	0.6129	0.4333	0.3929	0.5833	0.3438	0.4286	0.7619	0.9091	0.6429	0.7	0.3889	0.4762	0.3889	0.5	0.7143	0.5385
18	34226613	0.253112	0.309493	0.360424	0.325731	0.333579	0.287017	0.445486	0.345579	0.233348	0.352271	0.351334	0.395263	0.258639	0.368554	0.30547	0.337938	0.349194	0.162591	0.244903	0.318653	0.236426	0.364656	0.301904	0.32207	0.334682	0.292139	0.337808	0.300446	0.316282	0.283665	0.389177	0.370035	0.315127	0.318815	0.339747	0.3529	0	0.1333	0.1905	0.3793	0.4375	0.3636	0.15	0.4444	0.4375	0.35	0.3158	0.2414	0.2857	0.3793	0.32	0.3	0.35	0.2381	0.24	0.25	0.125	0.0833	0.3125	0.1667	0.2381	0.3333	0.3333	0.2	0.375	0.1765		0.2174	0.1739	0.1053	0.2	0.1579	0.2381	0.125	0.1034	0.1667	0.2174	0.05	0.3	0.4	0.5789	0.3846	0.4	0.1111	0.0952	0.3333	0.125	0.1538	0.175	0.2	0.2632	0.2353	0.125	0.3571	0.1111
18	50286804	0.488207	0.370239	0.271058	0.363504	0.321128	0.352639	0.371716	0.383367	0.386975	0.410461	0.346759	0.269758	0.312835	0.347598	0.353985	0.3672	0.215724	0.401929	0.282241	0.345546	0.358325	0.39012	0.374422	0.406073	0.404094	0.627233	0.435755	0.232486	0.294218	0.33852	0.534919	0.515571	0.292747	0.34138	0.427534	0.0769	0.2857	0.1714	0.3125	0.4286	0.3548	0.4545	0.1765	0.2941	0.2	0.0952	0.1	0.2105	0.2273	0.3043	0.303	0.3333	0.1818	0.1905	0.2857	0.3448	0.3429	0.1875	0.2381	0.3529	0.2759	0.2593	0.2	0.125	0.3333	0.3636		0.4138	0.2609	0.12	0.3478	0.1538	0.0833	0.4375	0.4571	0.3077	0.1667	0.2353	0.2143	0.1	0.3333	0.1905	0.2632	0.2121	0.3333	0.3158	0.7273	0.2667	0.3333	0.2857	0.0909	0.2143	0.3333	0.0588	0.4545
18	62597321	0.94816	0.73064	0.645377	0.707208	0.66861	0.695574	0.735349	0.71378	0.707339	0.759363	0.70794	0.739431	0.68386	0.711038	0.65135	0.699555	0.325697	0.708849	0.628716	0.705316	0.671296	0.64884	0.662122	0.659777	0.695598	0.661549	0.725519	0.638645	0.675084	0.66561	0.719081	0.659565	0.664243	0.701958	0.667137	0.4815	0.6316	0.5641	0.5833	0.5	0.5652	0.4545	0.7297	0.6897	0.875	0.5172	0.9048	0.7568	0.6471	0.6897	0.625	0.7241	0.7	0.6667	0.8	0.6667	0.8571	0.7826	0.7419	0.6667	0.7	0.3571	0.65	1	0.6667	0.7273		0.697	0.7407	0.6667	0.7727	0.8261	0.6571	0.825	0.7097	0.7097	0.6364	0.6	0.6452	0.7273	0.6	0.4444	0.4444	0.725	0.7097	0.6538	0.75	0.6667	0.8444	0.7692	0.5263	0.5882	0.7778	0.55	0.7692
19	855536	0.824982	0.837489	0.814743	0.819847	0.873617	0.817893	0.897208	0.868942	0.900506	0.943528	0.803668	0.869665	0.87426	0.880772	0.824741	0.801468	0.742756	0.853851	0.737821	0.830657	0.874711	0.801852	0.778891	0.794735	0.830539	0.686299	0.871371	0.790735	0.813647	0.808845	0.878	0.858451	0.782021	0.81448	0.943509	0.7826	0.9231	0.7143	0.8788	0.8684	0.875	0.75	0.85	0.7368	0.8	0.6087	0.8696	0.8039	0.9474	0.8485	0.8718	0.8438	0.8333	0.7826	0.7931	0.8333	0.8333	0.7692	0.875	0.7727	0.9355	0.9167	0.92	0.6875	0.7895	0.7407		0.85	0.9167	0.7	0.8929	0.8214	0.9167	0.8056	0.8	0.871	0.8235	0.7368	0.8148	0.8519	0.9091	0.75	0.85	0.7188	0.65	0.9286	0.9412	0.8333	0.8036	0.7	0.8333	0.7692	0.8333	0.8261	0.75
19	1192500	0.228285	0.122583	0.093551	0.161595	0.125803	0.13114	0.167519	0.140578	0.130423	0.260619	0.145946	0.156404	0.124273	0.229241	0.154553	0.109375	0.162775	0.133179	0.240916	0.117132	0.176732	0.138182	0.159401	0.127165	0.16074	0.175166	0.125521	0.113327	0.170602	0.162312	0.162443	0.1075	0.0906832	0.149864	0.13884	0.25	0	0.375	0	0.0909	0.1111	0.1429	0.1364	0.0714	0.04	0.4211	0.1852	0.087	0.0217	0.1143	0.119	0.2	0	0.2703	0.0625	0.0645	0.2	0.0357	0.0833	0.0769	0.16	0.0526	0.0455	0.15	0.25	0.1154		0.1333	0.0417	0.0938	0.1364	0.1304	0.1071	0	0.0652	0.0476	0.1	0.087	0	0.1364	0.2593	0.125	0.16	0.1333	0	0.0625	0.1111	0.1538	0.093	0.0625	0.0714	0.0833	0.0588	0.1379	0.125
19	3607271	0.446383	0.267208	0.265195	0.315773	0.263142	0.289575	0.27928	0.29609	0.256976	0.337919	0.264761	0.257366	0.268452	0.425106	0.284489	0.33627	0.325119	0.324083	0.366995	0.286708	0.291217	0.299951	0.322897	0.282368	0.278683	0.335072	0.299492	0.274333	0.304979	0.290905	0.351256	0.177594	0.208456	0.294432	0.313504	0.4815	0.0833	0.2	0.0357	0.0192	0.037	0.0625	0.0938	0.1667	0.2143	0.1333	0.0417	0.1282	0.2286	0.1034	0.0769	0.1667	0.1333	0.0645	0.08	0.3214	0.0714	0	0.1364	0.1765	0.1905	0.0909	0.1429	0.2308	0.0833	0.1364		0.069	0.3158	0.087	0.3077	0.1364	0.3182	0.1	0.1333	0.3214	0.1923	0.1429	0.1875	0.1111	0.1111	0.0909	0.1111	0.1304	0	0.4706	0.2143	0.1	0.2	0.2	0	0.0526	0	0.0556	0
19	3688479	0.0455573	0.143098	0.0819169	0.127571	0.0850979	0.0863255	0.113471	0.0945753	0.1132	0.0896052	0.0494758	0.0952182	0.0951421	0.194567	0.094726	0.160392	0.096103	0.149961	0.175907	0.0736062	0.109944	0.116175	0.15177	0.0969036	0.112493	0.154555	0.0802759	0.0550897	0.0844402	0.0810059	0.115908	0.0488495	0.0371489	0.13574	0.0955586	0	0	0	0	0.0286	0.0476	0.0588	0.0732	0.0556	0.08	0.2143	0.1724	0.0278	0.0667	0	0.0588	0.0417	0.0769	0.04	0.0588	0.0833	0.04	0	0.0714	0.0952	0.2083	0.0588	0.1053	0	0.0556	0.0476		0	0	0.1538	0.1154	0.05	0.0455	0.1111	0.0769	0.1143	0.2941	0.0588	0.037	0.087	0	0.0667	0.1053	0.0588	0.0909	0.0476	0	0	0	0.1905	0	0	0	0.037	0.2
19	10333830	0.370312	0.29657	0.294554	0.26693	0.21134	0.204877	0.265403	0.25142	0.358053	0.217651	0.182336	0.175067	0.213766	0.230928	0.190022	0.24207	0.217325	0.233106	0.186234	0.208388	0.279276	0.262831	0.279852	0.276675	0.270697	0.263885	0.275106	0.171903	0.19627	0.307692	0.250145	0.339528	0.206144	0.299554	0.334654	0.0435	0.1875	0.0741	0.1579	0.125	0.1429	0	0.2424	0	0.12	0.1034	0.2	0.1316	0.2059	0.2	0.0536	0.0968	0.0294	0.0294	0	0.125	0.1481	0.087	0.2083	0	0.1395	0.0625	0.1111	0.2222	0.1176	0.0909		0.0556	0.2143	0.0833	0.0588	0.0833	0.0667	0.2069	0.1429	0	0.1538	0.0588	0.1176	0.1154	0.2069	0.0625	0.1111	0.2	0.0417	0.0435	0.1429	0.1765	0.1471	0	0.3333	0	0.2143	0.2	0.1111
19	11406403	0.133312	0.450855	0.267715	0.232872	0.165275	0.235147	0.261689	0.253419	0.307025	0.33808	0.24617	0.336399	0.252823	0.480803	0.227155	0.171051	0.0617057	0.272874	0.11773	0.219558	0.290259	0.286496	0.206274	0.21813	0.298777	0.276592	0.291171	0.231384	0.214542	0.330069	0.270705	0.160786	0.223939	0.306431	0.353585	0.1471	0.2	0.0938	0.1333	0	0.0556	0	0.2368	0.1111	0.3043	0.0769	0.0667	0.125	0.0667	0.35	0.1818	0.35	0.08	0.087	0.0714	0.0714	0.2174	0.1905	0.0303	0.1	0.0909	0	0.1905	0.125	0.3684	0.1765		0.1176	0.0789	0.129	0.05	0.125	0.129	0.1071	0.1429	0.125	0.1739	0.24	0.1111	0.1667	0.12	0.1481	0.24	0.2222	0.2308	0.0769	0.2	0	0.15	0.1538	0.3333	0.1111	0.2	0.1667	0.1429
19	34500165	0.223907	0.297172	0.360427	0.362674	0.346689	0.315396	0.282334	0.324967	0.31014	0.333116	0.292748	0.364702	0.355644	0.466592	0.396603	0.254082	0.219667	0.344896	0.414939	0.398581	0.321954	0.371088	0.370318	0.299333	0.386474	0.252623	0.361043	0.292129	0.363368	0.403868	0.357907	0.192194	0.23786	0.297805	0.297612	0.4286	0.25	0.3846	0.0625	0.1915	0.08	0.1667	0.5	0.1579	0.5	0.3889	0.2941	0.4571	0.0789	0.1935	0.2727	0.2647	0.1364	0.2286	0.1957	0.0526	0.2727	0.35	0.4667	0.2727	0.25	0.3571	0.3529	0.2222	0	0.3704		0.2667	0.0417	0.1667	0.2857	0.3158	0.2609	0.2812	0.2162	0.3077	0.2273	0.1667	0.2424	0.2609	0.5714	0.1667	0.2778	0.1667	0.1923	0.1818	0.625	0.1429	0.2195	0.25	0.1	0.25	0.1875	0.3846	0.1429
19	34578708	0.811023	0.573531	0.596862	0.616732	0.584279	0.581055	0.599006	0.608	0.567516	0.641795	0.581776	0.65014	0.552312	0.636836	0.606579	0.586811	0.629122	0.540765	0.546609	0.605091	0.587661	0.558062	0.544724	0.534762	0.62378	0.584782	0.609505	0.612583	0.598002	0.586098	0.666412	0.499475	0.553961	0.594449	0.617562	0.3704	0.8571	0.6154	0.1111	0.3448	0.4348	0.4737	0.68	0.5714	0.625	0.5263	0.7826	0.5909	0.5909	0.4706	0.5577	0.5769	0.7222	0.48	0.6176	0.6111	0.6667	0.8148	0.56	0.625	0.3793	0.6667	0.6316	1	0.75	0.5862		0.4737	0.7273	0.6562	0.6667	0.7273	0.6053	0.725	0.6364	0.6667	0.5294	0.6667	0.5	0.6786	0.875	0.5385	0.6667	0.6098	0.6296	0.5238	0.4	0.5	0.6327	0.7059	0.6667	0.3478	0.5652	0.619	0.375
19	35267282	0.0941056	0.172289	0.169244	0.249423	0.188775	0.228384	0.246935	0.214297	0.374739	0.195129	0.26031	0.0714392	0.211264	0.317216	0.239807	0.188433	0.0569729	0.176279	0.119443	0.206125	0.302476	0.218007	0.243321	0.161045	0.0665271	0.521994	0.2647	0.0920706	0.232353	0.256765	0.318334	0.317743	0.187918	0.239129	0.255382	0.1304	0.1111	0.0741	0.1154	0.2222	0.1667	0.1364	0.1579	0.1364	0.087	0.0556	0.08	0.1591	0.0968	0.2308	0.1389	0.129	0.0357	0.069	0	0.2222	0.0909	0.1667	0.1111	0	0.0769	0.0556	0.0476	0.1176	0	0.0938		0.1154	0.0435	0.0333	0.1429	0.1034	0.1739	0.0833	0.0952	0.1111	0.0625	0.1071	0.0333	0.2174	0.1538	0.1429	0.2174	0.1212	0.1053	0.1111	0	0.0833	0.1224	0.0476	0.0588	0.1053	0.05	0.0952	0.1
19	40230520	0.7471	0.566301	0.510687	0.548053	0.510637	0.490928	0.608685	0.584658	0.490856	0.606241	0.359782	0.60589	0.550987	0.577756	0.550816	0.564716	0.600257	0.547115	0.48894	0.53874	0.507093	0.557818	0.543492	0.53904	0.555959	0.513254	0.566855	0.569699	0.527768	0.530144	0.600322	0.565632	0.495846	0.542991	0.68294	0.2759	0.3333	0.6667	0.6842	0.3056	0.6667	0.4762	0.4848	0.7857	0.5	0.381	0.4762	0.5938	0.6667	0.5484	0.5	0.2727	0.64	0.5484	0.625	0.4815	0.4857	0.3333	0.5556	0.6923	0.5385	0.4375	0.5333	0.6667	0.45	0.587		0.4706	0.4194	0.625	0.5714	0.4286	0.5769	0.375	0.5263	0.5	0.3462	0.5556	0.1765	0.5909	0.4333	0.75	0.5455	0.5	0.2222	0.3571	0.7143	0.5556	0.5294	0.4211	0.1818	0.5833	0.4	0.4375	0.5833
19	41875674	0.262096	0.219742	0.177185	0.182158	0.283285	0.154878	0.189555	0.183414	0.208022	0.188996	0.239732	0.183942	0.149576	0.150954	0.106425	0.199934	0.195441	0.237895	0.317357	0.155794	0.206513	0.191159	0.188792	0.17866	0.225886	0.105894	0.148602	0.118802	0.199087	0.231159	0.17365	0.166306	0.109564	0.186354	0.159071	0.3333	0.1875	0.2727	0.1739	0.0789	0.0909	0.0833	0.1579	0.1429	0.15	0.3182	0.0968	0.1136	0.0857	0.12	0.125	0	0.0556	0.0909	0.0286	0.25	0.3214	0.2917	0.125	0.15	0.0938	0.1333	0.0417	0.0833	0.0667	0.2143		0.12	0.087	0.0625	0	0.2	0	0.2059	0.1842	0.08	0.1071	0.12	0.1034	0.1875	0.2143	0.1875	0.2	0.1364	0	0.3333	0.4444	0.1111	0.125	0.5455	0.3684	0.0952	0.0667	0.0625	0.3333
19	49340370	0.521689	0.281188	0.302485	0.383936	0.390254	0.266798	0.347656	0.31511	0.289659	0.31957	0.374789	0.25946	0.382652	0.382641	0.235598	0.307355	0.266521	0.268214	0.439608	0.220187	0.309911	0.35154	0.335639	0.303515	0.330803	0.325935	0.303598	0.299312	0.347431	0.366009	0.371895	0.411836	0.217776	0.311777	0.448272	0.3871	0.3889	0.5	0.1852	0.2391	0.0833	0.32	0.2895	0.0667	0.4348	0.5417	0.0833	0.2222	0.1613	0.25	0.3784	0.2593	0.0286	0.037	0.1481	0.2	0.1429	0.1379	0.2	0.2692	0.0938	0.3182	0.0769	0.1429	0.3158	0.1852		0.0455	0.2381	0.2778	0.2308	0.1304	0.1	0.1875	0.1538	0.0667	0.2381	0.0952	0.0909	0.2143	0.4828	0.4091	0.0625	0.1463	0.1905	0.1176	0.1333	0.0909	0.1667	0.3077	0.3043	0.2632	0.2143	0.2174	0.2143
19	56106691	0.689557	0.531166	0.471132	0.558053	0.563495	0.44562	0.523477	0.51671	0.331557	0.536522	0.465493	0.436724	0.457721	0.505457	0.423082	0.462374	0.493728	0.520891	0.574067	0.424902	0.493127	0.520208	0.519083	0.475534	0.494794	0.583099	0.482099	0.407249	0.461668	0.4363	0.543146	0.551951	0.423948	0.489983	0.501316	0.6471	0.9091	0.6875	0.6	0.3778	0.3846	0.5714	0.5263	0.5	0.8125	0.8	0.5152	0.5676	0.425	0.6296	0.717	0.5714	0.6176	0.5455	0.1429	0.5517	0.5143	0.52	0.6667	0.5882	0.5625	0.625	0.5652	0.6429	0.5789	0.4583		0.4231	0.3636	0.44	0.2	0.3333	0.7083	0.5	0.4571	0.7143	0.4762	0.4	0.68	0.5714	0.4865	0.5769	0.6316	0.5278	0.6111	0.6	1	0.625	0.4872	0.5263	0.5909	0.6818	0.7647	0.5417	0.4286
2	85326636	0.306841	0.141115	0.122406	0.179139	0.173036	0.151749	0.139957	0.147271	0.220101	0.113447	0.222562	0.11668	0.112643	0.188469	0.13735	0.179669	0.0288323	0.104235	0.0885499	0.152633	0.178291	0.139551	0.175541	0.173483	0.173957	0.481357	0.233746	0.0926254	0.0912616	0.109253	0.559062	0.233812	0.140606	0.167784	0.163499	0.037	0	0.0811	0	0.3056	0.1212	0.2903	0.069	0	0.0952	0.1111	0.1481	0.0682	0.1429	0.2308	0.0408	0.1111	0.1212	0.1111	0.0714	0.0714	0.1667	0.0952	0.0833	0.0833	0.1471	0.0588	0.1875	0.1333	0.1818	0.0303	0.1765	0.1316	0.1212	0.1818	0	0	0.2069	0.1935	0.1707	0.0769	0.1111	0.1364	0.2414	0.2857	0.15	0.3	0.25	0.1818	0	0.2143	0.2143	0	0.2368	0.3333	0	0.3333	0.0833	0.08	0.0556
2	120511716	0.450323	0.289902	0.280702	0.365357	0.321083	0.33685	0.316225	0.345877	0.339171	0.369495	0.322707	0.417672	0.37103	0.557824	0.332244	0.303117	0.27404	0.33414	0.404028	0.378074	0.306423	0.35272	0.390213	0.267713	0.40977	0.430471	0.346087	0.375524	0.339724	0.374862	0.404514	0.13301	0.266149	0.333074	0.360195	0.8333	0.8571	0.8947	0.2667	0.2941	0.6	0.3684	0.7931	0.8125	0.6316	0.7	0.8	0.7805	0.4643	0.625	0.7674	0.6154	0.64	0.8421	0.625	0.7692	0.7333	0.6471	0.8462	0.7059	0.7143	0.6667	0.4	0.9	0.9231	0.7407	0.6667	0.7	0.7391	0.6667	0.6111	0.6923	0.4643	0.6207	0.5882	0.56	0.4286	0.4615	0.75	0.8571	0.8261	0.8421	0.8182	0.68	0.7647	0.6923	0.5	0.75	0.4483	0.5385	0.7917	0.6923	0.2	0.6154	0.7778
2	197706830	0.864914	0.772473	0.734528	0.788334	0.815608	0.765955	0.805184	0.779748	0.770411	0.81975	0.706477	0.784845	0.790763	0.76305	0.747247	0.781851	0.60408	0.739535	0.675682	0.781085	0.746576	0.725418	0.757315	0.732524	0.817292	0.862146	0.782968	0.740257	0.67574	0.75766	0.904168	0.807844	0.661296	0.759215	0.772991	0.5152	0.9167	0.5	0.75	0.8462	0.6818	0.7727	0.7027	0.8	0.6842	0.7	0.913	0.6667	0.8333	0.96	0.6452	0.6667	0.75	0.6897	0.7188	0.8667	0.7576	0.7727	0.7667	0.7778	0.7105	0.7692	0.8519	0.75	0.45	0.7632	0.8205	0.6552	0.8	0.5769	0.6471	0.6667	0.75	0.7429	0.7667	0.8333	0.8077	0.7619	0.675	0.7429	0.7308	0.8095	0.84	0.814	0.6667	0.8095	0.5	0.6667	0.88	0.7368	0.8235	0.8182	0.8095	0.8824	0.6667
2	210315662	NA	0.371843	0.348746	0.357908	0.41934	0.297266	0.418967	0.370383	0.23611	0.356617	0.364343	0.420736	0.362086	0.358395	0.355142	0.365752	0.421368	0.194924	0.29059	0.389796	0.225439	0.337859	0.36918	0.326018	0.346884	0.314815	0.390774	0.354231	0.313196	0.340757	0.381229	0.392668	0.344571	0.329999	0.455641	0.1	0.0952	0.1111	0.1923	0.1944	0.2414	0.25	0.275	0.1905	0.125	0.2105	0.3704	0.2381	0.28	0.28	0.2045	0.2105	0.1818	0.3704	0.2759	0.3103	0.1739	0.28	0.2143	0.2333	0.2188	0.2632	0.15	0.1176	0.1739	0.2927	0.2727	0.2143	0.1944	0.069	0.2222	0.4138	0.3846	0.2973	0.275	0.2059	0.25	0.32	0.1562	0.1818	0.3214	0.0667	0.1818	0.3571	0.3	0.3125	0.1111	0.3889	0.1905	0.3636	0.3077	0.2	0.2	0.3158	0
2	217978712	0.713539	0.827113	0.89166	0.685124	0.758425	0.75506	0.78728	0.787323	0.645966	0.774828	0.926881	0.758118	0.739008	0.710577	0.776914	0.90484	0.809873	0.797282	0.573858	0.678079	0.820155	0.822704	0.729028	0.754852	0.787463	0.681577	0.758853	0.724734	0.570687	0.806603	0.846798	0.742788	0.591057	0.831381	0.907729	0.5333	0.5	0.4615	0.381	0.8378	0.7619	0.65	0.8148	0.9444	0.4444	0.3571	0.76	0.5294	0.7742	0.7692	0.7317	0.7037	0.7083	0.6	0.9032	0.4583	0.7879	0.4375	1	0.6667	0.7556	0.5833	0.875	0.5714	0.9286	0.4483	0.6591	0.5946	0.7778	0.2759	0.8333	0.3846	0.6522	0.6923	0.6739	0.5	0.6207	0.4762	0.45	0.7273	0.8621	0.7619	0.7143	0.6111	0.6522	0.913	0.7368	1	0.7556	0.6	0.6154	0.5714	0.7273	0.8261	0.9333
2	233355517	0.459884	0.310865	0.290167	0.328898	0.320477	0.337518	0.369268	0.327538	0.35279	0.343989	0.33636	0.305066	0.307343	0.379523	0.338244	0.300881	0.28316	0.341001	0.267277	0.279792	0.33229	0.317152	0.314521	0.320223	0.336844	0.442391	0.337838	0.216138	0.268207	0.322739	0.493149	0.358922	0.216265	0.356396	0.351462	0.1739	0.5	0.1667	0.2174	0.2564	0.1875	0.3158	0.4444	0.2609	0.5385	0.4091	0.2174	0.1429	0.2727	0.5385	0.3143	0.2727	0.2857	0.1923	0.3684	0.1667	0.2414	0.2222	0.25	0.1429	0.0385	0.0526	0.4667	0.3529	0.4091	0.2963	0.1316	0.2174	0.3571	0.3182	0.2593	0.2	0.3846	0.2692	0.4231	0.2353	0.4615	0.2778	0.2	0.3214	0.5	0.3478	0.1667	0.2941	0.3	0.2917	0.5	0.0833	0.3095	0.45	0.25	0.16	0.1765	0.1923	0
20	3750296	0.799188	0.817159	0.809882	0.811936	0.775479	0.764382	0.792041	0.820096	0.844762	0.847034	0.789742	0.728287	0.856604	0.716751	0.880055	0.762525	0.795788	0.83693	0.719842	0.834862	0.809778	0.735866	0.801265	0.844529	0.776319	0.823292	0.788987	0.805573	0.745957	0.826454	0.826883	0.888133	0.765387	0.790087	0.836541	0.6842	0.875	0.5	1	0.7714	0.8824	0.9091	0.56	0.75	0.7333	0.7692	0.8	0.8485	0.3333	0.8889	0.9615	0.7143	0.7273	0.5333	0.6154	0.7	0.8	0.7857	0.9091	0.7368	0.7381	0.7059	0.8571	1	0.8889	0.6522		0.7941	0.5714	0.8636	0.8	0.6667	0.8095	0.75	0.7143	0.8095	0.8667	0.8125	0.6522	0.8	0.9048	0.7368	0.8571	0.84	0.6667	0.85	0.625	0.4167	0.7632	0.75	0.7692	0.4667	0.6	0.6667	0.875
20	46026588	0.488779	0.398792	0.352855	0.424558	0.386257	0.398366	0.434898	0.400264	0.379284	0.373344	0.356981	0.392834	0.438967	0.466164	0.40072	0.391072	0.256804	0.239733	0.333066	0.37119	0.379665	0.384676	0.372499	0.366328	0.386835	0.408005	0.400498	0.361783	0.375747	0.318767	0.428695	0.428915	0.408831	0.392877	0.454568	0.5333	0.4286	0.2632	0.4737	0.6111	0.2632	0.2609	0.5652	0.3636	0.4167	0.0833	0.4167	0.4545	0.35	0.4783	0.5357	0.5217	0.3333	0.4231	0.4444	0.3846	0.4118	0.4	0.5882	0.2917	0.1818	0.2105	0.2353	0.4615	0.4375	0.25		0.2308	0.45	0.2174	0.36	0.2083	0.1111	0.48	0.1429	0.3333	0.4375	0.3684	0.36	0.5	0.5909	0.4375	0.5833	0.1944	0.4118	0.7857	0.6667	0.25	0.16	0.4615	0.0714	0.4211	0.3077	0.28	0.375
20	46201083	0.341726	0.327099	0.250965	0.380017	0.31862	0.386307	0.365213	0.389354	0.38811	0.403327	0.420328	0.39548	0.39186	0.613494	0.4159	0.341936	0.110337	0.394765	0.511872	0.360965	0.459454	0.467433	0.415357	0.312517	0.374645	0.361945	0.469238	0.304086	0.437453	0.345558	0.363674	0.069735	0.203976	0.407352	0.368946	0.5417	0.1111	0.3514	0	0	0.1667	0.1034	0.5556	0.0588	0.25	0.6	0.4091	0.1304	0.1389	0.0833	0.3125	0.2	0.2222	0.3793	0.1	0.2143	0.1379	0.3913	0.2609	0.5	0.175	0.2	0.1429	0.2143	0.2258	0.3611		0.1429	0.0625	0.2593	0.1429	0.2353	0.25	0.3784	0.1316	0.1892	0.1905	0.3333	0.4194	0.25	0.4444	0.1739	0.4545	0.3864	0.2	0.3333	0	0.4706	0.2593	0.0667	0.4667	0.2	0.4545	0.2222	0.1538
20	64050956	0.59553	0.546036	0.602558	0.673529	0.730988	0.617644	0.656118	0.623839	0.571247	0.798306	0.527373	0.610343	0.643445	0.708512	0.603953	0.562707	0.672422	0.628417	0.772941	0.650074	0.642501	0.531072	0.592458	0.545832	0.530579	0.598623	0.582157	0.600485	0.693981	0.623572	0.657103	0.550451	0.437264	0.591828	0.637747	0.5833	0.8	0.375	0.4091	0.3636	0.3158	0.48	0.3171	0.3684	0.2857	0.3333	0.3077	0.4048	0.359	0.3214	0.6136	0.3333	0.4762	0.3478	0.2069	0.3529	0.4062	0.4286	0.1429	0.3077	0.24	0.3077	0.2	0.0909	0.4348	0.3103		0.4138	0.2632	0.5	0.0909	0.4	0.1875	0.2857	0.2778	0.4231	0.3846	0.16	0.375	0.4118	0.3235	0.2381	0.4211	0.5	0.32	0.2632	0.5	0.3333	0.3182	0.3889	0.3846	0.55	0.4	0.3333	0.4
20	64057543	0.471697	0.472513	0.516129	0.54368	0.544423	0.492245	0.504529	0.50513	0.480364	0.545791	0.545572	0.475636	0.518315	0.556803	0.485109	0.540973	0.483019	0.523032	0.591827	0.486496	0.508715	0.521218	0.524047	0.485891	0.457969	0.537422	0.522388	0.399523	0.545181	0.597024	0.499999	0.393813	0.314294	0.500423	0.529505	0.5263	0.3333	0.6207	0.2105	0.275	0.6071	0.0714	0.3889	0.3478	0.6667	0.2222	0.3103	0.5238	0.1795	0.3077	0.5385	0.4286	0.5	0.4706	0.1579	0.4762	0.1429	0.1333	0.4211	0.3529	0.375	0.2105	0.4286	0.0769	0.3333	0.2143		0.303	0.25	0.5	0.2727	0.4	0.3158	0.45	0.2927	0.625	0.3158	0.4167	0.3333	0.3889	0.4	0.2333	0.2	0.4074	0.3	0.4737	0.3333	0.2222	0.4	0.3077	0.4545	0.3333	0.3043	0.3529	0.1111
20	64062647	0.59613	0.610777	0.624281	0.609904	0.578818	0.622299	0.66844	0.648448	0.825455	0.713473	0.558506	0.336463	0.574077	0.724986	0.683115	0.633182	0.602518	0.665408	0.516906	0.792607	0.625242	0.690612	0.621013	0.672167	0.645036	0.767555	0.673955	0.568391	0.578985	0.625065	0.709101	0.721133	0.613732	0.644157	0.743411	0.3125	0.4167	0.2609	0.6818	0.7045	0.3704	0.5185	0.6923	0.3182	0.4667	0.5833	0.56	0.617	0.6098	0.4848	0.5405	0.4688	0.5714	0.5263	0.3793	0.4783	0.6538	0.5	0.3571	0.1111	0.6061	0.8667	0.4286	0.3333	0.6	0.6154		0.5806	0.65	0.5833	0.8	0.4118	0.5385	0.3889	0.4286	0.56	0.5833	0.4	0.75	0.5143	0.3871	0.5357	0.4074	0.7778	0.6111	0.7368	0.75	0.2222	0.4727	0.6667	0.5	0.4	0.76	0.4444	0.5385
21	39182295	NA	0.403434	0.324862	0.395004	0.323839	0.377814	0.438975	0.403427	0.34984	0.467158	0.377821	0.404265	0.363063	0.43673	0.402081	0.37883	0.376043	0.334401	0.312646	0.376077	0.383788	0.396654	0.349865	0.359677	0.371725	0.516177	0.419511	0.370554	0.307638	0.340766	0.58946	0.441493	0.274847	0.40042	0.393486	0.2692	0.0625	0.2188	0.2222	0.3488	0.4333	0.5238	0.2	0.4762	0.2188	0.2273	0.3333	0.325	0.1818	0.5455	0.3	0.52	0.4138	0.3667	0.4333	0.2857	0.3077	0.4211	0.2143	0.3077	0.32	0.1364	0.5294	0.3077	0.3077	0.3333		0.24	0.3438	0.4545	0.3684	0.1429	0.3429	0.3704	0.3429	0.2121	0.5625	0.1429	0.3824	0.2174	0.3667	0.2	0.375	0.2564	0.2727	0.32	0.25	0.2727	0.2143	0.1818	0.1538	0.0714	0.2353	0.3158	0.1429
22	20430255	0.377285	0.206836	0.286398	0.261777	0.253169	0.251553	0.264006	0.258979	0.317767	0.261448	0.230715	0.223744	0.266331	0.261138	0.265364	0.188593	0.128639	0.25132	0.188273	0.213766	0.282275	0.252103	0.289089	0.265365	0.286951	0.220703	0.271863	0.22798	0.223311	0.292593	0.283398	0.401795	0.231644	0.288665	0.399616	0.3846	0.3333	0.3333	0.4167	0.4167	0.1111	0.1111	0.2759	0.0625	0.1667	0.2	0.3333	0.375	0.2105	0.25	0.2286	0.2	0.3158	0.1538	0.2308	0.2105	0.45	0.1111	0.2857	0.2778	0.2857	0.2	0.1818	0.4444	0.0476	0		0.2083	0.1471	0	0.2	0.16	0.1	0.1923	0.32	0.1852	0.1818	0.2222	0.08	0.24	0.1739	0.2222	0.1429	0.2083	0.1176	0.1333	0.1111	0.3333	0.0882	0.125	0.3333	0.1154	0.2	0.2667	0.4
3	9902828	0.68886	0.497013	0.484041	0.566998	0.515364	0.488443	0.508626	0.529637	0.336995	0.565174	0.513457	0.376505	0.434627	0.538828	0.46619	0.495706	0.547019	0.564126	0.6233	0.507565	0.460132	0.531017	0.551631	0.507865	0.438136	0.558587	0.536739	0.359319	0.485109	0.473768	0.564687	0.443719	0.399993	0.449275	0.558079	0.8065	0.7	0.75	0.4167	0.3684	0.6667	0.5333	0.6905	0.7083	0.6522	0.55	0.5185	0.6154	0.5143	0.7	0.6818	0.4643	0.6176	0.8519	0.7143	0.5357	0.619	0.6957	0.6087	0.68	0.625	0.5714	0.4	0.7	0.5652	0.6	0.5862	0.6333	0.4138	0.64	0.6364	0.5	0.8065	0.6875	0.6774	0.6667	0.6818	0.5263	0.6296	0.72	0.6923	0.5909	0.9	0.5128	0.7407	0.7931	0.5455	0.6667	0.6061	0.625	0.8182	0.7143	0.5556	0.5417	0.5455
3	14574434	0.683045	0.577996	0.590974	0.629104	0.654945	0.599473	0.585375	0.636907	0.578124	0.685723	0.642193	0.669459	0.640784	0.762033	0.594306	0.588153	0.271688	0.647441	0.735178	0.577179	0.645274	0.71243	0.680201	0.664219	0.663163	0.606901	0.69061	0.586567	0.643668	0.6061	0.627983	0.470122	0.548207	0.656639	0.578038	0.7917	1	0.8214	0.3929	0.6522	0.7727	0.6957	0.9	0.7619	0.8125	0.9444	0.84	0.7692	0.7	0.8462	0.7209	0.75	0.875	0.8788	0.9259	0.8148	0.9	0.8261	0.6667	0.8571	0.8065	0.9375	0.7692	0.8571	0.7586	0.925	0.7895	0.8182	0.7188	0.68	0.8571	0.7059	0.8696	0.8214	0.8	0.7368	0.6957	0.6667	0.8261	0.9615	0.9	0.931	0.8571	0.8065	0.8889	0.8947	0.7333	0.6667	0.8108	0.7692	0.8125	0.4	0.7778	0.7037	0.8
3	42160157	0.629456	0.505551	0.394198	0.592537	0.579536	0.50898	0.515501	0.501926	0.437536	0.527255	0.432907	0.443797	0.404655	0.523331	0.474759	0.450824	0.480924	0.440365	0.587854	0.473723	0.509978	0.482702	0.592896	0.468142	0.5171	0.498064	0.425362	0.42238	0.435852	0.430195	0.519988	0.451685	0.377252	0.431835	0.453685	0.8333	0.6429	0.5455	0.4091	0.8182	0.8235	0.8889	0.5185	0.8421	0.7143	0.5625	0.4167	0.5625	0.7391	0.6667	0.625	0.5556	0.85	0.6667	0.5862	0.6111	0.6562	0.4	0.7222	0.4667	0.5517	0.6364	0.1667	0.9	0.6667	0.5714	0.4474	0.6818	0.6667	0.4583	0.4545	0.4	0.7222	0.6154	0.4043	0.4828	0.6429	0.32	0.7	0.7742	0.6667	0.6842	0.8333	0.625	0.75	0.7917	0.5556	0.3636	0.4286	0.3333	0.5	0.375	0.375	0.6818	0.4286
3	45795705	NA	0.413272	0.292734	0.35783	0.273811	0.300617	0.431673	0.425509	0.464935	0.528772	0.382966	0.481366	0.332894	0.388547	0.413786	0.276776	0.342591	0.438076	0.274624	0.41742	0.336462	0.342407	0.366645	0.455989	0.489725	0.339374	0.303582	0.204395	0.291602	0.339954	0.374723	0.366401	0.181551	0.382746	0.498095	0.1613	0.1875	0.2308	0.3333	0.1957	0.2667	0.1667	0.1628	0.2174	0.2917	0.15	0.3684	0.6591	0.3333	0.3462	0.3256	0.3226	0.3438	0.3636	0.4211	0.3143	0.25	0.4286	0.4074	0.24	0.3333	0.5	0.3478	0.1818	0.2941	0.1579	0.2432	0.3143	0.3478	0.3636	0.5	0.4333	0.4444	0.2121	0.2821	0.381	0.125	0.1364	0.2609	0.1333	0.4167	0.2174	0.2778	0.3462	0.5	0.3684	0.4286	0.6429	0.3429	0.2778	0.4167	0.5455	0.2778	0.3333	0.3636
3	49133294	0.503681	0.353502	0.405814	0.52573	0.49616	0.424994	0.356299	0.39197	0.219917	0.500323	0.341649	0.273047	0.259777	0.572599	0.543891	0.24336	0.412134	0.396712	0.530713	0.396826	0.424478	0.357473	0.358061	0.390395	0.256324	0.446747	0.355836	0.230879	0.390122	0.318094	0.518494	0.175402	0.257895	0.34612	0.343059	0.4	0.5	0.4091	0.1	0.1176	0.2	0.0714	0.3913	0.25	0.2105	0.4074	0.0476	0.1778	0.3	0.3103	0.3438	0.1538	0.2857	0.3043	0.3103	0.4286	0.28	0.3125	0.1765	0.2105	0.4286	0.45	0.1667	0.125	0.2105	0.2692	0.1471	0.3125	0.3462	0.2759	0.3636	0.2381	0.2308	0.3333	0.1724	0.3514	0.48	0.1364	0.3667	0.0625	0.3929	0.2308	0.1667	0.5263	0.25	0.3846	0.5	0.4167	0.2778	0.3571	0.4545	0.3077	0.1818	0.4118	0.6
3	50358821	0.481949	0.396201	0.365949	0.421337	0.415925	0.378125	0.405358	0.402002	0.404906	0.439393	0.42895	0.337716	0.351277	0.474573	0.366769	0.395245	0.184359	0.392099	0.333103	0.394335	0.404939	0.388785	0.389945	0.358646	0.373778	0.678762	0.410664	0.315536	0.331768	0.353294	0.579403	0.36277	0.36736	0.388081	0.425126	0.0909	0.4444	0.25	0.1579	0.2353	0.3158	0.3333	0.234	0.4286	0.3182	0.1053	0.375	0.3778	0.3939	0.4074	0.2368	0.2424	0.3333	0.32	0.3478	0.4074	0.44	0.3077	0.1765	0.5238	0.3056	0.3913	0.1667	0.3333	0.35	0.5	0.3125	0.4865	0.4	0.5862	0.24	0.25	0.3939	0.2326	0.3333	0.6	0.3636	0.2727	0.5172	0.2703	0.3548	0.4444	0.4444	0.25	0.3846	0.2609	0.25	0.1111	0.3333	0.3636	0.4	0.3793	0.3333	0.24	0.3333
3	57757436	NA	0.538557	0.530788	0.533075	0.506767	0.622018	0.553948	0.566034	0.61928	0.594453	0.490534	0.530921	0.562457	0.509386	0.608006	0.540836	0.426706	0.520535	0.428029	0.485615	0.624603	0.507092	0.623375	0.609862	0.633546	0.887924	0.576766	0.344065	0.427386	0.520685	0.950742	0.609192	0.288328	0.602327	0.595588	0.3333	0.3333	0.3438	0.6818	0.525	0.5263	0.6667	0.6098	0.5909	0.1935	0.5238	0.6364	0.5455	0.6136	0.8571	0.5135	0.6207	0.6176	0.5357	0.5294	0.35	0.68	0.48	0.5714	0.6429	0.6176	0.3125	0.381	0.6111	0.7083	0.3871	0.7632	0.5862	0.625	0.68	0.6562	0.44	0.7667	0.5135	0.7692	0.6765	0.68	0.5	0.6207	0.5926	0.5417	0.6316	0.55	0.5366	0.5333	0.4545	0.6154	0.7368	0.6571	0.5217	0.5455	0.5	0.5455	0.45	0.6667
3	69893517	NA	0.647891	0.629672	0.683013	0.638513	0.68019	0.697944	0.693424	0.644251	0.759869	0.668911	0.7042	0.814946	0.708077	0.714657	0.635119	0.65513	0.662468	0.752148	0.614348	0.704842	0.665798	0.691097	0.679598	0.698941	0.788624	0.692981	0.794051	0.701684	0.693075	0.724111	0.491057	0.54214	0.705981	0.66128	0.75	0.8462	0.75	0.2609	0.25	0.7391	0.52	0.8438	0.65	0.6296	0.625	0.6	0.7073	0.7727	0.8462	0.78	0.7826	0.7667	0.8571	0.7419	0.7931	0.7083	0.6	0.6316	0.6552	0.5238	0.5556	0.8261	0.4615	0.9444	0.6818	0.5455	0.6486	0.6471	0.5926	0.8	0.7647	0.4103	0.825	0.6765	0.5417	0.6087	0.5455	0.6842	0.8333	0.619	0.6667	0.6	0.7333	0.6471	0.7333	0.9091	0.8421	0.6512	0.4444	0.8182	0.5	0.6875	0.7647	0.7143
3	155853020	0.444406	0.733513	0.690546	0.728264	0.650144	0.719831	0.749464	0.723631	0.717492	0.723454	0.743984	0.718194	0.764005	0.683919	0.698626	0.717506	0.616303	0.658507	0.640645	0.728179	0.718749	0.696884	0.675524	0.717231	0.733475	0.893955	0.745631	0.674147	0.651072	0.696695	0.899424	0.753273	0.642339	0.697795	0.772363	0.68	0.5333	0.5238	0.7917	0.6341	0.5714	0.8	0.6111	0.7273	0.6071	0.4	0.7419	0.6098	0.7647	0.875	0.6964	0.7	0.5455	0.55	0.6452	0.619	0.72	0.7	0.75	0.6316	0.8286	0.6429	0.3636	0.6667	0.7273	0.7059	0.6275	0.5185	0.6774	0.5769	0.5517	0.2857	0.6667	0.5909	0.6905	0.6667	0.5238	0.6	0.7692	0.4118	0.8485	0.64	0.4118	0.5714	0.5909	0.7143	0.5	0.625	0.7805	0.6667	0.65	0.5625	0.7368	0.6667	0.8571
3	170040501	0.869682	0.790103	0.829245	0.797719	0.759604	0.749927	0.84283	0.834961	0.757579	0.839542	0.798929	0.814637	0.819424	0.802628	0.682137	0.875079	0.773998	0.856965	0.744727	0.722965	0.795118	0.788423	0.808564	0.842379	0.838498	0.849633	0.802113	0.759933	0.749261	0.754703	0.853381	0.786064	0.716044	0.783776	0.870045	0.7778	0.8	0.8261	0.8889	0.875	0.8333	0.96	0.8611	0.7647	0.92	0.6154	0.9048	0.8056	0.8485	0.9333	0.88	0.8065	0.8571	0.8333	0.8421	0.9565	0.8684	0.9167	0.88	0.875	0.8857	0.9167	0.84	0.6667	0.913	0.8077	0.875	0.9	0.8438	0.9394	0.8125	1	0.8182	0.8929	0.9412	0.8974	0.8462	1	0.8182	0.88	0.9259	0.8824	0.88	0.9394	0.8824	0.8462	1	0.7692	0.9048	0.875	0.9444	0.8929	0.9474	0.9167	0.6667
3	194297382	0.663427	0.549878	0.55348	0.567701	0.554268	0.502125	0.552429	0.570045	0.439094	0.619383	0.473828	0.516949	0.469919	0.67905	0.485575	0.553083	0.582268	0.530443	0.649227	0.516046	0.554983	0.610646	0.608347	0.543472	0.490301	0.65627	0.503861	0.464639	0.545655	0.590122	0.543185	0.359432	0.349021	0.489056	0.503677	0.7143	1	0.6667	0.1905	0.3235	0.3	0.75	0.5319	0.75	0.5882	0.8	0.5238	0.6585	0.4643	0.619	0.8529	0.7037	0.6	0.6957	0.6522	0.5882	0.5909	0.5	0.4706	0.5769	0.7059	0.4444	0.6	0.5833	0.75	0.4865	0.6154	0.4348	0.4333	0.6111	0.5455	0.4	0.36	0.4483	0.5814	0.7222	0.6842	0.6552	0.5714	0.5333	0.6296	0.5714	0.5909	0.5556	0.6111	0.4444	0.3333	0.2941	0.6053	0.4737	0.7692	0.5	0.625	0.4583	0.3
4	4291352	NA	0.556783	0.491478	0.561881	0.372456	0.532135	0.571467	0.54798	0.532859	0.615462	0.541735	0.528488	0.585171	0.571071	0.553805	0.577217	0.551199	0.543253	0.444395	0.545634	0.534929	0.562871	0.542072	0.49603	0.513648	0.690849	0.596096	0.491669	0.488235	0.530515	0.643738	0.523939	0.442305	0.497282	0.479672	0.45	0.5	0.2414	0.5	0.525	0.5769	0.7273	0.3158	0.4091	0.4167	0.4737	0.4706	0.4906	0.3214	0.5641	0.4359	0.4737	0.375	0.44	0.6957	0.4286	0.4688	0.4167	0.4074	0.7222	0.3214	0.5	0.3077	0.7333	0.5238	0.4545	0.55	0.4444	0.4583	0.3871	0.5769	0.4583	0.4	0.5278	0.3077	0.3333	0.7	0.4231	0.5385	0.4545	0.3571	0.2917	0.5294	0.56	0.6111	0.5556	0.7333	0.6	0.5	0.5789	0.6316	0.4	0.4286	0.3043	0.625
4	5709034	0.4535	0.290976	0.281675	0.317838	0.260045	0.309131	0.312098	0.312935	0.302167	0.307273	0.311475	0.365882	0.345269	0.371768	0.271499	0.244452	0.340851	0.294005	0.377862	0.216429	0.273421	0.328263	0.334472	0.271016	0.37914	0.363043	0.321894	0.30042	0.334213	0.317066	0.351065	0.165894	0.239092	0.300301	0.340974	0.6364	0.2727	0.5	0.0714	0.0968	0.5455	0.3182	0.4138	0.1111	0.4375	0.3571	0.2609	0.3333	0.1429	0.2143	0.275	0.08	0.1	0.1429	0.3684	0.2308	0.1	0.2857	0.3158	0.3333	0.2903	0.0952	0.2222	0.4	0.0909	0.1923	0.1389	0.1935	0.0833	0.4839	0.1111	0.4074	0.16	0.1111	0.1538	0.3929	0.0455	0.3684	0.1515	0.4762	0.2083	0.2667	0.2857	0.1429	0.3448	0.381	0.2727	0.25	0.2292	0.0769	0.2727	0.2143	0	0.2	0.625
4	8199833	0.53744	0.336693	0.331016	0.347247	0.263455	0.300168	0.341206	0.362185	0.320166	0.410961	0.334557	0.348378	0.307006	0.348144	0.332092	0.318395	0.334698	0.41581	0.453574	0.303398	0.331991	0.313315	0.340496	0.315494	0.316992	0.324893	0.309155	0.297215	0.324881	0.306052	0.419749	0.220285	0.244884	0.319091	0.32756	0.5	0.2	0.4211	0.08	0.1277	0.0455	0.2692	0.2	0.1667	0.1053	0.5714	0.2593	0.2857	0.12	0.1282	0.2703	0.0909	0.2121	0.2857	0.2105	0.35	0.1935	0.5294	0.2174	0.2273	0.2083	0.375	0.087	0.3333	0.3333	0.1667	0.303	0.2333	0.125	0.0357	0.2381	0.3214	0.1923	0.1935	0.0909	0.3636	0.4	0.3077	0.2	0.3	0.2727	0.2222	0.2381	0.1818	0.25	0.4375	0.25	0.1429	0.1786	0.1429	0.0714	0.2	0.1579	0.1765	0.2
4	139295109	0.194978	0.198438	0.115716	0.142691	0.133352	0.11847	0.163502	0.154688	0.208063	0.182766	0.284207	0.18678	0.101108	0.258654	0.127743	0.130364	0.12629	0.10928	0.0879264	0.143353	0.174198	0.168543	0.176812	0.147095	0.108221	0.303706	0.212886	0.0813892	0.116124	0.140538	0.21	0.122969	0.136553	0.205624	0.132566	0	0.3636	0.027	0.0435	0	0.1765	0.1905	0.0638	0.0556	0.1429	0.1875	0.1304	0.119	0.027	0.15	0.0698	0.2	0.125	0.1429	0.1471	0.0667	0.0909	0.1176	0.125	0	0.1667	0.1765	0.0417	0.0714	0.069	0.1852	0.025	0	0	0	0	0	0	0.087	0.0556	0.1818	0.0455	0.0435	0.0588	0.2105	0.1562	0.0625	0.1333	0	0.1176	0	0	0	0.0769	0.0667	0.0435	0.0476	0.1111	0.1481	0.1818
5	1850026	0.60092	0.356957	0.42375	0.409603	0.459408	0.437435	0.424893	0.436072	0.362134	0.494011	0.386843	0.484351	0.39325	0.501676	0.49599	0.387498	0.269583	0.441992	0.570013	0.363004	0.440466	0.466777	0.462475	0.432526	0.451581	0.282127	0.473817	0.332371	0.436335	0.352202	0.410889	0.312337	0.378302	0.423279	0.440553	0.7143	0.9375	0.7391	0.4815	0.4688	0.8947	0.4667	0.4643	0.5625	0.8235	0.9333	0.7391	0.4444	0.65	0.7632	0.6393	0.7632	0.7647	0.75	0.8387	0.8	0.9118	0.5	0.6667	0.8214	0.8846	0.5	0.7727	0.8182	0.5	0.5517	0.697	0.5135	0.9048	0.64	0.6842	0.5357	0.7917	0.4516	0.8293	0.3333	0.7895	0.6364	0.7143	0.875	0.8182	0.6087	0.6	0.6562	0.85	0.7619	1	0.4167	0.7619	0.5263	0.8125	0.6429	0.8182	0.6471	0.6667
5	73499356	0.281835	0.24958	0.201325	0.234792	0.266526	0.217013	0.252945	0.249773	0.193733	0.263522	0.257699	0.235768	0.226902	0.281573	0.251752	0.275167	0.251718	0.2102	0.194867	0.282311	0.255366	0.257716	0.278988	0.234839	0.222587	0.47119	0.268326	0.178114	0.189922	0.218724	0.345757	0.305272	0.191809	0.21392	0.28972	0.0294	0.0833	0.1538	0.1304	0.122	0.0833	0.1364	0.0789	0.0526	0	0.1786	0.1111	0.069	0.2581	0.0857	0.1471	0.0833	0.1212	0.0435	0.1795	0	0.2	0.0385	0.0952	0	0.15	0.069	0	0.1538	0	0.1765	0.1026	0.08	0.2	0.1034	0.0625	0.0769	0.2308	0.1429	0.1017	0.1875	0.16	0.0435	0.1765	0	0.0312	0	0.15	0.0588	0.2381	0.087	0.2	0.125	0.0638	0.0714	0.2	0.0714	0.0625	0.0357	0.2
5	136029323	0.694237	0.514766	0.542313	0.595113	0.455126	0.529401	0.567918	0.547601	0.547732	0.577752	0.54481	0.529905	0.571058	0.660477	0.594669	0.488297	0.561673	0.507956	0.470763	0.580693	0.557342	0.552779	0.576627	0.531195	0.536964	0.618363	0.548607	0.536016	0.535036	0.570761	0.585165	0.426779	0.416538	0.559721	0.56733	0.5238	0.5625	0.6957	0.6	0.525	0.5405	0.3929	0.6429	0.5625	0.7778	0.55	0.5294	0.6818	0.4667	0.6875	0.5588	0.5714	0.5588	0.4857	0.8214	0.55	0.5429	0.6522	0.7619	0.4545	0.5588	0.2	0.5926	0.6364	0.4667	0.5769	0.4444	0.4211	0.3103	0.48	0.5	0.4286	0.65	0.5897	0.6667	0.625	0.5625	0.4545	0.2	0.7857	0.5667	0.5294	0.7826	0.425	0.4286	0.5238	0.5385	0.7647	0.6122	0.4167	0.4667	0.5882	0.5556	0.5294	0.4615
5	179265727	0.369958	0.333838	0.321483	0.432362	0.447757	0.408553	0.344368	0.393289	0.369868	0.398962	0.458429	0.432123	0.399789	0.609128	0.468156	0.353284	0.105219	0.393423	0.532496	0.435708	0.44732	0.454542	0.467693	0.347139	0.410195	0.345249	0.425299	0.314486	0.499846	0.317107	0.474773	0.205101	0.347613	0.472406	0.404262	0.4444	0.3333	0.25	0	0.1333	0.0455	0.2941	0.4839	0.2381	0.6316	0.75	0.1429	0.6222	0.3333	0.2333	0.2791	0.3333	0.2174	0.3429	0.25	0.3529	0.6818	0.2105	0.0667	0.2692	0.1481	0.1111	0.1818	0.6	0.75	0.2759	0.3333	0.129	0.2083	0.6875	0.2	0.1875	0.4375	0.1471	0.1724	0.1379	0.3	0.2105	0.2917	0.3043	0.3333	0.4167	0.2917	0.2812	0.25	0.2308	0.1818	0.1429	0.1026	0.1579	0.55	0.2174	0.3529	0.3913	0
6	2375661	0.751145	0.840537	0.861351	0.852955	0.863213	0.851195	0.85717	0.864234	0.843711	0.864095	0.839738	0.817031	0.797342	0.822045	0.864468	0.869922	0.841011	0.859361	0.779021	0.862288	0.861364	0.853275	0.82061	0.852603	0.84273	0.848746	0.842567	0.859851	0.852229	0.797347	0.911681	0.872095	0.85181	0.85055	0.828952	0.8333	0.8571	0.6818	0.9032	0.907	0.8788	0.76	0.8182	0.8571	0.7619	0.7826	0.8421	0.8696	0.8485	0.8529	0.8545	0.8438	0.8889	0.875	0.9474	0.8636	0.9394	0.8	0.8095	0.8125	0.9615	0.9091	0.8824	0.9375	0.8667	0.875	0.8158	0.8824	0.8148	0.8148	0.9048	0.8	0.8378	0.9189	0.9062	0.9231	0.8235	0.9545	0.9259	0.75	0.96	1	0.7222	0.7556	0.8824	0.95	0.7895	0.8667	0.8537	0.9545	0.7895	0.8421	0.8571	0.7667	0.9
6	24718361	0.653432	0.703589	0.664108	0.687061	0.731163	0.678926	0.73579	0.691049	0.698279	0.658383	0.760097	0.67366	0.689581	0.637373	0.652684	0.724024	0.713538	0.645545	0.571416	0.701524	0.683012	0.624392	0.648844	0.706484	0.735607	0.853345	0.697897	0.629742	0.573947	0.688796	0.850086	0.750989	0.658193	0.656055	0.765239	0.5	0.8	0.4074	0.6429	0.8158	0.7143	0.75	0.7391	0.84	0.36	0.7222	0.8333	0.6538	0.64	0.5185	0.6316	0.6087	0.619	0.6333	0.6154	0.6667	0.7143	0.7391	0.8261	0.625	0.7	0.6087	0.5909	0.5263	0.619	0.6071	0.6667	0.7097	0.6452	0.75	0.6	0.4615	0.8095	0.5926	0.5652	0.6667	0.8947	0.7692	0.6667	0.6	0.7391	0.8667	0.7368	0.8056	0.9444	0.6	0.5	0.875	0.7222	0.9375	0.6	0.6667	0.8125	0.7273	0.5
6	26195726	0.370499	0.201192	0.2016	0.154699	0.115233	0.133007	0.171354	0.172924	0.406211	0.158658	0.163274	0.092675	0.140676	0.141144	0.102696	0.215717	0.0563668	0.223186	0.0597802	0.237152	0.128517	0.186733	0.159249	0.313912	0.0839862	0.682924	0.149368	0.0565413	0.0991845	0.0908503	0.663137	0.300264	0.153004	0.187163	0.228569	0.16	0.05	0.0556	0.2	0.3462	0	0.0833	0.2	0	0.0333	0.0952	0.2727	0.2093	0.3571	0.1333	0.119	0.0541	0.2143	0.1111	0.04	0.1034	0.1	0	0.0455	0.1333	0	0.087	0.1	0.0833	0.1333	0	0.0862	0.0741	0.2667	0.04	0	0.0476	0.0476	0.1	0.0417	0.069	0.0385	0.0526	0	0.3226	0.2381	0.3182	0.0556	0.1429	0.2222	0.1429	0.0833	0	0.1707	0.1667	0.2941	0	0.0556	0	0
6	30618516	NA	0.231265	0.237742	0.240019	0.252475	0.204451	0.269889	0.228236	0.248281	0.243135	0.375502	0.204444	0.214233	0.237093	0.192405	0.244322	0.1615	0.209783	0.174469	0.229379	0.235599	0.213575	0.213472	0.24343	0.214699	0.428417	0.231065	0.133763	0.189491	0.207105	0.318341	0.306153	0.204567	0.233184	0.314865	0.2	0.3333	0.1724	0.3214	0.2857	0.2609	0.6667	0.3	0.087	0.1579	0	0.3684	0.2895	0.1613	0.1667	0.2222	0.24	0.0952	0.1739	0.1333	0.2	0.25	0.0909	0.087	0.0833	0.1724	0.1111	0	0.25	0.1579	0.1333	0.2	0.1034	0.04	0.037	0.037	0	0.0345	0.2059	0.1	0.1379	0.125	0.1	0.1818	0.4231	0.5185	0.2381	0.3529	0.0882	0.381	0.1111	0.2	0.3333	0.1892	0.1818	0.125	0.1538	0	0.0556	0.2857
6	31540349	0.317622	0.218759	0.207941	0.206134	0.223043	0.170422	0.260651	0.196014	0.147144	0.241505	0.351762	0.186414	0.171929	0.210059	0.16359	0.206016	0.187781	0.152601	0.129021	0.129496	0.208695	0.178434	0.190349	0.202706	0.218127	0.491872	0.240015	0.122232	0.133665	0.167201	0.512667	0.292517	0.165434	0.206014	0.221512	0	0	0.0968	0.16	0.3571	0.1379	0.12	0.093	0.0417	0.0323	0.0385	0.087	0.075	0.0278	0.1923	0.0698	0.1154	0.1667	0.0312	0	0.0741	0.1714	0.0526	0.1	0.037	0.0238	0.25	0.1	0.1818	0	0.1081	0.0938	0.0556	0.1	0.0357	0.0909	0.087	0.1111	0.0333	0.1389	0.1212	0.4	0.0909	0.0667	0.1389	0.0588	0.25	0	0.0333	0.0769	0.125	0.1667	0	0.1667	0	0.2143	0	0.04	0.1176	0.1667
6	31666880	0.286819	0.304093	0.244923	0.28665	0.304483	0.253937	0.291768	0.274473	0.250846	0.305721	0.37427	0.26108	0.275667	0.271459	0.261282	0.326033	0.285617	0.238535	0.202121	0.244913	0.287044	0.299934	0.27158	0.263197	0.261366	0.427482	0.297894	0.238982	0.230073	0.246644	0.351861	0.33406	0.249223	0.275656	0.330592	0.15	0.1667	0.1071	0.1154	0.1714	0	0.2083	0.1034	0	0	0.125	0.0588	0.1892	0.2105	0.1429	0.1613	0.2	0.2222	0.1429	0.1034	0.1875	0.25	0.25	0.0667	0.1111	0.1333	0.1875	0.125	0.2778	0.1667	0.2381	0.1633	0.1304	0.0417	0.0952	0.125	0.4375	0.16	0.2	0.0278	0.08	0.2273	0.05	0.2903	0.16	0.4118	0.1	0.2353	0.1212	0.3182	0.0833	0.1818	0.1538	0.2143	0.3077	0.2	0.2105	0	0.0526	0
6	33273249	NA	0.396461	0.322612	0.376302	0.360607	0.322727	0.391683	0.383173	0.308639	0.393252	0.359654	0.350981	0.292331	0.35076	0.334133	0.410462	0.379171	0.332856	0.277297	0.328322	0.363141	0.354224	0.371828	0.353582	0.393121	0.484035	0.363401	0.296298	0.291521	0.327961	0.50366	0.453964	0.332528	0.310054	0.379578	0.2273	0.2	0.2564	0.3704	0.3	0.1333	0.5517	0.381	0.1579	0.1053	0.1739	0.3529	0.2121	0.125	0.2778	0.2188	0.3	0.3913	0.375	0.36	0.2174	0.2667	0.25	0.0909	0.1613	0.3333	0.5	0.2143	0.3	0.2857	0.3158	0.2857	0.3171	0.3182	0.2258	0.32	0.3462	0.25	0.2286	0.2558	0.1905	0.4667	0.2581	0.375	0.3182	0.5185	0.3529	0.3571	0.325	0.2174	0.3913	0.1	0.2857	0.2326	0.5	0.3846	0.0769	0.3125	0.3043	0.2222
6	33417279	0.58592	0.396265	0.38262	0.437772	0.439178	0.400916	0.460639	0.409828	0.43094	0.431284	0.339926	0.323758	0.414335	0.434452	0.38743	0.41238	0.462175	0.37276	0.344162	0.393518	0.417945	0.416772	0.392605	0.39189	0.392361	0.472729	0.40243	0.34133	0.355667	0.430312	0.561835	0.489713	0.348269	0.36781	0.439916	0.2174	0.2308	0.1389	0.3333	0.3462	0.2581	0.4	0.1364	0.3125	0.0667	0.4	0.5	0.3171	0.3684	0.3333	0.2444	0.4643	0.4583	0.2	0.3214	0.1905	0.375	0.2727	0.2609	0.4167	0.2273	0.3571	0.2	0.0769	0.4	0.1538	0.1818	0.3871	0.3929	0.0909	0.3333	0.381	0.3077	0.25	0.4194	0.25	0.3889	0.4545	0.3333	0.1944	0.36	0.1923	0.2727	0.4138	0.32	0.3125	0	0.2857	0.3333	0.2	0.5455	0.3	0.25	0.3793	0.25
6	42051389	0.541223	0.657153	0.628821	0.645593	0.478154	0.652017	0.73664	0.656786	0.689384	0.705746	0.748659	0.630584	0.701277	0.670437	0.640889	0.659264	0.517547	0.619245	0.549741	0.621878	0.66935	0.622992	0.578046	0.603723	0.632447	0.79091	0.667305	0.558019	0.572671	0.649073	0.755638	0.750809	0.604898	0.623429	0.699919	0.6087	0.4706	0.5667	0.8	0.6136	0.5862	0.5862	0.475	0.6	0.4	0.4615	0.8065	0.575	0.5	0.6207	0.641	0.72	0.5484	0.6389	0.5417	0.5	0.6071	0.6667	0.45	0.5385	0.4783	0.7391	0.5263	0.8889	0.6667	0.3947	0.5366	0.6667	0.5263	0.8	0.6552	0.56	0.4	0.4167	0.5714	0.5714	0.5385	0.5833	0.64	0.4286	0.5185	0.619	0.5833	0.5714	0.5238	0.4737	0.5	0.4762	0.6579	0.5714	0.5	0.5714	0.4706	0.7647	0.4286
6	73654944	0.364686	0.220494	0.189738	0.245141	0.170322	0.279406	0.317268	0.257248	0.209686	0.324868	0.376545	0.266431	0.256595	0.318177	0.228136	0.143968	0.20651	0.284993	0.170006	0.26911	0.198592	0.226062	0.249452	0.270006	0.104282	0.34002	0.205611	0.0861492	0.266997	0.239128	0.308512	0.28409	0.255401	0.306985	0.191635	0.1935	0.3529	0.1351	0.25	0.1111	0.2308	0.2941	0.3171	0.2857	0.2727	0.037	0.2	0.2703	0.1282	0.2727	0.2245	0.1579	0.0968	0.1875	0.2188	0.3846	0.2	0.1818	0.3158	0.16	0.1351	0.1667	0.1111	0.1176	0.0667	0.0952	0.2368	0.1429	0.2414	0.2143	0.1818	0.2414	0.1842	0.2414	0.0909	0.1282	0.3158	0.0278	0.1	0.1667	0.2424	0.1667	0.3103	0.3	0.1429	0.15	0.1429	0.3529	0.1538	0.1667	0.1429	0.1111	0.0909	0.2083	0.25
6	128492174	0.959693	0.796409	0.71704	0.770051	0.728651	0.776825	0.791971	0.771977	0.680961	0.788132	0.747244	0.816314	0.684908	0.707373	0.752144	0.744498	0.72714	0.600471	0.684899	0.7734	0.721113	0.73195	0.743138	0.740604	0.714217	0.782086	0.686605	0.590016	0.751699	0.71697	0.764139	0.793983	0.710891	0.75546	0.7937	0.9524	0.8889	0.6923	0.8929	0.9118	0.9231	0.9091	0.9286	0.9	0.8095	0.5294	0.8333	0.8333	0.875	0.8966	0.8302	0.7027	0.7083	0.9688	0.8889	0.6	0.6786	0.7778	0.8696	0.7407	0.8235	0.8889	0.8	0.8571	0.8333	0.6667	0.9189	0.76	0.8387	0.8	0.8889	0.8571	0.7838	0.7667	0.8462	0.9545	0.8182	0.75	0.8095	0.76	0.8462	0.9091	0.7143	0.5833	0.8333	0.7692	0.5455	0.7143	0.8571	0.7692	0.9231	0.7059	0.7143	0.8261	0.9231
6	151809197	0.796442	0.827969	0.778555	0.870487	0.79494	0.849332	0.84793	0.863228	0.924727	0.927726	0.889907	0.815499	0.856015	0.878152	0.863398	0.865658	0.849589	0.918342	0.933978	0.778081	0.864424	0.906829	0.889881	0.878164	0.867386	0.960552	0.813079	0.953602	0.826655	0.851729	0.890617	0.89475	0.814221	0.85311	0.895631	0.9615	0.7895	1	0.9474	0.875	0.9524	0.9677	0.975	0.6667	0.8	1	0.9444	0.9057	0.9189	0.8	0.9762	0.8857	1	0.9615	0.9286	0.8276	0.9286	0.8333	0.7619	1	1	0.8	0.875	1	0.9412	0.9302	0.9362	0.8462	1	0.7826	0.75	0.7	0.8529	0.9412	0.8478	0.9512	0.9091	1	0.8519	0.975	0.9286	0.9688	0.7568	0.8387	1	1	0.5	0.8333	1	0.95	0.8462	0.875	0.9474	1	0.8571
7	2521342	0.0940709	0.183137	0.144246	0.190799	0.186378	0.169592	0.18718	0.188811	0.19428	0.151754	0.125991	0.14263	0.150044	0.233126	0.139332	0.168642	0.165074	0.220054	0.300944	0.190962	0.197793	0.184829	0.195531	0.170217	0.168132	0.244447	0.147702	0.0885022	0.169298	0.151935	0.392102	0.12245	0.122003	0.138264	0.214962	0.2917	0	0.1034	0.1154	0.1034	0.1429	0.2	0.2667	0.125	0.1304	0.375	0.0526	0.1556	0.1707	0.0882	0.2432	0.0645	0.2	0.1515	0.2381	0	0.1905	0.1304	0.1765	0.0357	0.0345	0.1333	0.0541	0.1429	0.125	0.1	0.2564	0.1034	0.1333	0.0741	0.1379	0.15	0.125	0.1562	0.1	0.0882	0.0556	0	0.1111	0.1034	0.2424	0.3214	0.2083	0.0851	0.1724	0.0909	0	0.3125	0.1064	0	0.25	0.0625	0.0526	0.0645	0
7	4739250	0.450495	0.362707	0.331775	0.365436	0.338952	0.309385	0.356596	0.347042	0.40781	0.379271	0.569018	0.317681	0.329041	0.360315	0.338821	0.349331	0.360023	0.368954	0.450009	0.259603	0.355292	0.360343	0.369718	0.383217	0.348276	0.350598	0.346619	0.250696	0.309385	0.343295	0.405758	0.350196	0.200239	0.418481	0.379457	0.4737	0.4167	0.2632	0.15	0.2222	0.3	0.2	0.32	0.3636	0.2778	0.6429	0.2727	0.44	0.2222	0.4074	0.2581	0.303	0.1304	0.4667	0.1579	0.1333	0.2857	0.375	0.2941	0.32	0.15	0.2	0.3	0.2632	0.4	0.3	0.2	0.2381	0.3793	0.1786	0.5385	0.2667	0.32	0.3438	0.2667	0.0303	0.5	0.3077	0.2632	0.3478	0.3913	0.2727	0.4286	0.4	0.4615	0.4	0.1818	0.125	0.3514	0.2143	0.2667	0.2105	0.4118	0.2857	0.4
7	5695492	0.0943943	0.135452	0.0888552	0.199964	0.0701569	0.0786103	0.0958969	0.113698	0.239608	0.0671967	0.0832349	0.0932451	0.163168	0.0938687	0.150764	0.112347	0.0730728	0.0990285	0.258445	0.0738373	0.146123	0.0948322	0.126584	0.121622	0.130433	0.159717	0.114158	0.129093	0.0924386	0.196403	0.0913306	0.157182	0.0607773	0.144791	0.118579	0.3793	0	0.4286	0.3182	0.2963	0.08	0.2609	0.2222	0.1818	0.1111	0.3333	0.2778	0.2432	0.087	0.0952	0.2326	0	0	0.1613	0.1429	0.1613	0.2353	0.125	0.1429	0.0625	0.1333	0.0435	0.0588	0.2222	0.1875	0.037	0.0909	0.0714	0	0.1	0	0.1053	0.15	0.0556	0.0238	0.0435	0	0.1154	0.0714	0.2258	0.2414	0.4167	0.4	0.1212	0.2	0	0	0.0556	0.1633	0.0625	0	0.1	0.25	0	0
7	30596273	0.51751	0.488053	0.35842	0.449979	0.357803	0.446979	0.459719	0.444717	0.474572	0.411124	0.483002	0.486457	0.494234	0.444427	0.414027	0.461944	0.230285	0.402786	0.307646	0.332441	0.432604	0.454477	0.46485	0.442448	0.483859	0.728181	0.440122	0.336509	0.309966	0.39857	0.734698	0.510284	0.361021	0.485133	0.579061	0.069	0.3333	0.1622	0.5	0.4211	0.44	0.6667	0.2188	0.4737	0.2174	0.1667	0.5	0.2051	0.4643	0.4	0.4151	0.24	0.5	0.2069	0.6452	0.3704	0.6	0.381	0.4583	0.4762	0.3953	0.35	0.2727	0.375	0.0588	0.3659	0.3393	0.2143	0.5517	0.303	0.25	0.0625	0.4118	0.2889	0.1957	0.3056	0.2381	0.303	0.3077	0.4444	0.36	0.4	0.45	0.225	0.3913	0.5909	0.1875	0.4167	0.44	0.3529	0.35	0.1935	0.1579	0.2857	0.4286
7	99393515	0.498657	0.57428	0.489533	0.647211	0.447832	0.52321	0.64732	0.557921	0.610735	0.577171	0.617892	0.369091	0.604177	0.555929	0.472144	0.610048	0.633804	0.594436	0.461384	0.478886	0.567068	0.573527	0.576212	0.530791	0.466459	0.625848	0.52685	0.486939	0.521042	0.647181	0.555614	0.699412	0.446146	0.664389	0.719276	0.45	0.8333	0.2174	0.7727	0.7317	0.44	0.9375	0.7879	0.6111	0.4444	0.375	0.8	0.4474	0.5938	0.963	0.525	0.6667	0.7097	0.4091	0.4444	0.5294	0.5556	0.4762	0.5625	0.4	0.6562	0.6364	0.5385	0.4167	0.3684	0.5	0.3714	0.4194	0.4828	0.6154	0.5	0.2632	0.5172	0.6538	0.619	0.5484	0.5882	0.4516	0.3529	0.5652	0.5	0.4762	0.5882	0.5	0.625	0.3333	0.625	0.5455	0.4688	0.4545	0.625	0.7273	0.3	0.5625	0.2857
7	100016586	0.841876	0.656645	0.595001	0.66851	0.662145	0.649328	0.666582	0.664098	0.600605	0.697471	0.755256	0.619449	0.658893	0.683948	0.634104	0.708628	0.495116	0.577364	0.577832	0.624812	0.670159	0.643181	0.625353	0.653296	0.652279	0.825513	0.705086	0.571058	0.596346	0.606922	0.74637	0.732838	0.623799	0.628092	0.693365	0.5652	0.8	0.3548	0.6071	0.7647	0.4348	0.8	0.4839	0.6296	0.619	0.55	0.6111	0.4062	0.5	0.5	0.7241	0.5	0.625	0.5556	0.4412	0.4074	0.4286	0.6667	0.4167	0.6154	0.5172	0.6471	0.52	0.5	0.4667	0.5135	0.475	0.5333	0.5714	0.6923	0.4545	0.3214	0.5	0.4286	0.4783	0.5897	0.5769	0.6316	0.3333	0.6296	0.6	0.4211	0.875	0.5333	0.7407	0.3913	0.8	0.2857	0.4375	0.5	0.3889	0.5263	0.4167	0.3	0.6
7	100589776	NA	0.701547	0.65324	0.868627	0.768983	0.716012	0.811614	0.78224	0.692019	0.868207	0.767375	0.735395	0.783589	0.895172	0.729522	0.795926	0.745395	0.753442	0.876814	0.805696	0.734519	0.755857	0.767528	0.742741	0.768011	0.806139	0.729093	0.65022	0.792691	0.766174	0.837199	0.454894	0.6082	0.734994	0.774773	0.8636	0.8571	0.6897	0.2857	0.3333	0.8	0.5769	0.6923	0.55	0.7778	0.7826	0.6667	0.9167	0.5667	0.8125	0.7857	0.85	0.8	0.9	0.75	0.7368	0.5517	0.4706	0.5417	0.7895	0.6061	0.6667	0.7895	0.6	0.5333	0.75	0.4146	0.6452	0.44	0.5	0.8095	0.4	0.7647	0.75	0.5909	0.7586	0.9167	0.5333	0.64	0.9048	0.5652	0.7308	0.5294	0.5862	0.5294	0.7647	0.8667	0.8	0.7037	0.6429	0.5	0.3333	0.7	0.6	0.7273
7	101238894	0.540071	0.527513	0.500298	0.577386	0.554037	0.548553	0.563803	0.546688	0.531987	0.594703	0.524858	0.55737	0.540934	0.613076	0.560089	0.532408	0.542235	0.568631	0.613291	0.472649	0.521451	0.552767	0.572495	0.507875	0.481975	0.564693	0.539719	0.477851	0.547916	0.53202	0.567721	0.556917	0.445443	0.562151	0.577462	0.6	0.3	0.6154	0.1304	0.439	0.5385	0.4737	0.375	0.2857	0.5789	0.6154	0.5652	0.25	0.4074	0.4	0.3611	0.44	0.4062	0.5455	0.3043	0.4643	0.4242	0.4545	0.4444	0.3	0.2857	0.5	0.3333	0.3846	0.3846	0.3929	0.2609	0.5429	0.2105	0.36	0.375	0.2105	0.3333	0.2917	0.2667	0.2222	0.5238	0.3125	0.4333	0.4583	0.7059	0.4706	0.2941	0.3226	0.4	0.7143	0.6	0.1667	0.44	0.2857	0.5	0.2667	0.4737	0.3448	0.4444
7	155491660	0.444099	0.332274	0.339521	0.404398	0.444224	0.393416	0.340907	0.359811	0.293497	0.330858	0.344166	0.357533	0.386149	0.492813	0.362852	0.225321	0.197411	0.335532	0.469747	0.278922	0.289896	0.429926	0.424502	0.373155	0.403626	0.193067	0.403907	0.283653	0.332221	0.249145	0.325414	0.192965	0.263748	0.360264	0.39369	0.3333	0.5	0.6	0	0.0741	0.5385	0.2727	0.4118	0.3636	0.0526	0.8182	0.3077	0.2059	0.4062	0.3846	0.4643	0.3636	0.2692	0.4333	0.2609	0.4783	0.3684	0.5238	0.0909	0.2105	0.25	0.2941	0.0588	0.1667	0.5263	0.4242	0.4333	0.3103	0.2333	0.6471	0.5455	0.381	0.1875	0.3667	0.2812	0.3571	0.4167	0.1176	0.1852	0.6471	0.5652	0.125	0.4737	0.1111	0.5714	0.375	0.2	0.1111	0.2083	0.8182	0	0.1905	0	0.2857	0.3333
7	155645897	0.330526	0.250876	0.218199	0.25166	0.231212	0.230713	0.274863	0.254685	0.238154	0.227216	0.371657	0.238172	0.233405	0.254455	0.273607	0.315978	0.254861	0.248767	0.191847	0.2239	0.250169	0.245117	0.259456	0.25457	0.257176	0.372736	0.269117	0.210772	0.181744	0.236002	0.366916	0.301767	0.204008	0.262821	0.367919	0.0968	0.2857	0.2069	0.25	0.2273	0.1379	0.2174	0.2979	0.0909	0.0769	0.0435	0.0952	0.1538	0.3667	0	0.1087	0.3214	0.129	0.25	0.2188	0.2	0.0833	0.25	0.35	0.0588	0.1429	0.0526	0.05	0.1667	0.0526	0.1786	0.2727	0.2	0.1613	0.1429	0.1579	0.1818	0.2188	0.2188	0.0811	0.2069	0.15	0.1724	0.1081	0.2667	0.129	0.0909	0.2143	0.1702	0.25	0.125	0.25	0.0769	0.1154	0.1765	0.0667	0.1739	0.1905	0.0588	0.4167
7	157553530	0.914683	0.650474	0.676982	0.677317	0.674852	0.63731	0.67652	0.670639	0.625021	0.651928	0.669378	0.645915	0.613348	0.672822	0.682409	0.692538	0.639199	0.520051	0.594979	0.643933	0.682069	0.647142	0.657137	0.656972	0.63534	0.666394	0.7015	0.677089	0.640816	0.669653	0.696124	0.694419	0.652364	0.6497	0.705058	0.7917	0.6875	0.52	0.7368	0.6857	0.4667	0.6667	0.641	0.5	0.6667	0.3684	0.5	0.6176	0.6129	0.7742	0.6	0.5758	0.4286	0.6875	0.7568	0.7333	0.6571	0.6786	0.7	0.6471	0.5484	0.6429	0.4118	0.5294	0.6154	0.5217	0.5526	0.6857	0.7241	0.6667	0.6667	0.4375	0.6667	0.6053	0.6667	0.56	0.8125	0.6111	0.6667	0.6538	0.6757	0.5556	0.64	0.5682	0.4783	0.5	0.1667	0.7273	0.5472	0.4	0.7857	0.5185	0.8571	0.5333	0.4286
8	59120367	0.732223	0.493627	0.594055	0.566245	0.538632	0.63783	0.615019	0.624745	0.574984	0.563059	0.610069	0.638258	0.523767	0.53504	0.630272	0.595968	0.63496	0.631371	0.499674	0.572961	0.51075	0.599731	0.605367	0.629652	0.620448	0.72704	0.622159	0.373095	0.634138	0.536519	0.819632	0.639384	0.421864	0.606399	0.725277	0.4444	0.5	0.24	0.5882	0.5714	0.75	0.8636	0.6154	0.8571	0.8621	0.2727	0.4242	0.6047	0.7667	0.6071	0.4545	0.3571	0.6944	0.375	0.7143	0.7083	0.5833	0.5625	0.5263	0.5217	0.6364	0.75	0.6842	0.8889	0.6	0.5833	0.7059	0.7941	0.5806	0.7931	0.7083	0.4211	0.84	0.6667	0.6512	0.8214	0.6316	0.5769	0.6667	0.8378	0.7059	0.64	0.7	0.7436	0.6316	0.8333	0.7857	0.8182	0.5957	0.4737	0.5385	0.5	0.6	0.4	0.6667
8	125000192	0.420648	0.597618	0.463809	0.553973	0.562464	0.558969	0.53899	0.575561	0.507412	0.576063	0.522589	0.540568	0.47474	0.499426	0.559934	0.56729	0.508184	0.501128	0.440928	0.582735	0.518956	0.530983	0.579085	0.547088	0.624629	0.68749	0.472122	0.60498	0.454241	0.468684	0.746223	0.586588	0.425833	0.581111	0.618221	0.3889	0.25	0.1333	0.6842	0.5	0.5385	0.5	0.5833	0.5556	0.4211	0.5833	0.4737	0.2564	0.625	0.5417	0.6562	0.6471	0.4444	0.4762	0.6667	0.375	0.625	0.8421	0.65	0.6	0.4839	0.55	0.4706	0.4444	0.5385	0.3846	0.5	0.64	0.6667	0.8571	0.52	0.1818	0.6364	0.4	0.6333	0.5161	0.6667	0.3529	0.1905	0.4762	0.7647	0.5882	0.7692	0.3488	0.6667	0.4	0.4286	0.5385	0.5556	0.6111	0.6364	0.6	0.4167	0.3462	0.5
9	14344360	0.783026	0.53056	0.624623	0.642367	0.648783	0.535682	0.612217	0.623561	0.562388	0.608972	0.673855	0.572824	0.699462	0.683659	0.631693	0.617855	0.727669	0.596862	0.699621	0.687905	0.575545	0.58699	0.635754	0.608224	0.640752	0.426972	0.664837	0.625548	0.575903	0.705687	0.563633	0.506616	0.469085	0.594523	0.658026	0.8125	0.7778	0.9355	0.4545	0.641	0.75	0.7222	0.8182	0.6923	0.6818	0.8125	0.68	0.913	0.6486	0.8421	0.7273	0.6818	0.6	0.8333	0.5	0.5833	0.5714	0.7895	0.8571	0.6667	0.6429	0.7895	0.7273	0.8889	0.6087	0.6765	0.6286	0.8065	0.68	0.9412	0.7273	0.7826	0.56	0.8571	0.675	0.5312	0.7143	0.5294	0.6765	0.8182	0.8065	0.7647	0.5926	0.6429	0.8182	0.6552	0	0.7143	0.6818	0.8421	0.75	0.7692	1	0.3871	0.5
9	19050397	0.269385	0.153171	0.157942	0.172288	0.122526	0.162877	0.183805	0.183488	0.204421	0.176074	0.152438	0.165842	0.133515	0.179746	0.155839	0.178016	0.156793	0.191219	0.128376	0.172519	0.192405	0.187099	0.212007	0.213209	0.203312	0.457063	0.217275	0.109358	0.122678	0.199892	0.526548	0.201979	0.138722	0.195689	0.22505	0.2414	0.1875	0.1143	0.0833	0.0976	0	0.3158	0.1111	0.3333	0	0	0.1111	0.2121	0.0556	0.2903	0.1026	0.2273	0.1176	0.1852	0.1	0.037	0.1	0.3333	0.125	0.1364	0.1333	0.1905	0.1667	0.1111	0.125	0.0882	0.0882	0.0312	0.1724	0.0345	0.05	0.0357	0.1875	0.0571	0.1379	0.087	0.1538	0.1176	0.0909	0.2069	0.1667	0.2083	0.2353	0.0833	0.1333	0.0667	0.1	0.0455	0.0769	0.0455	0.1333	0.0667	0.2	0.1364	0.25
9	19378681	NA	0.323946	0.321201	0.356617	0.417216	0.308128	0.40812	0.365794	0.315848	0.381969	0.391641	0.297271	0.356089	0.343423	0.326919	0.407315	0.373518	0.360362	0.256958	0.306622	0.332187	0.340964	0.351132	0.337043	0.351763	0.491115	0.346656	0.332763	0.282964	0.331417	0.537833	0.442088	0.310053	0.313289	0.434368	0.12	0.125	0.16	0.3	0.4324	0.25	0.2105	0.4286	0.25	0.2857	0.1667	0.3333	0.1471	0.5	0.5	0.3077	0.36	0.1667	0.3077	0.1944	0.2381	0.2083	0.125	0.1364	0.2381	0.25	0.2	0.3125	0.1667	0.1154	0.1724	0.18	0.1957	0.25	0.2258	0.1739	0.1613	0.2222	0.1389	0.1613	0.1579	0.25	0.0526	0.3	0.1579	0.3947	0.44	0.1429	0.1562	0.25	0.1786	0.5	0.4286	0.3846	0.25	0.3077	0.1429	0.25	0.1333	0.1818
9	19379120	0.664632	0.488894	0.511301	0.550909	0.593081	0.467119	0.555545	0.529899	0.497524	0.50903	0.662546	0.501308	0.480936	0.448981	0.4334	0.523167	0.401094	0.505508	0.38795	0.493466	0.514344	0.502401	0.476454	0.520172	0.540026	0.73599	0.533212	0.439996	0.386181	0.485881	0.773839	0.65842	0.469292	0.440586	0.592516	0.5938	0.5	0.3	0.6	0.6047	0.4286	0.5455	0.5333	0.4583	0.2	0.5	0.3	0.2941	0.4118	0.5556	0.3409	0.36	0.3548	0.4545	0.3947	0.24	0.3333	0.4118	0.6154	0.3333	0.303	0.7083	0.1613	0.4167	0.5	0.3143	0.4857	0.3846	0.6154	0.3529	0.4545	0.3103	0.5	0.35	0.4286	0.3889	0.5238	0.3636	0.4516	0.4211	0.5854	0.6538	0.5	0.4516	0.4375	0.7692	0.5	0.5455	0.5682	0.4118	0.4167	0.4	0.5	0.3929	0.4545
9	91118220	0.192431	0.180079	0.10688	0.169665	0.130429	0.153209	0.133301	0.165382	0.159418	0.199876	0.130009	0.321565	0.119713	0.389521	0.18149	0.115416	0.104467	0.185747	0.250846	0.107489	0.187457	0.200117	0.197258	0.157295	0.18301	0.113713	0.161535	0.0983691	0.16828	0.123589	0.139494	0.0757988	0.0898987	0.144072	0.21303	0.2667	0.0667	0.2857	0.069	0.0741	0.0667	0.2381	0.1818	0.05	0.2083	0.2727	0.0455	0.1613	0.1667	0.087	0.1429	0.3103	0.0417	0.1481	0.3143	0.125	0.0833	0.0435	0.0455	0.1	0.2273	0	0	0	0.1111	0.1143	0.05	0.1026	0	0.0323	0.0455	0	0.0769	0.0333	0.0714	0.0857	0	0.05	0.15	0.0455	0.0968	0.0588	0.0625	0.129	0.1765	0.125	0.0833	0	0.0638	0	0	0.0625	0.1579	0	0
9	113409692	0.740383	0.547889	0.510666	0.544131	0.484574	0.491118	0.560725	0.539709	0.574945	0.556844	0.603649	0.503338	0.490343	0.500603	0.527819	0.560898	0.487274	0.528637	0.459666	0.495036	0.531416	0.529114	0.513986	0.520434	0.481912	0.718727	0.557029	0.435435	0.482604	0.514266	0.6391	0.631699	0.482372	0.503643	0.563241	0.3548	0.6154	0.5	0.75	0.6383	0.6154	0.5556	0.5676	0.4444	0.5	0.5625	0.5833	0.6222	0.5172	0.7826	0.5273	0.7917	0.619	0.44	0.375	0.3913	0.7105	0.5161	0.4211	0.3438	0.5833	0.4706	0.4167	0.5789	0.6	0.3448	0.5556	0.7241	0.7857	0.4444	0.3182	0.619	0.3913	0.7826	0.6	0.4364	0.5294	0.3478	0.64	0.4815	0.6667	0.4706	0.6667	0.7586	0.4444	0.4286	0.4615	0.3571	0.5714	0.7059	0.6842	0.3182	0.5882	0.5	0.75
9	126671690	0.651312	0.438626	0.463178	0.538322	0.485957	0.509516	0.486297	0.513469	0.464709	0.56873	0.574418	0.543783	0.558617	0.715971	0.509343	0.493835	0.462986	0.500915	0.595392	0.579051	0.489087	0.513849	0.521855	0.44003	0.57236	0.488474	0.48737	0.516174	0.500169	0.507592	0.565962	0.31776	0.428599	0.492501	0.491985	0.4211	0.6667	0.45	0.1429	0.0833	0.4	0.5455	0.6571	0.6875	0.45	0.6842	0.3684	0.5581	0.3333	0.3871	0.6667	0.3529	0.4667	0.5172	0.6538	0.6296	0.6296	0.5625	0.8	0.5926	0.4412	0.6875	0.7059	0.5882	0.3333	0.4865	0.4828	0.6	0.7143	0.5556	0.5417	0.5455	0.4	0.625	0.5	0.7083	0.55	0.5625	0.3462	0.76	0.5263	0.55	0.6316	0.6667	0.65	0.4706	0.5385	0.7333	0.3725	0.6471	0.5833	0.6154	0.4348	0.2632	0.6667

### Sheet: KDVS
Chr	Pos	ADCADN	ATRX	AUTS18	BAFopathy	BFLS	CdLS	CHARGE	Control	Down	Dup7	EEOC	FLHS	GTPTS	HMA	HVDAS_C	HVDAS_T	ICF1	ICF2_3_4	Kabuki	KDVS	Kleefstra	MRD51	MRX93	MRX97	MRXSCJ	MRXSN	MRXSSR	RMNS	RSTS	SBBYSS	SETD1B	Sotos	TBRS	WDSTS	Williams	EPI_02	EPI_12	EPI_01	EPI_04	EPI_09	EPI_11	EPI_03	EPI_05	EPI_07	EPI_17	EPI_08	EPI_06	EPI_14	EPI_16	EPI_10	EPI_13	EPI_15	EPI_18	EPI_19	EPI_20	Control	Control	Control	Control	Control	Control	Control	Control	Control	Control	Control	Control	Control	Control	Control	Control	Control	Control	Control	Control	Control	Control	Control	Control	Control	Control	Control	Control	Control	Control	Control	Control	Control	Control	Control	Control	Control	Control	Control	Control
1	1261077	0.724307	0.597315	0.565773	0.647494	0.552771	0.513948	0.595462	0.578862	0.344211	0.702044	0.678224	0.585763	0.437907	0.545892	0.617315	0.509343	0.655967	0.560258	0.641699	0.447568	0.672822	0.552242	0.578854	0.567858	0.528293	0.760569	0.568114	0.512509	0.560368	0.516707	0.654436	0.6912	0.496074	0.544123	0.494888	0.68	0.5833	0.6071	0.5833	0.6875	0.6	0.8667	0.5312	0.65	0.7222	0.7333	0.44	0.3906	0.4444	0.6471	0.7812	0.6786	0.5938	0.64	0.5238	0.7647	0.7727	0.7059	0.5714	0.5862	0.7442	0.5652	0.6154	0.5833	0.619	0.7105	0.5833	0.6389	0.6154	0.7143	0.3913	0.5238	0.75	0.48	0.6579	0.8438	0.72	0.75	0.5909	0.3889	0.7143	0.5714	0.6471	0.7143	0.52	0.6957	0.8889	0.5714	0.6585	0.8182	0.6316	0.5882	0.5217	0.4615	0.7
1	2500314	0.537841	0.283872	0.300962	0.345447	0.238437	0.242039	0.30247	0.2977	0.256857	0.316991	0.232265	0.319775	0.245424	0.320653	0.287136	0.310346	0.391687	0.29272	0.2969	0.200625	0.321073	0.292082	0.284232	0.280594	0.286745	0.251944	0.344564	0.282377	0.301029	0.324257	0.35844	0.270144	0.239839	0.293068	0.326557	0.3529	0.1667	0.2727	0.1818	0	0.1923	0.3846	0.24	0.0769	0.0667	0.25	0.25	0.303	0.1	0.0588	0.2581	0.0769	0.2105	0.2857	0.087	0.6667	0.4	0.1538	0.1667	0.3333	0.2857	0.2667	0.1053	0.2	0.0909	0.3478	0.2593	0.4091	0.3636	0.3529	0.0714	0.1364	0.1429	0.3478	0.2105	0.1905	0.2727	0.2105	0.2381	0.2222	0.25	0.375	0.75	0.2069	0.1111	0.3077	0.1818	0.3333	0.28	0.5556	0.2273	0.3182	0.0833	0.25	0.1429
1	3247867	0.208397	0.157636	0.251722	0.169459	0.271404	0.111098	0.165841	0.164325	0.0776939	0.155865	0.181947	0.117726	0.134748	0.261593	0.197419	0.180273	0.13155	0.0952768	0.218164	0.275334	0.150627	0.271033	0.327717	0.195587	0.165247	0.101571	0.173219	0.136225	0.162235	0.251212	0.137442	0.103076	0.0876317	0.134904	0.16913	0.1379	0.1818	0.0513	0.1429	0.0588	0.0833	0.087	0.0811	0.0909	0.1176	0.0667	0.0952	0.24	0.0606	0.069	0.0312	0.15	0.069	0.2121	0.3333	0.1111	0.0541	0.0435	0.1667	0.0455	0.037	0	0.0345	0.0625	0.1852	0.0256	0.08	0.0606	0.1111	0.25	0.2632	0.04	0.069	0.0556	0.093	0.0667	0.05	0.0333	0.0714	0.2	0.2593	0.0833	0.1538	0.069	0.0909	0.0769	0.1538	0.0714	0.1569	0.05	0	0.1667	0.1304	0.3333	0.1818
1	10638662	0.284852	0.306178	0.313499	0.204724	0.237774	0.295587	0.246741	0.328759	0.461411	0.468456	0.328192	0.354512	0.261898	0.373908	0.35637	0.232139	0.155111	0.436397	0.358435	0.118462	0.439664	0.287296	0.297919	0.245208	0.234133	0.35984	0.183568	0.136014	0.193874	0.176572	0.386413	0.126305	0.170172	0.275873	0.324512	0.1818	0	0.0385	0.0952	0.0256	0.1304	0.3182	0.2105	0.1765	0.0455	0.1765	0.2308	0.0833	0.1143	0.1667	0.2059	0.2903	0.1667	0.0714	0.0789	0.2381	0.3704	0.1333	0.1875	0.1923	0.129	0.3	0.1	0.0909	0.1667	0.1111	0.1212	0.3929	0.1481	0.3478	0.0588	0.2692	0.1667	0.4571	0.1951	0.3333	0.2727	0.125	0.0417	0.325	0.3793	0.2	0.1765	0.3077	0.25	0.3333	0.3077	0.0769	0.2368	0.2143	0.2308	0.125	0.1429	0.3571	0.2222
1	10639547	0.892699	0.680271	0.711191	0.67696	0.706224	0.731414	0.737997	0.792238	0.79228	0.885186	0.723005	0.802967	0.712336	0.768343	0.76107	0.616088	0.552589	0.842117	0.80717	0.609341	0.78804	0.705403	0.751698	0.671894	0.76915	0.760512	0.69251	0.595315	0.664091	0.64449	0.801854	0.555759	0.601561	0.686905	0.847498	0.9714	1	1	0.7059	0.5854	0.7826	0.9565	0.9024	1	0.9565	1	0.8667	0.6667	1	0.8788	0.9429	0.9032	0.9556	0.92	0.8649	0.85	0.9333	0.9231	0.9375	0.7826	0.9444	0.9583	0.8696	0.7	0.7857	0.8889	0.9429	1	0.9062	0.96	0.9	0.96	0.9062	0.9697	0.9	0.8438	0.8462	0.9667	0.9167	1	1	0.9333	0.9545	0.9355	0.8182	0.9474	0.9167	0.8	0.8605	0.8571	1	0.7826	0.9375	0.9444	1
1	43545916	0.632641	0.430356	0.632264	0.693563	0.731171	0.57568	0.555812	0.623745	0.604508	0.691982	0.646061	0.607869	0.587541	0.674546	0.61138	0.592983	0.574127	0.582194	0.725425	0.769477	0.456212	0.635973	0.630649	0.606336	0.778829	0.714718	0.620886	0.697419	0.670207	0.640151	0.735514	0.299446	0.479046	0.612788	0.541059	0.5833	0.6471	0.7895	0.3333	0.4054	0.4211	0.4545	0.6562	0.5	0.6296	0.9474	0.4286	0.5952	0.32	0.5417	0.7347	0.2381	0.5238	0.5909	0.5789	0.6429	0.5417	0.6	0.7143	0.8824	0.5217	0.6	0.4167	0.5833	0.3846	0.6452	0.4516	0.6471	0.6897	0.84	0.64	0.5	0.5333	0.5385	0.5357	0.64	0.5909	0.7222	0.625	0.6538	0.4828	0.5652	0.5625	0.72	0.6429	0.5833	0.5	0.4286	0.5938	0.6429	0.6	0.6	0.8182	0.5357	0.5833
1	44947607	0.479319	0.529598	0.427999	0.563154	0.499663	0.513953	0.552936	0.52058	0.480876	0.560085	0.509766	0.524458	0.516556	0.515504	0.500612	0.488079	0.454571	0.511946	0.517431	0.424851	0.43674	0.487716	0.489906	0.478836	0.480922	0.594422	0.498646	0.517356	0.474023	0.460586	0.522817	0.557018	0.46009	0.484582	0.508927	0.45	0.4286	0.3929	0.5312	0.6	0.3636	0.5652	0.375	0.25	0.5714	0.56	0.4783	0.4211	0.4074	0.4815	0.6047	0.4062	0.7857	0.2581	0.32	0.7368	0.3793	0.4	0.3913	0.4286	0.28	0.2632	0.1818	0.6429	0.5	0.4167	0.3256	0.303	0.25	0.381	0.32	0.5417	0.6818	0.3478	0.3438	0.2941	0.4	0.4074	0.2692	0.2553	0.3448	0.5	0.5	0.2821	0.4444	0.25	0.2727	0.5	0.4375	0.3846	0.5	0.4815	0.2353	0.3448	0.75
1	61052204	0.796186	0.573248	0.774642	0.595659	0.784533	0.555388	0.64061	0.730342	0.470383	0.774587	0.789621	0.714714	0.707694	0.656642	0.711285	0.725778	0.805867	0.768212	0.739994	0.864322	0.6546	0.688122	0.725813	0.729697	0.797462	0.442379	0.622131	0.639318	0.645916	0.721735	0.774613	0.366498	0.338877	0.560763	0.765917	0.8889	0.3333	0.7059	0.1481	0.0714	0.5333	0.619	0.303	0.9048	0.6087	0.8421	0.6	0.9143	0.8857	0.5556	0.7391	0.4	0.7241	0.7692	0.907	0.7692	0.5217	0.55	0.7931	0.6667	0.5641	0.6667	0.8571	0.8571	0.7143	0.5455	0.6667	0.8438	0.6818	0.8148	0.875	0.88	0.6897	0.7333	0.6579	0.5769	0.5926	0.4286	0.6667	0.7812	0.8095	0.625	0.8182	0.8077	0.7059	0.7647	0.8182	0.8462	0.7234	0.6667	0.7727	0.7273	0.9474	0.55	0.6667
1	108661682	0.273422	0.152951	0.148067	0.173963	0.149699	0.157128	0.164803	0.179608	0.157216	0.163643	0.253836	0.192075	0.097196	0.224616	0.136007	0.179449	0.162757	0.19168	0.201813	0.106849	0.171645	0.210145	0.208422	0.181315	0.0850878	0.222507	0.169222	0.10937	0.1796	0.170139	0.188451	0.106108	0.129707	0.230793	0.229596	0.129	0	0.1852	0.0417	0	0.0385	0.0938	0.2333	0	0.1739	0.2727	0.129	0.0727	0	0.1786	0.1379	0	0.1379	0.0645	0.0455	0.08	0	0.12	0.2593	0.037	0.0513	0.1053	0.1111	0.0625	0.1818	0.0526	0.0926	0.1176	0.0294	0	0.1154	0.037	0.1429	0.0833	0.1579	0.1176	0	0.0909	0.04	0.0645	0.125	0.1739	0.2632	0.15	0.1579	0.0588	0.1818	0.1	0.1273	0	0.2	0.0625	0.125	0.0345	0
1	156581995	0.357136	0.392204	0.359527	0.323368	0.215778	0.395387	0.498302	0.350911	0.508844	0.517436	0.331868	0.566241	0.311543	0.361672	0.298193	0.309698	0.295544	0.294379	0.272191	0.179073	0.468981	0.335699	0.25919	0.311923	0.349619	0.467898	0.426675	0.27669	0.431193	0.287301	0.505473	0.315055	0.298037	0.452266	0.261793	0.125	0.1667	0.3462	0.1667	0.3125	0.2105	0.5	0.3043	0.2308	0.55	0.3182	0.381	0.1176	0.04	0.2105	0.125	0.1818	0.0833	0.0833	0.1724	0.2	0.3333	0.4667	0	0.2667	0.2308	0.55	0.12	0.2308	0.2609	0.2222	0.2903	0.3077	0.3571	0.1481	0.2	0.1667	0.1333	0.3	0.3077	0.1071	0.2	0.3333	0.2353	0.3333	0.2727	0.1818	0.5556	0.3429	0.05	0.3684	0.3333	0.3	0.2778	0.1765	0.1	0.3684	0.1667	0	0.1429
1	160401192	NA	0.12743	0.106004	0.118225	0.123911	0.113152	0.158289	0.153252	0.234918	0.167176	0.12883	0.154658	0.12758	0.256248	0.142596	0.133248	0.17367	0.175368	0.148763	0.262659	0.124099	0.162288	0.14067	0.13583	0.14373	0.106737	0.129883	0.0667062	0.101322	0.152479	0.125798	0.119142	0.0758513	0.120353	0.179789	0.0625	0.0952	0.2381	0	0.0435	0.0833	0	0.0588	0.0588	0.0385	0.037	0.12	0.1795	0.125	0.129	0.0682	0.1429	0.0833	0.0714	0.0741	0.0455	0	0.04	0.1111	0.0357	0.1212	0.0769	0.1818	0	0.0556	0	0.0256	0.1111	0.129	0	0.3333	0.0741	0.0667	0.069	0.075	0.2069	0.0476	0.037	0.1081	0.1	0.2581	0.2308	0.3125	0	0.25	0.3333	0.0714	0	0.0385	0.1	0.1429	0.0667	0.125	0.04	0
1	164576606	0.631592	0.565253	0.661933	0.577194	0.684353	0.607539	0.541891	0.599481	0.504068	0.597707	0.606451	0.627861	0.606036	0.594151	0.648121	0.606193	0.580878	0.587742	0.644642	0.702214	0.638047	0.65229	0.651096	0.642154	0.598797	0.489031	0.619016	0.603343	0.567646	0.681262	0.605173	0.462606	0.541609	0.587087	0.671968	0.7778	0.8182	0.8095	0.5652	0.6538	0.75	0.4615	0.7419	0.9048	0.5789	0.8333	0.7143	0.7895	0.8333	0.8182	0.8182	0.6667	0.6471	0.8182	0.7429	0.6667	0.56	0.6429	0.6522	0.75	0.7692	0.3333	0.7826	0.6364	0.7647	0.5417	0.7674	0.8571	0.6667	0.64	0.65	0.5714	0.6296	0.6279	0.65	0.8235	0.6875	0.55	0.5357	0.7692	0.8929	0.6923	0.6154	0.6957	0.8095	0.7727	0.7143	0.6667	0.7429	0.6316	0.619	0.8947	0.75	0.65	0.9091
1	200038275	0.296689	0.146121	0.168618	0.19854	0.166751	0.113602	0.123544	0.160975	0.13235	0.150815	0.18521	0.164021	0.212922	0.214368	0.190425	0.143405	0.2049	0.162994	0.18924	0.244873	0.134616	0.170035	0.215314	0.181392	0.17386	0.127072	0.193514	0.185456	0.13614	0.214105	0.172395	0.115709	0.124085	0.132784	0.171666	0.1333	0.0909	0.1818	0	0.087	0.0476	0.0526	0.1	0.05	0.1304	0.0588	0.0769	0.2353	0.0857	0	0.2	0	0.2174	0	0.0645	0.2222	0.1515	0.1111	0.0952	0.087	0	0.2273	0.12	0.0714	0.1429	0.0435	0.025	0.16	0.08	0.1579	0.1429	0.3846	0.12	0.2273	0.0606	0.1212	0.15	0.2632	0.1304	0.1905	0.24	0.125	0.0556	0.0571	0.3214	0.2083	0	0.1875	0.0811	0.0625	0.0714	0.1875	0	0.1154	0.0833
1	216857091	0.576303	0.661564	0.659205	0.632306	0.650634	0.708699	0.699201	0.705633	0.627477	0.737918	0.639197	0.721243	0.701146	0.639905	0.656875	0.585361	0.688832	0.507231	0.675483	0.616793	0.724934	0.680252	0.657705	0.665238	0.66119	0.728658	0.685921	0.744505	0.640956	0.591445	0.715522	0.730986	0.603305	0.626112	0.704493	0.625	0.875	0.4865	0.7241	0.7632	0.4483	0.7273	0.5938	0.8261	0.5238	0.8947	0.3704	0.6977	0.6471	0.7619	0.7021	0.8333	0.5	0.8846	0.6061	0.5517	0.68	0.3333	0.6842	0.5	0.4828	0.6296	0.7619	0.88	0.4375	0.5556	0.6122	0.7742	0.6923	0.8095	0.5882	0.64	0.6842	0.8378	0.697	0.6944	0.6667	0.5897	0.625	0.5667	0.5185	0.5652	0.6818	0.7812	0.6667	0.6667	0.6667	0.5882	0.641	0.6296	0.5	0.625	0.619	0.6471	0.7143
10	18145139	0.378063	0.233882	0.164869	0.235525	0.221631	0.238909	0.222423	0.21407	0.198217	0.230522	0.222489	0.224964	0.20492	0.261745	0.207284	0.26245	0.259799	0.200534	0.183003	0.125271	0.235617	0.19515	0.229882	0.175855	0.178705	0.168234	0.209321	0.231564	0.188229	0.201505	0.250175	0.206501	0.165194	0.253092	0.256814	0.05	0.4375	0.1143	0.2917	0.0667	0.2414	0.1304	0.2812	0.0385	0.32	0.2727	0.5263	0.1143	0.1667	0.1562	0.037	0.2917	0.3333	0.0857	0.2083	0.1667	0.3043	0.1333	0.2105	0.0417	0.0345	0.1429	0.1818	0.0909	0	0.0741	0.0541	0.1154	0.1481	0.0455	0.2222	0.125	0.08	0.1034	0.0714	0.2432	0.25	0.1667	0.1379	0.2273	0.2727	0.1053	0.2174	0.125	0	0.1053	0	0.1333	0.1282	0.1579	0	0.2632	0.0769	0.1	0.1538
10	68562202	NA	0.367653	0.390122	0.458348	0.364552	0.395945	0.462717	0.456076	0.257045	0.619157	0.455991	0.525951	0.565071	0.65659	0.460539	0.410013	0.610428	0.537352	0.531293	0.639065	0.42721	0.443425	0.428027	0.480574	0.544872	0.363128	0.355913	0.463676	0.522818	0.492195	0.49809	0.260403	0.298708	0.385554	0.428483	0.2593	0.1538	0.3871	0	0.0286	0.1852	0.2	0.2903	0.25	0.3793	0.5185	0.3143	0.5238	0.1429	0.0385	0.186	0.4091	0.4688	0.2174	0.25	0.32	0.1429	0.3043	0.3684	0.3333	0.3256	0.1818	0.25	0.1667	0.1429	0.1333	0.0444	0.3333	0.1905	0.3529	0.381	0.2083	0.4815	0.2683	0.2353	0.6	0.2609	0.1111	0.2593	0.4737	0.2143	0.28	0.3448	0.2973	0.5	0.1905	0.2353	0.1667	0.2581	0.2143	0.1905	0.5	0.0952	0.3214	0.4444
10	99530272	0.296693	0.365236	0.316653	0.303719	0.269286	0.294764	0.362635	0.340365	0.371385	0.414376	0.383414	0.336639	0.365997	0.41777	0.30881	0.363314	0.32994	0.392162	0.379891	0.219365	0.323128	0.303932	0.334576	0.29608	0.287588	0.405667	0.351888	0.318403	0.36602	0.376926	0.426734	0.271634	0.226196	0.442761	0.31811	0.1	0.3333	0.08	0.1562	0.0465	0.1111	0.08	0.1628	0.0625	0.2917	0.1111	0.25	0.0556	0.1818	0.2727	0.1034	0.3448	0.1852	0.12	0.0968	0.1071	0.2353	0.1667	0.1429	0.2308	0.129	0.0385	0.2174	0.0625	0.1667	0.12	0.0714	0.1724	0.0435	0.05	0.1667	0.0952	0.0526	0.2059	0.0606	0.1143	0.1538	0.12	0.0909	0.2857	0.1053	0.1154	0.1538	0.075	0.1481	0.1667	0.1	0	0.0312	0.2222	0	0.1667	0.1429	0.1667	0
10	103584163	NA	0.365164	0.407944	0.403271	0.289924	0.392513	0.487403	0.457504	0.514655	0.476527	0.478016	0.50266	0.357104	0.451796	0.262881	0.377815	0.257818	0.552569	0.398393	0.261071	0.459601	0.439766	0.349037	0.38998	0.272244	0.444471	0.510197	0.1783	0.356092	0.403604	0.453177	0.393395	0.30289	0.489013	0.577132	0.2174	0.1429	0.1429	0.1304	0.1765	0.0833	0.1905	0.2424	0.2857	0.2083	0.4091	0.4333	0.1905	0.1562	0.4643	0.2609	0.5	0.1714	0.0938	0.1379	0.3333	0.4	0.4545	0.5417	0.55	0.1875	0.7083	0.4167	0.1667	0.1875	0.359	0.4	0.2581	0.3077	0.375	0.1053	0.1818	0.3158	0.4333	0.2258	0.2857	0.3333	0.3438	0.2759	0.5185	0.4444	0.5238	0.32	0.6	0.1905	0.1765	0.5833	0	0.2045	0.3333	0.0714	0.3913	0.1538	0	0.2857
10	103584990	0.470256	0.168065	0.21483	0.191922	0.125505	0.19506	0.184128	0.208481	0.249642	0.165316	0.227795	0.205571	0.124942	0.254292	0.149149	0.164311	0.081724	0.229333	0.213555	0.111889	0.244235	0.229064	0.226825	0.208617	0.170456	0.240349	0.259112	0.12719	0.182314	0.207644	0.241888	0.206161	0.199851	0.223177	0.292481	0.1481	0.0625	0.0417	0	0.1613	0.0714	0.0385	0.0571	0.0455	0.1538	0.12	0.1875	0.075	0.0667	0.125	0.2045	0.0556	0	0.0789	0.0938	0.1154	0.1556	0.087	0.1154	0.1304	0.0526	0.2222	0.0769	0	0.2143	0.0811	0.1515	0.1316	0.1538	0.129	0.0769	0	0.122	0.1707	0.1622	0.069	0.1667	0.0556	0.1053	0.0588	0.1522	0.1818	0.1111	0.2381	0.1379	0.16	0.0909	0	0.0889	0.0909	0	0.1071	0.0909	0.0667	0.0769
10	119652314	0.36507	0.183093	0.219011	0.299272	0.273344	0.224828	0.252467	0.243939	0.16184	0.247645	0.235753	0.198723	0.243754	0.447702	0.191358	0.211688	0.253456	0.197476	0.273742	0.413358	0.230512	0.218858	0.304888	0.234378	0.250551	0.260038	0.222399	0.214632	0.234116	0.237152	0.315189	0.18397	0.173798	0.241469	0.253006	0.1053	0.1667	0.069	0	0	0.0345	0.04	0.027	0.0833	0	0.1111	0.04	0.1667	0.05	0.12	0	0.12	0.08	0.0588	0.3103	0.1538	0.0741	0.0769	0.2917	0.0333	0.08	0.1379	0	0.0833	0.1538	0.0909	0.025	0	0.0556	0.1111	0.12	0.1364	0.2	0	0.0571	0.1176	0.05	0.069	0.0385	0.0769	0.16	0	0.1053	0.0385	0.1875	0.0714	0.1	0.2	0.0638	0.0625	0.1818	0	0.1429	0	0.1053
10	129883987	NA	0.243401	0.234859	0.24597	0.203116	0.257764	0.28282	0.245565	0.178943	0.320996	0.14911	0.308166	0.322848	0.439592	0.309949	0.245242	0.322013	0.170696	0.249708	0.111334	0.212075	0.29854	0.194645	0.199229	0.152416	0.171715	0.309676	0.17677	0.294484	0.242815	0.246727	0.279409	0.200224	0.268053	0.382229	0	0.1667	0.1071	0.1333	0.0465	0.2083	0.1053	0.0625	0	0.1379	0	0.0952	0	0.0882	0.2414	0.0541	0.3333	0.0385	0	0	0.1	0	0	0.0385	0.037	0	0.1176	0	0	0.0667	0.0294	0	0.0333	0.0882	0.0769	0.0417	0	0	0.08	0.04	0.1053	0	0.1538	0.04	0.0968	0.1667	0.087	0.1538	0.1	0.2	0	0.0909	0.0667	0.0588	0.0588	0.0714	0.04	0.1176	0	0.3
10	132879593	0.270911	0.244217	0.198784	0.296101	0.246072	0.179879	0.314763	0.286627	0.278111	0.299716	0.274846	0.363613	0.228491	0.382018	0.286888	0.241459	0.0509877	0.22344	0.352205	0.147807	0.31477	0.316992	0.280488	0.224419	0.284247	0.232308	0.26005	0.09424	0.2513	0.256841	0.263361	0.279356	0.23823	0.276654	0.40069	0.4074	0.1	0.3462	0.1667	0.2308	0.0667	0.5333	0.2759	0.1333	0.2353	0.36	0	0.0857	0.4138	0.2353	0.1562	0.1923	0.08	0.24	0.2	0.3636	0.2727	0.2941	0.1667	0.35	0.28	0.125	0.2609	0.25	0.1818	0.2903	0.0435	0.1071	0.24	0.2083	0.1053	0.0909	0.3333	0.1212	0.3636	0.2222	0.1176	0.3636	0.2963	0.25	0.375	0.25	0.4	0.2812	0.2	0.3571	0.2778	0.2308	0.0476	0	0.1667	0.2308	0.0714	0.125	0
10	132938296	0.696236	0.514401	0.466452	0.557147	0.516268	0.519071	0.611894	0.546419	0.541693	0.620267	0.543915	0.598034	0.549097	0.577954	0.564663	0.525506	0.563162	0.460711	0.556566	0.445077	0.54624	0.501408	0.517298	0.517467	0.529116	0.477147	0.535683	0.491569	0.558841	0.520887	0.540649	0.539919	0.462719	0.517446	0.51392	0.5789	0.6	0.6667	0.6364	0.4773	0.7586	0.625	0.6	0.75	0.7143	0.4783	0.7059	0.5278	0.5455	0.5789	0.5217	0.5238	0.2857	0.6154	0.4118	0.45	0.4783	0.6	0.4737	0.2778	0.4348	0.5455	0.4583	0.4444	0.4211	0.4706	0.4286	0.5882	0.5455	0.4412	0.5	0.6923	0.4583	0.3	0.3947	0.4231	0.4286	0.6818	0.3571	0.4483	0.5806	0.3889	0.7333	0.4737	0.4118	0.5	0.75	0.6667	0.5	0.1667	0.75	0.6875	0.3182	0.4583	0.2857
10	132951595	NA	0.723888	0.677038	0.736508	0.66021	0.667626	0.754194	0.713729	0.496268	0.737867	0.716758	0.707903	0.687345	0.680948	0.665557	0.692517	0.709204	0.662782	0.665124	0.602369	0.684085	0.703418	0.670323	0.665411	0.711379	0.629047	0.715723	0.653983	0.685238	0.724813	0.739911	0.735094	0.65574	0.700492	0.716339	0.88	0.6667	0.7568	0.6957	0.7647	0.6897	0.6923	0.871	0.6842	0.7619	0.7692	0.8889	0.6744	0.7576	0.7391	0.6905	0.8148	0.6452	0.7727	0.8605	0.7222	0.6522	0.6818	0.8235	0.8696	0.5833	0.75	0.6667	0.8571	0.8077	0.8	0.7442	0.6944	0.8696	0.8333	0.7742	0.7419	0.76	0.575	0.8043	0.7308	0.7	0.8261	0.5385	0.8077	0.64	0.8	0.7143	0.8065	0.7273	0.5217	0.75	0.8	0.74	0.6875	0.6667	0.7692	0.6842	0.84	1
11	882636	0.96458	0.881293	0.797612	0.900295	0.767099	0.804871	0.886861	0.850591	0.613359	0.920447	0.904893	0.835029	0.879268	0.850784	0.87009	0.842607	0.879373	0.862368	0.891776	0.750511	0.859159	0.748119	0.842128	0.811587	0.806101	0.901591	0.860761	0.810369	0.845094	0.834721	0.810075	0.894779	0.833505	0.84247	0.76829	0.9565	1	0.8947	0.8889	0.9388	0.8571	1	0.9643	0.8571	0.96	0.9333	0.9688	0.6522	0.9756	0.9286	0.9143	0.9706	0.8846	0.875	0.9259	0.8077	1	0.8	1	0.9118	0.9091	1	0.9091	1	0.8947	0.8571	0.8438	0.8387	0.9565	0.7273	0.9444	0.5758	1	0.9643	0.9	0.7619	1	0.8095	0.8235	0.8889	0.9167	0.9091	0.8571	0.8065	0.8667	0.8667	0.8571	0.9286	0.9024	0.8	0.9444	0.8235	0.8824	0.8421	1
11	882687	0.875978	0.861839	0.668674	0.849111	0.665241	0.573492	0.807491	0.762051	0.386996	0.906351	0.835607	0.716633	0.691739	0.702678	0.775719	0.709928	0.790473	0.788725	0.834151	0.551271	0.799689	0.622486	0.733481	0.682886	0.654238	0.853189	0.716682	0.673164	0.684711	0.619393	0.727661	0.837874	0.65499	0.696622	0.565959	0.7222	0.6	0.85	0.875	0.8367	0.75	0.875	0.88	0.6111	0.8077	0.6429	0.963	0.3111	0.7568	0.8077	0.7714	0.9667	0.625	0.9091	0.8148	0.7931	1	0.3571	0.8421	0.6757	0.6333	1	0.7895	0.8571	0.7143	0.6897	0.8125	0.7407	0.7083	0.5385	0.75	0.3448	0.8077	0.7333	0.8222	0.8	0.9	0.8421	0.8519	0.75	0.8667	0.5	0.4706	0.7188	0.75	0.5556	0.8571	0.5833	0.75	0.7333	0.9444	0.875	0.8235	0.5769	0.85
11	2807422	0.867805	0.928281	0.843433	0.936364	0.909662	0.923278	0.944635	0.907036	0.930301	0.959552	0.835227	0.873543	0.898697	0.913887	0.935066	0.881663	0.789264	0.829079	0.931104	0.791332	0.932821	0.867741	0.880286	0.823272	0.902236	0.91088	0.883727	0.899093	0.920537	0.92904	0.900644	0.767631	0.818087	0.923897	0.880929	1	1	0.9583	0.9231	0.8857	0.9677	0.8966	1	1	1	1	1	0.8367	0.9737	1	0.9706	1	0.9643	1	0.9615	0.9714	1	0.9524	0.92	1	0.9535	1	1	0.8824	1	0.9	0.9545	1	1	0.9355	0.8889	0.875	1	0.9706	0.9565	0.92	0.95	1	0.8929	0.9429	0.9615	1	0.96	0.9524	0.96	1	0.9412	0.9333	0.9302	0.96	1	1	1	1	0.9091
11	32430231	0.570666	0.544827	0.552228	0.62782	0.389615	0.522631	0.544988	0.535835	0.570526	0.579031	0.571654	0.608634	0.685465	0.689917	0.546132	0.519687	0.560645	0.599657	0.544361	0.67707	0.549081	0.493338	0.624109	0.468131	0.597532	0.561105	0.53881	0.628754	0.498954	0.525654	0.589613	0.337044	0.396657	0.432071	0.552536	0.5	0.8333	0.7778	0.6111	0.4615	0.5625	0.25	0.5263	0.4706	0.6	0.3889	0.4286	0.75	0.4231	0.2	0.8095	0.6897	0.5652	0.6364	0.5862	0.4762	0.4762	0.2667	0.625	0.6667	0.7	0.2	0.8636	0.7143	0.2727	0.3871	0.5455	0.35	0.4194	0.5294	0.6429	0.2727	0.619	0.5517	0.6071	0.5172	0.3846	0.4286	0.6111	0.5909	0.4783	0.8	0.8333	0.4333	0.4615	0.5455	0.6667	0.3636	0.4643	0.5833	0.6	0.4706	0.6364	0.5294	0.2857
11	45930252	0.615494	0.483251	0.438548	0.517907	0.488798	0.451755	0.544059	0.482351	0.324929	0.523186	0.413357	0.430858	0.430438	0.482674	0.416291	0.459075	0.471268	0.48244	0.486248	0.352333	0.484972	0.439823	0.467015	0.434118	0.462379	0.474977	0.457787	0.476011	0.426466	0.4822	0.47463	0.496304	0.435671	0.455906	0.488387	0.7	0.6957	0.7826	0.6364	0.4706	0.4828	0.4444	0.4412	0.6957	0.4545	0.5556	0.6897	0.2292	0.5385	0.7083	0.5143	0.5714	0.5	0.4286	0.5143	0.3333	0.6538	0.55	0.6522	0.6429	0.4412	0.4375	0.619	0.5	0.4762	0.3684	0.6	0.1935	0.4483	0.2143	0.3846	0.5294	0.5	0.5625	0.7027	0.2308	0.6842	0.5	0.5833	0.6538	0.6562	0.6	0.5	0.5	0.44	0.4348	0.3636	0.4	0.4762	0.3333	0.7	0.5833	0.5556	0.7857	0.4615
11	62687897	0.353413	0.183074	0.176262	0.212774	0.182744	0.184621	0.214386	0.220998	0.208624	0.20794	0.254732	0.233872	0.207557	0.370682	0.195045	0.184985	0.228863	0.229529	0.234104	0.126858	0.219336	0.275641	0.24398	0.192718	0.221116	0.228365	0.236673	0.160975	0.229229	0.244053	0.247142	0.0936536	0.149324	0.17187	0.256055	0.3333	0.2353	0.2333	0.0333	0.0256	0.0882	0.1071	0.0811	0.0909	0.1613	0.15	0.1111	0.119	0.2069	0	0.1795	0.12	0.05	0.1905	0.1212	0.1739	0.2727	0.0588	0.125	0.1034	0.1351	0.1875	0.0556	0.3125	0	0.0952	0.1143	0.1786	0.1852	0.2963	0.1538	0.2	0.1935	0.1818	0.1724	0.1429	0.1	0.0455	0.0968	0.2333	0.2381	0.1667	0.3077	0.1892	0.4737	0.25	0.4	0.0769	0.2059	0.0556	0.1429	0.0938	0.2069	0.1154	0
11	69892063	0.540069	0.27799	0.348102	0.414914	0.365184	0.379252	0.382747	0.376105	0.384903	0.388308	0.369474	0.424048	0.35398	0.565606	0.355339	0.356422	0.370157	0.285318	0.362892	0.467809	0.366862	0.397365	0.400306	0.313511	0.423812	0.440239	0.392028	0.373605	0.362385	0.328649	0.400442	0.247941	0.322234	0.387742	0.425116	0.3636	0.2	0.1944	0	0.1515	0.1481	0.0625	0.4211	0.5	0.1429	0.2727	0.2857	0.6071	0.2432	0.25	0.3171	0.1852	0.3548	0.2059	0.2286	0.4167	0.3333	0.1852	0.35	0.3846	0.1818	0.2105	0.2778	0.125	0.1333	0.2692	0.4375	0.4074	0.4483	0.2143	0.2143	0.28	0.3077	0.3125	0.3409	0.1562	0.3529	0.2857	0.5	0.3333	0.3182	0.3824	0.2	0.4	0.2778	0.4138	0.1667	0.2727	0.3846	0.25	0.2381	0.1176	0.0769	0.1923	0.2222
11	70826736	0.316215	0.246304	0.209316	0.261288	0.286612	0.225979	0.256051	0.252001	0.240252	0.262753	0.246432	0.29111	0.219609	0.328116	0.234782	0.234029	0.107922	0.274661	0.327077	0.129909	0.221096	0.287337	0.281024	0.309428	0.253909	0.360405	0.285261	0.158781	0.21355	0.189541	0.271659	0.247115	0.232502	0.274288	0.292396	0.4615	0.2222	0.2	0.4	0.2143	0.4	0.6923	0.32	0.1	0.375	0.55	0.5652	0.2703	0.4615	0.3333	0.3333	0.2609	0.15	0.36	0.6	0.3158	0.4286	0.25	0.25	0.2857	0.0714	0.4286	0.2381	0.25	0.3	0.25	0.25	0.2692	0.3333	0.05	0.1111	0.2667	0.15	0.2069	0.2632	0.1852	0.1333	0.35	0.4	0.5833	0.5769	0.375	0.4545	0.0714	0.25	0.3846	0.3333	0.2222	0.1429	0.1	0.5556	0.1333	0	0	0.2
11	86431545	0.639719	0.501096	0.393189	0.564469	0.476592	0.538524	0.758241	0.664571	0.693992	0.560933	0.644931	0.863493	0.668118	0.749142	0.533237	0.393545	0.24261	0.850595	0.656688	0.348627	0.635643	0.631977	0.522852	0.690875	0.389296	0.475494	0.593379	0.336391	0.537153	0.715665	0.460501	0.476404	0.536058	0.686285	0.938784	0.8571	0.8462	1	0.6154	0.7561	0.875	0.9	0.8438	1	0.9474	0.92	0.9333	0.9804	0.913	0.9	0.9583	0.8438	0.9615	0.8519	0.8919	0.9375	0.95	0.9048	0.8	1	0.9118	0.7619	0.92	1	0.8889	0.7368	0.9231	1	1	0.7917	0.9583	0.9091	0.9583	0.9667	0.9	0.9688	0.8	0.9	0.9643	0.8718	0.8438	0.8966	0.9583	0.9355	0.9655	0.92	1	0.9444	0.8511	0.9231	1	0.9091	1	0.9333	1
11	107566325	0.954587	0.811133	0.858075	0.86196	0.805481	0.849966	0.841089	0.838212	0.80739	0.837818	0.833371	0.863125	0.868888	0.874183	0.845818	0.823284	0.837372	0.83221	0.831629	0.775101	0.834589	0.837861	0.812267	0.856032	0.81967	0.837023	0.832875	0.761639	0.844875	0.844522	0.837028	0.530044	0.780033	0.847338	0.819816	0.6957	0.7143	0.8214	0.4	0.3	0.8235	0.5385	0.7667	0.7273	0.875	0.8824	0.7778	0.6471	0.875	0.8261	0.6905	0.7083	0.9	0.8421	0.8947	0.9615	0.7778	0.64	0.8	0.7917	0.913	0.85	0.7368	0.5	0.9412	0.7778	0.9375	0.7083	0.8333	0.9615	0.9167	0.9	0.75	0.8333	0.9167	0.75	0.7895	0.88	0.5882	0.9474	0.64	0.8333	0.7727	0.963	0.85	0.8519	0.8333	0.8571	0.7838	0.75	0.6	0.9333	1	0.8333	0.7692
11	117797621	0.845256	0.548126	0.585403	0.612607	0.567151	0.580824	0.652684	0.640786	0.545957	0.689799	0.590311	0.630137	0.624462	0.671602	0.595589	0.591058	0.626424	0.588794	0.635033	0.73218	0.590297	0.595754	0.647094	0.599261	0.650273	0.630817	0.600661	0.657894	0.60824	0.596712	0.665783	0.441711	0.494184	0.539397	0.652637	0.9143	0.8667	0.7586	0.3077	0.5278	0.7188	0.68	0.675	0.9444	0.8889	0.7143	0.5455	0.7143	0.4333	0.7097	0.8235	0.52	0.625	0.6957	0.7037	0.7308	0.7714	0.48	0.5789	0.7037	0.8788	0.7059	0.5417	0.7273	0.7619	0.7143	0.8235	0.6538	0.7778	0.7	0.8	0.8077	0.7826	0.7586	0.6552	0.72	0.75	0.6071	0.75	0.7647	0.4667	0.75	0.6842	0.6512	0.7143	0.65	0.9167	0.9091	0.8333	0.6111	0.7857	0.6429	0.5789	0.5484	0.8696
11	118359333	0.417844	0.389487	0.27466	0.306918	0.29717	0.293154	0.30836	0.312844	0.297303	0.300723	0.328279	0.316955	0.283536	0.396243	0.29271	0.266945	0.29714	0.283602	0.308333	0.243705	0.310295	0.342355	0.336851	0.340636	0.320659	0.304771	0.30802	0.267619	0.292668	0.297549	0.321796	0.208686	0.280303	0.304583	0.354386	0.1923	0.25	0.2963	0.2174	0.2857	0.36	0.125	0.425	0.4615	0.35	0.3125	0.4762	0.4242	0.1579	0.4583	0.2727	0.2353	0.3871	0.1579	0.3158	0.087	0.1667	0.3529	0.5333	0.2105	0.1714	0.3529	0.375	0.3846	0.5294	0.1786	0.1	0.1154	0.2917	0.1579	0.1304	0.3846	0.2083	0.0323	0.2453	0.3667	0.1053	0.1538	0.2759	0.3571	0.3125	0.3929	0.4444	0.3333	0.35	0.3158	0.3333	0.0909	0.1346	0.3889	0.2143	0.2222	0.4615	0.3571	0.1765
12	49332978	0.61126	0.444064	0.45973	0.462991	0.372356	0.447476	0.499183	0.484406	0.563584	0.531701	0.304005	0.49119	0.508117	0.542738	0.42665	0.458405	0.548154	0.475621	0.461978	0.595423	0.41515	0.524017	0.540552	0.425088	0.495376	0.482926	0.501211	0.466266	0.497947	0.481723	0.555934	0.344716	0.295868	0.392158	0.480943	0.4211	0.3333	0.5833	0.1818	0.2245	0.3438	0.3125	0.5833	0.3333	0.6364	0.16	0.3902	0.587	0.2812	0.2759	0.3714	0.3793	0.4286	0.3636	0.4706	0.4091	0.3056	0.25	0.3636	0.3636	0.4242	0.2941	0.1818	0.2727	0.2941	0.2564	0.413	0.3864	0.4783	0.2333	0.375	0.2941	0.3243	0.2083	0.2037	0.44	0.3125	0.3182	0.2333	0.4583	0.4074	0.6842	0.3913	0.439	0.3462	0.5172	0.3077	0.5	0.4	0.4231	0.3571	0.3846	0.2778	0.5	0.1538
12	53676743	0.158946	0.145014	0.115674	0.150144	0.0981832	0.191013	0.181445	0.162948	0.191614	0.163403	0.163974	0.15173	0.200031	0.377409	0.127008	0.191684	0.24139	0.260174	0.207718	0.0616544	0.163126	0.177316	0.195989	0.130704	0.0491044	0.203448	0.128821	0.101921	0.217976	0.180216	0.130377	0.0423387	0.0926681	0.194972	0.276635	0	0	0.0606	0.0435	0.027	0.1304	0	0.0233	0.0625	0.2941	0.0476	0.1739	0.0435	0.0256	0.0333	0.027	0.0882	0.075	0.04	0	0	0.0526	0.04	0.2222	0.08	0.0698	0	0.04	0	0.0714	0.0769	0.0625	0.1562	0.0889	0	0.08	0.0741	0.0323	0.0606	0	0.0769	0.0385	0.0435	0.0333	0.0606	0.125	0.04	0	0.0889	0.08	0.0588	0	0.0526	0	0	0	0.2	0	0.0526	0
12	132194380	0.816392	0.535137	0.585068	0.624833	0.647129	0.604972	0.644409	0.633272	0.619458	0.634632	0.569383	0.665828	0.642021	0.670002	0.559938	0.494514	0.410467	0.461552	0.583268	0.531096	0.611765	0.595638	0.595251	0.590315	0.633621	0.619354	0.597217	0.618607	0.574402	0.619702	0.627626	0.577067	0.591202	0.604811	0.743779	0.8125	0.75	0.6207	0.6	0.5	0.6667	0.2727	0.7241	0.6842	0.7083	0.7333	0.4706	0.6571	0.5312	0.4444	0.7273	0.5789	0.6286	0.7368	0.6	0.625	0.5	0.5625	0.5882	0.4286	0.5769	0.4118	0.7619	0.5714	0.6923	0.6667	0.4348	0.8125	0.6667	0.5769	0.4737	0.3793	0.5357	0.8077	0.6154	0.6296	0.3333	0.5417	0.4667	0.5714	0.625	0.4375	0.4167	0.6452	0.8947	0.6842	0.5	0.4444	0.7805	0.6154	0.75	0.6667	0.9	0.6	0.5556
13	23696182	0.491011	0.450932	0.491439	0.517528	0.496687	0.466088	0.46357	0.471465	0.524963	0.480924	0.539417	0.486627	0.352017	0.551342	0.505886	0.216939	0.291502	0.529158	0.488139	0.253625	0.523703	0.515791	0.47491	0.450837	0.489269	0.389792	0.491067	0.28133	0.492213	0.530648	0.480528	0.294771	0.368934	0.50298	0.506639	0.3636	0.6667	0.6957	0.1212	0.1562	0.45	0.125	0.5789	0.4348	0.3913	0.5789	0.4194	0.1622	0.2571	0.2857	0.5	0.2286	0.0833	0.3889	0.1429	0.3182	0.5429	0.2	0.5882	0.2083	0.3333	0.3529	0.381	0.4545	0.5	0.6129	0.4231	0.3077	0.4231	0.4091	0.2667	0.35	0.5357	0.2647	0.3	0.4	0.25	0.5882	0.3226	0.4242	0.2759	0.3182	0.5	0.5926	0.6207	0.3077	0.5	0.3846	0.5556	0.6667	0.4	0.4286	0.3	0.3889	0.4
13	49636095	0.498655	0.402206	0.4581	0.583474	0.497925	0.533781	0.578326	0.502151	0.467941	0.498151	0.478584	0.4626	0.568658	0.589804	0.461412	0.469921	0.516224	0.493589	0.419242	0.717916	0.436295	0.503302	0.551023	0.505249	0.477283	0.528705	0.585897	0.465109	0.493472	0.438172	0.523081	0.584043	0.428119	0.501262	0.584547	0.4615	1	0.2414	0.5	0.8077	0.7647	0.7368	0.5417	0.6667	0.8095	0.4375	0.6875	0.7368	0.7941	0.5333	0.4737	0.8095	0.5758	0.5862	0.5417	0.6667	0.6154	0.7273	0.6087	0.7368	0.4333	0.625	0.6316	0.5	0.5789	0.4118	0.4167	0.6667	0.4483	0.3889	0.4333	0.44	0.4762	0.7241	0.5	0.4783	0.7647	0.6471	0.6207	0.8571	0.6053	0.4583	0.5	0.6571	0.6	0.5	0.6667	0.3333	0.6286	0.8333	0.4	0.5385	0.5455	0.6061	0.4444
13	113129949	0.520347	0.380538	0.308603	0.398254	0.349471	0.37065	0.36468	0.397859	0.418457	0.421071	0.383452	0.389132	0.371506	0.498904	0.329068	0.356374	0.285066	0.421239	0.404326	0.295839	0.406521	0.405006	0.390129	0.372827	0.337128	0.408492	0.409594	0.342219	0.388419	0.395821	0.405899	0.297217	0.352721	0.380964	0.445489	0.5217	0.4286	0.4688	0.4074	0.1429	0.3846	0.2778	0.4419	0.3571	0.2857	0.44	0.1481	0.2364	0.2414	0.24	0.2128	0.4375	0.3929	0.3235	0.4194	0.45	0.4583	0.3158	0.3636	0.5556	0.625	0.3103	0.6	0.3636	0.35	0.3548	0.383	0.5185	0.4054	0.6538	0.52	0.3571	0.3947	0.2222	0.2632	0.7188	0.1875	0.1579	0.3636	0.5385	0.6	0.4444	0.4	0.3939	0.4688	0.4231	0.5385	0.5455	0.3778	0.0909	0.3846	0.3125	0.4091	0.4583	0.3846
14	32932432	0.795225	0.534618	0.670695	0.620576	0.632262	0.570754	0.691268	0.69916	0.328499	0.739815	0.707539	0.744169	0.789756	0.786208	0.613758	0.642267	0.772215	0.684097	0.707461	0.828208	0.632686	0.776297	0.630762	0.675462	0.78015	0.554872	0.656196	0.634554	0.630551	0.740124	0.717194	0.427376	0.498017	0.54754	0.651018	0.8667	0.4211	0.75	0.1724	0.3023	0.4286	0.5789	0.7692	0.625	0.75	0.8148	0.7391	0.9565	0.7	0.5667	0.8667	0.7308	0.8056	0.8276	0.8056	0.8235	0.6842	0.7368	0.6364	0.6452	0.5312	0.7727	0.9	0.9286	0.8462	0.6531	0.561	0.871	0.7353	0.8293	0.8636	0.6522	0.6786	0.5946	0.7241	0.8333	0.5	0.7586	0.6061	0.6154	0.9091	0.75	0.9231	0.7083	0.8571	0.5926	1	0.8667	0.7742	0.9412	0.7368	0.6667	0.8462	0.7059	0.9091
14	100569855	0.668748	0.587206	0.642809	0.587528	0.547111	0.557468	0.60214	0.627896	0.620107	0.688181	0.649703	0.633982	0.643957	0.663876	0.582419	0.592683	0.635331	0.589119	0.616746	0.722702	0.57149	0.55614	0.657082	0.576189	0.663405	0.712934	0.578506	0.700673	0.610356	0.61227	0.596079	0.302225	0.534738	0.556932	0.62614	0.7667	0.4545	0.76	0.1739	0.3158	0.4583	0.4	0.9394	0.75	0.5556	0.7059	0.4444	0.85	0.6857	0.2857	0.7872	0.5769	0.5833	0.4815	0.8529	0.7857	0.4333	0.7619	0.9	0.72	0.8	0.75	0.8125	0.5	0.5909	0.75	0.8636	0.6087	0.5938	0.7143	0.8333	0.8182	0.6316	0.9524	0.4688	0.7045	0.6667	0.6471	0.6562	0.8261	0.7917	0.9444	0.6	0.8	0.5556	0.7368	0.8462	0.6316	0.8387	0.6364	0.5556	0.9	0.8571	0.6842	0.5556
15	52800810	0.648115	0.488137	0.449377	0.455481	0.494623	0.458991	0.500988	0.494935	0.457111	0.533513	0.453247	0.524454	0.420719	0.50813	0.44152	0.457391	0.549831	0.48001	0.444103	0.618801	0.45213	0.508011	0.47228	0.514257	0.518993	0.522008	0.477139	0.418331	0.446744	0.473102	0.530105	0.462857	0.420461	0.48491	0.488701	0.5556	0.25	0.3684	0.4545	0.4412	0.2609	0.3846	0.4	0.1538	0.6	0.25	0.5	0.5714	0.5278	0.2143	0.4333	0.3704	0.2308	0.4444	0.3939	0.2692	0.2778	0.4167	0.3636	0.375	0.5833	0.2069	0.3333	0.4444	0.9	0.24	0.2571	0.4444	0.4583	0.3478	0.4211	0.4286	0.4286	0.3871	0.2917	0.5909	0.4286	0.4	0.3214	0.2941	0.4667	0.3889	0.2632	0.3824	0.45	0.4444	0.8	0.2632	0.4688	0.4286	0.5	0.45	0.8571	0.2857	0.1667
16	2033167	0.576619	0.439793	0.408009	0.472613	0.462831	0.414309	0.416695	0.457601	0.373117	0.53657	0.356855	0.482407	0.413174	0.532126	0.439334	0.468168	0.508041	0.486661	0.486506	0.347374	0.462657	0.40183	0.449723	0.389675	0.419114	0.423108	0.474448	0.462144	0.419485	0.406557	0.529342	0.270334	0.333505	0.415818	0.458664	0.6	0.5	0.4706	0.1724	0.0732	0.6154	0.1818	0.4412	0.4167	0.5625	0.4667	0.1304	0.3125	0.4815	0.6875	0.4062	0.7273	0.5	0.2941	0.5385	0.6	0.5	0.4	0.4444	0.56	0.6154	0.5217	0.4	0.2	0.375	0.6129	0.2	0.68	0.5	0.375	0.6667	0.4348	0.3462	0.3226	0.5161	0.3913	0.2857	0.7368	0.3889	0.375	0.2941	0.3529	0.4211	0.6512	0.5	0.6471	0.75	0.375	0.3333	0	0.5333	0.5263	0.5263	0.5556	0.25
16	2470957	0.688332	0.471497	0.475424	0.50521	0.426878	0.470953	0.5413	0.526759	0.484788	0.588618	0.468863	0.537428	0.48883	0.615702	0.457679	0.522179	0.601601	0.52225	0.493046	0.617457	0.457327	0.522164	0.522877	0.459523	0.56135	0.47853	0.511024	0.499432	0.484766	0.508199	0.536331	0.333232	0.421854	0.445257	0.518532	0.6818	0.5	0.44	0.1429	0.1875	0.3929	0.25	0.6389	0.4231	0.7059	0.75	0.5238	0.6111	0.4857	0.4828	0.5116	0.5909	0.5758	0.4516	0.4412	0.5714	0.4643	0.6111	0.5263	0.4348	0.7273	0.5714	0.3462	0.4444	0.5	0.5152	0.5588	0.3913	0.4737	0.45	0.6111	0.5556	0.6087	0.52	0.3333	0.56	0.6	0.45	0.3182	0.625	0.625	0.5333	0.375	0.6111	0.4348	0.5625	0.3333	0.5238	0.5714	0.6	0.6111	0.5909	0.6154	0.75	0.3333
16	2854861	0.711573	0.567538	0.545543	0.631873	0.546877	0.627592	0.656606	0.636873	0.662192	0.531241	0.539746	0.653436	0.634667	0.686116	0.566968	0.410959	0.27978	0.570991	0.634747	0.45662	0.642586	0.64107	0.558006	0.614909	0.590209	0.638076	0.605667	0.578075	0.591757	0.551329	0.666881	0.50909	0.603382	0.569841	0.79353	0.8696	0.2	0.75	0.3529	0.4516	0.6842	0.5294	0.4615	0.6471	0.4667	0.4167	0.5714	0.4286	0.8	0.4375	0.8333	0.65	0.5833	0.5909	0.6296	0.75	0.5484	0.6471	0.2667	0.6957	0.6	0.6667	0.5333	0.6154	0.7333	0.6667	0.75	0.619	0.5	0.5	0.4667	0.6875	0.4444	0.4615	0.6667	0.5385	0.6154	0.5833	0.3158	0.5357	0.7308	0.8333	0.5833	0.4286	0.7	0.4375	0.5	0.8	0.4412	0.4	0.1818	0.6875	0.625	0.6667	0.3636
16	2904749	0.17628	0.134863	0.0684236	0.0843136	0.0889388	0.0722971	0.0995774	0.0949446	0.0807735	0.117375	0.065289	0.107201	0.0789656	0.0898009	0.0692365	0.0827691	0.101285	0.0887088	0.0854745	0.208199	0.0952352	0.103282	0.115607	0.0956619	0.0961462	0.0656961	0.0997569	0.0781351	0.0703258	0.0785877	0.108541	0.110577	0.0848878	0.086126	0.106536	0	0.0769	0.027	0.0345	0.0816	0.0357	0.037	0.0606	0	0.0714	0.125	0.0769	0.0577	0.0263	0.0345	0.0263	0.0312	0	0.0714	0.0606	0.0769	0.0417	0	0	0	0.069	0	0	0	0	0	0	0.025	0	0	0.0556	0	0	0.0333	0.027	0	0.04	0	0.04	0.0385	0.0588	0.2727	0	0.0556	0.0714	0	0	0	0.0364	0	0	0.037	0	0	0.1
16	2906000	NA	0.0873427	0.0896897	0.0831872	0.0921527	0.0743452	0.112698	0.0935895	0.0754804	0.172532	0.0574418	0.0917551	0.0984723	0.125199	0.0817458	0.122661	0.108513	0.0515698	0.0851595	0.211822	0.093114	0.0949832	0.111935	0.0966206	0.0759452	0.0721633	0.105976	0.0491473	0.0768117	0.0698764	0.127782	0.11925	0.0802475	0.0711025	0.116331	0.1429	0	0	0.0857	0.0444	0.0345	0.0769	0.0882	0	0.0357	0.0526	0.04	0.0816	0.025	0.0588	0.0256	0.1333	0.1481	0.1304	0.0488	0.1333	0.0312	0	0	0.0385	0.0357	0.0625	0.0526	0	0	0.0882	0	0.0571	0	0	0	0	0.0667	0.0357	0.129	0	0	0	0.0833	0.04	0.0357	0	0.0909	0.0312	0.0345	0.1111	0	0	0.0488	0	0	0.05	0.0833	0.0476	0
16	10818842	0.653782	0.554848	0.505111	0.535109	0.522539	0.534233	0.52116	0.566649	0.542973	0.609427	0.520583	0.555643	0.517875	0.650534	0.540817	0.60525	0.609581	0.601092	0.522366	0.673128	0.53664	0.570871	0.570048	0.518934	0.545089	0.57237	0.527124	0.541	0.534227	0.56426	0.542649	0.350001	0.446555	0.548009	0.560409	0.6316	0.8	0.2727	0.1786	0.3556	0.5926	0.36	0.625	0.6471	0.8333	0.5	0.6667	0.8367	0.7143	0.8077	0.6047	0.72	0.8438	0.5938	0.8095	0.6538	0.6667	0.6667	0.5455	0.7619	0.7188	0.25	0.7222	0.75	0.7778	0.7308	0.6286	0.6875	0.6875	0.6364	0.8148	0.6111	0.6	0.6667	0.75	0.9	0.6774	0.5641	0.5714	0.8846	0.6364	0.7222	0.75	0.6897	0.8182	0.68	0.8	0.5833	0.6098	0.7857	0.6667	0.4348	0.5294	0.7586	0.5
16	10818861	NA	0.839952	0.724745	0.760665	0.792423	0.799316	0.803399	0.839214	0.8658	0.935632	0.680521	0.854129	0.798457	0.933864	0.798593	0.893991	0.83887	0.897805	0.755026	0.958501	0.781283	0.837067	0.804614	0.716123	0.769235	0.822211	0.764982	0.757241	0.826217	0.832856	0.778857	0.228849	0.517819	0.801501	0.883452	0.3889	0.8889	0.6333	0.375	0.5366	0.7778	0.5217	0.7241	0.6875	0.8636	0.3125	0.8261	0.85	0.9583	0.9259	0.75	0.68	0.8485	0.76	0.8696	0.7391	0.7429	0.6471	0.9	0.8	0.76	0.5769	0.65	0.8235	0.75	0.7917	0.6875	0.6552	0.8372	0.875	0.9048	0.8947	0.85	0.913	0.72	0.8667	0.7083	0.7097	0.7647	0.8462	0.7742	0.7619	0.8462	0.7826	0.7273	0.6087	0.8889	0.7273	0.7436	0.9286	0.6842	0.7826	0.6667	0.75	0.7
16	11561024	0.542531	0.456841	0.432941	0.484616	0.501398	0.451877	0.516491	0.464292	0.315946	0.529031	0.480517	0.438668	0.442555	0.46831	0.403384	0.476384	0.5505	0.511825	0.497877	0.324261	0.462558	0.473304	0.477873	0.429625	0.471641	0.443094	0.464185	0.506565	0.472195	0.480518	0.502073	0.480997	0.31904	0.488594	0.553621	0.4231	0.4545	0.4667	0.3	0.4857	0.3077	0.25	0.4054	0.5	0.4783	0.6296	0.5806	0.3415	0.3243	0.5588	0.4872	0.4333	0.4444	0.5769	0.3793	0.5	0.3235	0.4706	0.625	0.5	0.3889	0.5789	0.45	0.3571	0.5	0.4286	0.5185	0.4412	0.56	0.5143	0.3333	0.4706	0.2903	0.3421	0.303	0.381	0.3846	0.2917	0.64	0.2609	0.2381	0.4615	0.4545	0.25	0.5152	0.2353	0.2	0.6	0.3043	0.4375	0.2857	0.4	0.6667	0.2778	0.3333
16	49698656	NA	0.366975	0.387456	0.438959	0.322158	0.343267	0.603119	0.443454	0.540901	0.665353	0.293467	0.436194	0.485747	0.681337	0.554994	0.296758	0.475058	0.447314	0.498101	0.211551	0.585327	0.364935	0.406289	0.298354	0.367619	0.50146	0.410815	0.387026	0.51394	0.442146	0.477553	0.253843	0.245225	0.50045	0.359144	0.4286	0.375	0.25	0.1429	0.2162	0.1923	0.2308	0.3636	0.4167	0.7222	0.2222	0.4211	0.1316	0.3243	0.7143	0.3889	0.7391	0.32	0.2941	0.5938	0.2759	0.5385	0.0909	0.1	0.3333	0.2963	0.3	0.037	0.1818	0.5833	0.3077	0.2791	0.1538	0.1579	0.25	0.3529	0.3793	0.4615	0.4839	0.2759	0.3529	0.1154	0.2857	0.2222	0.4688	0.52	0.2609	0.3333	0.3684	0.25	0.6875	0.5	0.2941	0.4483	0.3333	0.0667	0.3333	0.4706	0.5	0.5
16	54194670	0.59704	0.491391	0.495542	0.524149	0.503057	0.564668	0.642118	0.595214	0.677683	0.610354	0.551992	0.70575	0.659655	0.687405	0.516454	0.412321	0.491343	0.596022	0.627984	0.419102	0.516835	0.588465	0.544042	0.451746	0.622588	0.464838	0.568744	0.476098	0.50185	0.494682	0.495314	0.266491	0.419612	0.501906	0.720436	0.92	0.8333	0.9062	0.1613	0.2222	0.7407	0.5667	0.9318	0.8636	0.913	0.8889	0.8889	0.7949	0.9767	0.7	0.875	0.913	0.7	0.8929	0.9667	0.8214	0.8788	0.8889	1	0.8889	0.9722	0.7368	0.8235	0.9412	1	0.7812	0.7708	0.92	0.9062	1	0.9048	0.72	0.6667	0.8	0.9091	0.7941	0.75	0.9	1	0.9259	0.9355	0.8462	1	0.9412	0.8387	0.8148	0.8571	0.7692	0.7273	0.9167	0.95	0.8462	1	0.9286	0.75
16	87945368	0.316664	0.280965	0.244555	0.255131	0.225531	0.250673	0.376778	0.311603	0.274695	0.286062	0.345621	0.226549	0.277197	0.413554	0.283903	0.335235	0.162799	0.258163	0.32887	0.126835	0.282297	0.346441	0.276151	0.304179	0.280726	0.472297	0.327748	0.185039	0.233365	0.27184	0.392168	0.137102	0.201029	0.344733	0.378822	0.3077	0	0.2647	0.0417	0	0.1154	0.0588	0.0968	0.1818	0.1818	0.6154	0.1739	0.0217	0.1714	0.2857	0.2581	0.2222	0.1212	0.2308	0.1111	0.2083	0.4667	0.1739	0.1765	0.2083	0.1463	0.3	0.3214	0.2727	0.6316	0.32	0.1944	0.3214	0.1765	0.45	0.2105	0.2857	0.2069	0.3617	0.2857	0.1053	0.1818	0.1667	0.5862	0.2812	0.3478	0.2857	0.35	0.0769	0.5714	0.2632	0.3636	0.1111	0.1163	0.2667	0.0714	0.2222	0.25	0.3	0.1333
17	7436516	0.88155	0.720281	0.810214	0.708019	0.716178	0.732745	0.769336	0.773538	0.798379	0.790877	0.748117	0.703413	0.630778	0.649226	0.726565	0.742789	0.781722	0.840732	0.707785	0.640554	0.77019	0.734637	0.754736	0.798129	0.660304	0.858916	0.79565	0.545145	0.688576	0.737789	0.916075	0.830086	0.611628	0.771202	0.836954	0.8276	0.75	0.6774	0.963	0.6875	0.871	0.8889	0.6857	0.6471	0.7895	0.8333	0.8421	0.68	0.7407	0.8788	0.9	0.7576	0.92	0.697	0.4643	0.7143	0.9545	0.75	1	0.9259	0.7	0.7778	0.6552	1	0.8667	0.7143	0.8182	0.95	1	0.9412	0.8889	0.7917	0.9524	0.8529	0.7838	0.875	0.8125	0.7333	0.9091	0.7826	0.9167	0.7857	0.7895	0.9062	0.9032	0.913	0.8	1	0.7955	0.8667	0.9286	0.75	0.8	0.8571	1
17	42040261	0.624102	0.424856	0.326193	0.412335	0.379613	0.382997	0.455221	0.484935	0.503593	0.533312	0.436158	0.484866	0.379014	0.523492	0.418649	0.391525	0.330356	0.590951	0.498736	0.334955	0.42637	0.427037	0.382694	0.369282	0.408363	0.408407	0.41552	0.310682	0.400234	0.444352	0.446695	0.277223	0.366326	0.421593	0.524603	0.5909	0.5833	0.375	0.1429	0.12	0.3333	0.1739	0.4615	0.5	0.6154	0.6667	0.5	0.3667	0.2143	0.6364	0.3871	0.6087	0.0625	0.4091	0.4348	0.2222	0.4	0.6	0.5294	0.4118	0.2222	0.5	0.3571	0.25	0.4667	0.4375	0.4286	0.4444	0.3333	0.2143	0.5333	0.3478	0.3571	0.5	0.5	0.3846	0.2857	0.3571	0.2632	0.4375	0.625	0.4	0.4615	0.3793	0.6429	0.4211	0.3333	0.125	0.3243	0.2308	0.5714	0.4	0	0.5455	0.4
17	47852033	NA	0.302552	0.355583	0.362955	0.301946	0.27776	0.348876	0.382135	0.379791	0.426741	0.355425	0.367169	0.358382	0.54035	0.27989	0.394688	0.377832	0.443651	0.312269	0.487284	0.356844	0.398925	0.397101	0.334066	0.438044	0.216374	0.328986	0.307572	0.275424	0.379498	0.344261	0.25975	0.219717	0.273202	0.459188	0.2778	0.25	0.4074	0.3636	0.35	0.1852	0.2609	0.2258	0.5882	0.2083	0.4091	0.303	0.5745	0.6111	0.6	0.3462	0.2564	0.4286	0.3636	0.561	0.3333	0.4643	0.4615	0.5714	0.1852	0.4286	0.3684	0.3077	0.25	0.28	0.2973	0.4211	0.4483	0.5	0.1053	0.2143	0.28	0.4615	0.2963	0.3333	0.3871	0.625	0.44	0.5263	0.5161	0.7	0.3571	0.7222	0.4103	0.3333	0.4118	0.5	0.4444	0.5	0.4545	0.2308	0.1667	0.3529	0.5	0.2308
17	76537157	0.722667	0.678457	0.754375	0.735464	0.714976	0.744012	0.77758	0.761197	0.751876	0.819906	0.73715	0.760505	0.757105	0.749397	0.759728	0.717205	0.739639	0.771101	0.749888	0.820509	0.726007	0.756078	0.717662	0.718987	0.739444	0.766543	0.754957	0.699647	0.747915	0.75	0.778313	0.62841	0.642985	0.675238	0.789667	0.8947	0.7778	0.75	0.65	0.7073	0.931	0.7059	0.8929	0.8077	0.8947	0.8333	0.6538	0.8684	0.88	0.64	0.8936	0.825	0.8519	0.8077	0.92	0.7826	0.814	0.8	0.6364	0.7037	0.8108	0.7368	0.6	0.7273	0.8261	0.8158	0.8108	0.8462	0.9474	0.8519	0.9333	1	0.7037	0.8529	0.8605	0.8387	0.9565	0.8636	0.8	0.8667	0.7083	0.7692	0.8235	0.8485	0.9286	0.7273	0.7273	1	0.8056	0.5263	0.7727	0.75	0.6154	0.76	0.5714
17	83073848	0.816979	0.702105	0.700695	0.718446	0.689247	0.675133	0.750646	0.726661	0.570858	0.786025	0.702972	0.694304	0.710692	0.714163	0.674553	0.752725	0.791564	0.7091	0.738886	0.597494	0.722126	0.68325	0.687228	0.650378	0.688304	0.628303	0.706387	0.725455	0.720454	0.728155	0.759358	0.702823	0.623081	0.692232	0.733341	0.8889	1	0.8636	0.8571	0.6591	0.8095	0.9524	0.8571	0.7778	0.9	1	0.8	0.7838	0.88	0.9459	0.9767	0.8889	0.9333	0.8276	0.9375	0.8077	0.7037	0.875	0.7917	0.8	0.7297	0.75	0.6667	0.7857	0.8571	0.7333	0.8	0.7931	0.75	0.8571	0.7143	0.7037	0.75	0.7931	0.9333	0.8621	0.7059	0.8	0.9697	0.8611	0.7778	0.9474	0.7727	0.7931	0.7419	0.8	0.8333	0.7857	0.9057	0.8	1	0.8095	0.9375	0.8667	1
17	83074191	0.765251	0.639626	0.68157	0.638277	0.587347	0.540307	0.615556	0.677775	0.446404	0.761047	0.669154	0.680436	0.586495	0.614466	0.563547	0.769806	0.731643	0.689159	0.715289	0.448391	0.686257	0.673493	0.650953	0.612426	0.655333	0.493814	0.656124	0.651133	0.681022	0.679267	0.698288	0.529425	0.507892	0.649405	0.64659	0.8235	1	0.9524	0.4737	0.2444	0.8333	0.5909	0.8889	0.75	0.8636	0.8333	0.7059	0.4186	0.5172	0.8947	0.825	0.4783	0.7407	0.8	0.8235	0.7391	0.6667	0.9231	0.8846	0.6818	0.6286	0.9	0.6	0.7143	0.5217	0.5806	0.8261	0.76	0.6552	0.8235	0.7188	0.6957	0.95	0.7	0.8125	0.8148	0.875	0.7727	0.8462	0.8108	0.64	0.85	0.4348	0.75	0.6333	0.6667	0.75	0.8	0.7963	1	0.6875	0.75	0.6471	0.6667	1
18	11850147	0.344582	0.286417	0.219081	0.322666	0.25079	0.262694	0.304926	0.288211	0.334452	0.330006	0.280866	0.28363	0.324048	0.450075	0.295988	0.319496	0.169411	0.330182	0.277989	0.193873	0.323744	0.33018	0.299627	0.345498	0.258601	0.25152	0.319843	0.248351	0.262331	0.254466	0.28024	0.136429	0.235851	0.332613	0.334971	0	0.4	0.1212	0.08	0.0263	0.0333	0	0.0698	0	0.1818	0.05	0.1176	0.0508	0.1053	0.2727	0.0526	0.2812	0.12	0.037	0.1282	0.25	0.2222	0.0435	0	0.0476	0	0	0.0556	0.1667	0.1579	0.1957		0.25	0.0303	0.1852	0.08	0.1364	0.1923	0.1333	0.0769	0.0968	0.0455	0.2593	0.0714	0.2727	0.1481	0.1667	0.2941	0.1379	0.3529	0.2727	0.1818	0.0714	0.1316	0.1176	0.125	0.1364	0.0952	0.0645	0
18	61554087	0.765636	0.616182	0.681174	0.764562	0.777402	0.760074	0.829686	0.797259	0.821555	0.798249	0.785504	0.85618	0.825413	0.828192	0.690921	0.632419	0.476384	0.756164	0.788568	0.63782	0.731083	0.733465	0.712239	0.759476	0.686281	0.7392	0.796702	0.614908	0.766463	0.763278	0.737451	0.715923	0.694924	0.784727	0.918522	0.8148	0.8182	0.9048	0.6	0.6552	0.8333	0.4348	0.7059	0.8333	0.8	0.8	0.8333	0.9189	0.8	0.8846	0.875	0.8696	0.8261	0.7407	0.8261	0.9444	0.7826	0.875	0.9091	0.8333	0.8696	0.9231	0.7273	1	0.7059	0.8182		0.9697	0.931	0.85	0.5385	0.6522	0.68	0.8974	0.7667	0.7647	0.6667	0.8333	0.8214	0.8966	0.963	0.8	0.5	0.9697	0.8095	0.8667	0.6154	0.8333	0.8857	0.8421	0.7692	0.7143	1	0.9444	0.6667
19	1466498	0.66594	0.54383	0.596107	0.542241	0.545099	0.541263	0.55078	0.592022	0.623032	0.629708	0.528323	0.485664	0.473365	0.603617	0.561595	0.551498	0.461902	0.605113	0.549264	0.448134	0.579379	0.567207	0.571449	0.522646	0.622948	0.552956	0.604855	0.502158	0.525756	0.547663	0.593467	0.606307	0.518038	0.595157	0.646206	0.64	0.7143	0.6667	0.9524	0.7209	0.6364	0.4286	0.7879	0.6875	0.6	0.6667	0.6111	0.275	0.619	0.7917	0.7429	0.6154	0.7368	0.4194	0.5909	0.5769	0.6667	0.6923	0.8182	0.6667	0.75	0.7	0.8846	0.7692	0.7692	0.5417		0.5769	0.7576	0.6562	0.7	0.7647	0.8	0.875	0.6667	0.6071	0.8077	0.6667	0.6	0.7714	0.8	0.7619	0.5	0.7442	0.8824	0.6923	0.5556	0.5714	0.5918	0.5	0.875	0.6	0.2143	0.4	0.8889
19	4207679	0.876699	0.771663	0.744166	0.776923	0.775598	0.740069	0.796246	0.792446	0.742311	0.824732	0.760481	0.784814	0.762694	0.778841	0.784045	0.681479	0.745322	0.757396	0.78105	0.684268	0.797451	0.759878	0.764656	0.783993	0.802984	0.796386	0.769274	0.788006	0.783019	0.775425	0.792619	0.763993	0.758511	0.763898	0.809637	0.7368	1	0.9167	0.8	0.75	0.6	0.8421	0.7826	0.7222	0.9	0.8636	0.85	0.7143	0.7429	0.7188	0.8667	0.8889	0.8438	0.7838	0.9565	0.92	0.6	0.9583	0.8261	0.8333	0.8077	0.7895	0.7368	0.9048	0.5714	0.8485		0.9318	0.8485	0.9167	0.8824	0.6786	0.8333	0.8056	0.7632	0.8611	0.6875	0.9231	0.9	0.8333	0.7308	0.7368	0.8	0.75	0.875	0.8462	0.875	0.5833	0.8367	0.8125	0.9	0.8333	0.75	0.75	0.8
19	7863887	0.654319	0.466543	0.54956	0.560204	0.547558	0.493517	0.551885	0.562279	0.628711	0.601936	0.568882	0.493536	0.518236	0.617946	0.536777	0.463157	0.284226	0.570553	0.633452	0.437312	0.570907	0.548476	0.566956	0.511835	0.546133	0.564134	0.505071	0.444858	0.54581	0.546586	0.560424	0.452014	0.500402	0.529948	0.635854	0.8	0.1667	0.7647	0.3182	0.3913	0.3043	0.6667	0.4828	0.5556	0.5294	0.5333	0.7273	0.4412	0.5455	0.5417	0.7917	0.5385	0.4444	0.2273	0.5862	0.75	0.6429	0.5	0.5714	0.5238	0.4091	0.375	0.1176	0.8182	0.2353	0.6364		0.5556	0.6	0.48	0.5	0.8095	0.3333	0.3947	0.6522	0.6	0.4783	0.5	0.3448	0.5455	0.64	0.5882	0.5	0.4615	0.6	0.6667	0.6	0.4	0.5484	0.3636	0.25	0.5556	0.3125	0.4444	0.375
19	12873831	0.819289	0.73603	0.784741	0.736144	0.605665	0.68254	0.645671	0.753735	0.832084	0.722405	0.698513	0.699807	0.733519	0.679257	0.68994	0.568014	0.492399	0.831493	0.746484	0.516417	0.742675	0.744937	0.751976	0.751216	0.748744	0.795641	0.799774	0.676761	0.70425	0.793212	0.772701	0.822342	0.662555	0.823175	0.857707	0.9524	0.8571	1	1	0.825	0.7	0.9615	0.8542	0.9615	0.7241	0.9167	0.8421	0.5135	0.88	0.7714	0.6905	0.6667	0.8571	0.8696	0.7188	0.8	0.9259	0.88	0.8846	0.95	1	0.7692	0.7097	0.8571	0.5769	0.5484		0.8667	0.8571	0.8696	0.8333	0.72	0.8846	0.8108	0.9038	0.8929	0.64	0.7059	0.7895	0.7407	0.9474	0.9259	0.9545	0.8261	0.8824	0.9091	0.8235	0.6154	0.8571	0.9474	0.8333	0.8	0.8824	0.9444	0.7273
19	35944767	0.966917	0.944173	0.964785	0.979274	0.95437	0.966182	0.95961	0.979	0.973997	0.983725	0.98087	0.975906	0.98306	0.972147	0.951127	0.983356	0.922002	0.985549	0.973601	0.853166	0.981988	0.967686	0.955883	0.963094	0.982743	0.980677	0.963387	0.936919	0.961268	0.981124	0.983444	0.952798	0.94998	0.971723	0.974154	1	1	1	0.9474	0.9818	0.9706	0.9655	0.9706	1	0.96	1	1	0.9677	0.9394	1	1	1	1	1	0.9565	1	0.9259	0.9048	0.9231	1	0.95	0.9474	0.9667	1	0.9615	1		1	0.9189	0.96	1	1	1	0.9615	1	1	1	0.9286	1	0.9697	1	1	1	0.9783	0.8421	1	1	0.9	0.973	1	1	1	0.8947	0.9091	1
19	37075384	0.769959	0.725135	0.69134	0.713762	0.687521	0.696584	0.737391	0.704518	0.732796	0.697662	0.704715	0.685816	0.699365	0.719116	0.667443	0.643637	0.60265	0.603092	0.692187	0.640482	0.654136	0.696717	0.673896	0.66808	0.678798	0.695729	0.646211	0.692218	0.701853	0.720722	0.697959	0.699606	0.668762	0.668629	0.761024	0.5385	0.5714	0.8947	0.68	0.7143	0.5625	0.7826	0.7	0.65	0.7917	0.6364	0.6053	0.6667	0.6585	0.6667	0.7826	0.7059	0.6098	0.7308	0.7073	0.7273	0.8462	0.6111	0.7143	0.7368	0.7576	0.7333	0.6667	0.7368	0.3846	0.6444		0.7059	0.7037	0.7	0.7308	0.8333	0.4667	0.7619	0.625	0.6296	0.7273	0.6842	0.7188	0.6667	0.7561	0.7308	0.7273	0.7568	0.4118	0.6154	0.8	0.6	0.5435	0.8333	0.7368	0.6818	0.375	0.7143	0.75
19	48490786	0.455368	0.449649	0.437839	0.527146	0.560964	0.476113	0.555116	0.519025	0.537346	0.502745	0.516646	0.543037	0.473307	0.599809	0.562182	0.480244	0.290351	0.506963	0.558457	0.373818	0.521922	0.537573	0.540864	0.513734	0.519041	0.5246	0.548225	0.436444	0.481316	0.514607	0.511803	0.476073	0.451972	0.500126	0.529791	0.7647	0.8889	0.6522	0.5	0.6471	0.52	0.7273	0.6522	0.5294	0.6	0.7647	0.7895	0.6389	0.5926	0.7143	0.7241	0.7917	0.85	0.5238	0.6087	0.4211	0.5333	0.8125	0.4348	0.4	0.6667	0.4211	0.52	0.6	0.5	0.6341		0.5714	0.56	0.5	0.5714	0.4444	0.5	0.5172	0.6154	0.4857	0.6923	0.5385	0.5625	0.7	0.75	0.6538	0.6111	0.6667	0.5	0.5217	0.5	1	0.5319	0.4545	0.7	0.5833	0.75	0.4286	0.4
19	48741417	0.782126	0.419126	0.605932	0.635907	0.664977	0.586196	0.653617	0.665352	0.632817	0.701682	0.649578	0.436143	0.516433	0.753644	0.534154	0.515728	0.531609	0.696945	0.711553	0.749111	0.631131	0.65433	0.627365	0.621107	0.701224	0.690779	0.633979	0.469197	0.591487	0.65027	0.678847	0.406233	0.546906	0.615502	0.72414	0.7895	0.4286	0.6667	0.2857	0.2162	0.5333	0.5	0.4516	0.3636	0.44	0.84	0.5625	0.8776	0.8293	0.6842	0.6226	0.4138	0.6364	0.6	0.6552	0.5909	0.9	0.75	0.5	0.8235	0.625	0.6538	0.5263	0.6667	0.625	0.6739		0.5938	0.8	0.6111	0.72	0.75	0.5135	0.8571	0.5714	0.8077	0.8	0.5385	0.6341	0.7297	0.6579	0.5417	0.76	0.6757	0.7895	0.8667	0.6667	0.5556	0.5417	0.375	0.619	0.5556	0.6842	0.64	0.6
19	49133337	0.473618	0.283353	0.271286	0.320205	0.288967	0.310833	0.349812	0.335782	0.382953	0.317211	0.281806	0.402289	0.288874	0.408216	0.446539	0.228567	0.400878	0.415428	0.328741	0.164884	0.369461	0.37133	0.33542	0.321916	0.249062	0.413531	0.339443	0.383023	0.256512	0.318542	0.408479	0.30572	0.26973	0.337115	0.450618	0.1389	0.1667	0.2647	0.037	0.1395	0.4516	0.0909	0.0444	0.4483	0.1429	0.3478	0.0833	0.3409	0.1212	0.1429	0.08	0.1724	0.125	0.1429	0.0938	0.2593	0.4211	0.1818	0.04	0.4211	0.2222	0.2667	0.25	0.25	0.125	0.1562		0.3659	0.1	0.35	0.28	0.8125	0.2632	0.4571	0.0909	0.3103	0.2	0.1429	0.0606	0.1351	0.069	0.3333	0.0714	0.2353	0.2273	0.4	0.1111	0.6667	0.119	0.6429	0.1	0.2353	0.3182	0.3	0
19	49891041	0.752295	0.739961	0.788031	0.811368	0.783622	0.677127	0.885781	0.870206	0.757398	0.947418	0.780979	0.855847	0.760484	0.906696	0.817923	0.829673	0.77311	0.904771	0.776914	0.946075	0.754749	0.855554	0.822397	0.788638	0.90073	0.868139	0.856362	0.747277	0.824866	0.795726	0.878351	0.544528	0.628637	0.725591	0.870536	0.75	0.4286	0.6111	0.2963	0.25	0.2759	0.3684	0.5128	0.6111	0.8261	0.5789	0.5217	0.7576	0.5789	0.52	0.619	0.5484	0.6087	0.5806	0.7308	0.7931	0.6667	0.6	0.7778	0.75	0.8158	0.8421	0.4211	0.6667	0.6875	0.5517		0.7097	0.931	0.7391	0.8571	0.7826	0.7241	0.74	0.5429	0.6786	0.6667	0.3158	0.6429	0.5	0.6154	0.7059	0.7273	0.6875	0.75	0.7692	0.6154	0.5714	0.5682	0.4167	0.7143	0.75	0.6923	0.5625	0.8889
19	50290950	0.615165	0.586087	0.575757	0.635648	0.666545	0.586422	0.670922	0.656735	0.679649	0.745104	0.620042	0.698479	0.632771	0.626054	0.654542	0.508811	0.562509	0.502575	0.688589	0.537592	0.638968	0.63635	0.646913	0.6208	0.65989	0.613535	0.615373	0.551846	0.616775	0.622794	0.633488	0.65422	0.602192	0.606368	0.714012	0.7273	0.3889	0.8205	0.75	0.7692	0.64	0.8	0.6154	0.85	0.5882	0.75	0.4444	0.3171	0.6786	0.6471	0.7317	0.5946	0.65	0.6087	0.6	0.75	0.8	0.7	0.6364	0.6923	0.6129	0.6471	0.7619	0.5714	0.7647	0.5625		0.75	0.4667	0.7931	0.6667	0.8621	0.5833	0.6818	0.6341	0.5517	0.5789	0.75	0.7931	0.85	0.6154	0.9259	0.7826	0.7059	0.8182	0.7037	0.8333	0.5556	0.7273	1	0.8462	0.5	0.6471	0.6667	0.7143
19	51887913	0.443889	0.136925	0.200558	0.149685	0.109999	0.179139	0.122022	0.190706	0.203249	0.1471	0.0356486	0.195509	0.0520591	0.177774	0.0969233	0.0994374	0.223582	0.375696	0.18009	0.0522846	0.213829	0.315841	0.22596	0.294392	0.161379	0.231382	0.217124	0.136068	0.203802	0.0992317	0.342292	0.270811	0.155181	0.171235	0.267894	0.2727	0.1905	0.325	0.3846	0.1	0.3793	0.3784	0.1622	0.3333	0.1724	0.2308	0.1333	0.0851	0.1562	0.0606	0.129	0.0645	0	0.1905	0.1765	0.1852	0.1111	0.2222	0.2632	0.0625	0.3793	0.1579	0.1818	0.1667	0.1429	0.1471		0.28	0.3846	0.4783	0.2593	0.1111	0.08	0.0938	0.1389	0.2	0.1923	0.037	0.1515	0.16	0.0741	0	0.1176	0.2069	0.2	0.1304	0.5	0.1818	0.119	0.1579	0.45	0.2857	0.15	0.1071	0.3333
19	55376336	NA	0.456198	0.484687	0.489204	0.468991	0.470952	0.49531	0.480527	0.508632	0.442613	0.461398	0.437075	0.425153	0.704789	0.524925	0.463239	0.403762	0.432212	0.474394	0.671962	0.427997	0.457491	0.502603	0.361182	0.538583	0.521127	0.503263	0.509909	0.479039	0.515153	0.472509	0.221073	0.427093	0.446405	0.446517	0.2857	0.5455	0.4167	0	0.1053	0.4118	0.3333	0.3333	0.5	0.25	0.5	0.7778	0.6667	0.6	0.4	0.5	0.4545	0.6667	0.3636	0.6667	0.5	0.3	0.4444	0.4444	0.9	0.5	0.4	0.6364	0.375	0.375	0.65		0.4	0.6154	0.6429	0.7143	0.7059	0.5833	0.4375	0.2632	0.8462	0.1429	0.7273	0.2778	0.375	0.6667	0	0.75	0.5789	0.4167	1	0.6	0.25	0.2778	0.3333	0.3077	0.4375	0.4286	0.3571	0
2	3127521	0.581841	0.465038	0.538403	0.557053	0.405223	0.4195	0.578766	0.57396	0.5689	0.550453	0.510368	0.52284	0.403446	0.453987	0.607089	0.315976	0.534187	0.408676	0.517264	0.354533	0.593836	0.591802	0.557941	0.504368	0.580702	0.5011	0.470263	0.482622	0.464894	0.499173	0.644268	0.355535	0.41851	0.524032	0.621461	0.6765	0.75	0.8846	0.5	0.3793	0.6087	0.4286	0.75	0.5263	0.875	0.8571	0.55	0.5946	0.7742	0.75	0.7941	0.4444	0.6538	0.7857	0.4688	0.65	0.8636	0.7059	0.6296	0.5769	0.6667	0.5333	0.6875	0.6	0.9167	0.7097	0.561	0.7667	0.8261	0.8421	0.6471	1	0.6364	0.75	0.6061	0.6667	0.8571	0.7333	0.6296	0.8485	0.7586	0.6538	0.6296	0.72	0.5652	0.65	0.7778	0.8667	0.7368	0.7895	0.8182	0.619	0.7647	0.5	0.6
2	65383127	0.316433	0.249769	0.142892	0.254656	0.183149	0.221245	0.303122	0.203196	0.167288	0.187669	0.263186	0.154302	0.148552	0.226902	0.172021	0.185047	0.188005	0.213471	0.226561	0.0887308	0.240191	0.170183	0.211718	0.190203	0.235477	0.330593	0.239252	0.115055	0.198855	0.126652	0.27434	0.262788	0.169214	0.26281	0.265301	0.2174	0.1429	0.0714	0.0909	0.0769	0	0.2609	0.1463	0.0556	0.1905	0.4074	0.1364	0.0244	0.1111	0.1429	0.2759	0.2105	0.1333	0.12	0.3462	0.2105	0.1212	0.3158	0.0455	0.2917	0.25	0.0769	0.037	0.1429	0.1304	0.0526	0.1081	0.129	0.0833	0.1212	0.04	0.0741	0.0833	0.1143	0.1064	0.1667	0.1429	0.1111	0.1429	0.1905	0.2571	0.1429	0.0476	0.3256	0.0625	0.2609	0.2105	0.1818	0.1163	0.28	0.0667	0.0455	0.125	0.1379	0.4286
2	80300673	0.57756	0.533147	0.586674	0.528784	0.455566	0.517478	0.47613	0.546013	0.428225	0.499605	0.58153	0.619899	0.608809	0.642994	0.546387	0.516658	0.565236	0.456897	0.56938	0.710569	0.472047	0.546417	0.573545	0.696228	0.642862	0.644729	0.611074	0.562958	0.537601	0.579086	0.629082	0.35975	0.487972	0.506891	0.572121	0.6786	0	0.7368	0.1852	0.0513	0.3636	0.0769	0.1364	0.5714	0.2273	0.5714	0.3	0.5806	0.4583	0.3636	0.4839	0.5294	0.5789	0.4333	0.3684	0.2963	0.4688	0.2143	0.3889	0.3529	0.2917	0.5417	0.7333	0	0.5385	0.3	0.2414	0.375	0.4091	0.5455	0.5789	0.7826	0.4091	0.4783	0.2581	0.4571	0.5556	0.6087	0.4643	0.5556	0.4667	0.36	0.45	0.5172	0.3667	0.35	0.6429	0.4615	0.4054	0.2632	0.5714	0.5714	0.375	0.6111	0.6
2	85355235	0.250705	0.181159	0.189628	0.190761	0.200649	0.184943	0.225662	0.197028	0.196245	0.238521	0.193576	0.220967	0.166535	0.272001	0.184091	0.184206	0.222622	0.164529	0.210255	0.275028	0.194275	0.195371	0.204582	0.181642	0.171904	0.305051	0.202082	0.145383	0.159936	0.184466	0.204465	0.151801	0.149233	0.196796	0.234768	0.2308	0.2857	0.1667	0.0909	0.087	0.0526	0.0952	0.2	0	0.0588	0.1	0.1818	0.1714	0.2083	0.2917	0.175	0.087	0.125	0.1304	0.1429	0.2143	0.2105	0.1579	0.0526	0.0588	0.1379	0.05	0	0.0714	0.125	0.1	0.125	0	0.0455	0.1053	0.0556	0.1053	0.0909	0.0857	0.1538	0.129	0	0.1765	0	0.3077	0.2143	0.1579	0.1	0.2414	0.2	0.0714	0.25	0.1538	0.1081	0.2727	0.0833	0.0476	0	0.125	0.1667
2	113979882	0.686924	0.407204	0.534462	0.574562	0.585999	0.628486	0.663912	0.62378	0.686254	0.468034	0.479069	0.711681	0.597628	0.582516	0.41795	0.258665	0.234486	0.726313	0.628317	0.44469	0.681813	0.496588	0.541768	0.528014	0.616315	0.616099	0.608102	0.548263	0.589738	0.620566	0.57314	0.613637	0.517809	0.585508	0.930037	0.7333	0.6316	0.8125	0.4545	0.4468	0.8148	0.7143	0.7297	0.7083	0.6957	0.6	0.4583	0.5283	0.9706	0.5455	0.82	0.6667	0.6786	0.5789	0.725	0.7586	0.7949	0.65	0.6667	0.6111	0.6667	0.7083	0.6	0.8125	0.7917	0.7436	0.7027	0.8857	0.6	0.7826	0.4783	0.9333	0.6667	0.6809	0.5641	0.5217	0.5238	0.5769	0.6486	0.4474	0.6923	0.9565	0.8667	0.5854	0.9091	0.9286	0.8182	0.6667	0.7	0.8636	0.8	0.5	0.8333	0.6364	0.7
20	3681263	0.51183	0.29873	0.338868	0.386425	0.334179	0.330163	0.351437	0.372406	0.351543	0.43274	0.35526	0.433289	0.382189	0.475662	0.363001	0.313472	0.362984	0.362326	0.383845	0.456426	0.29728	0.379802	0.377628	0.294727	0.410954	0.359091	0.349364	0.385379	0.372695	0.364369	0.379137	0.162144	0.252215	0.299585	0.389525	0.5238	0.5	0.2609	0.0714	0.069	0.2174	0.0417	0.28	0.4	0.1875	0.1	0.1579	0.5161	0.3333	0.5417	0.5676	0.2353	0.3478	0.2083	0.4	0.3333	0.3182	0.3333	0.4118	0	0.2632	0.4286	0.1111	0.2105	0.3571	0.2381		0.2632	0.3	0.25	0.1765	0.2778	0.3	0.3333	0.3214	0.5	0.3125	0.2	0.24	0.375	0.3333	0.5882	0.4762	0.4	0.5	0.3529	0.4286	0.2222	0.2333	0.4167	0.1111	0.1875	0.2222	0.3636	0
20	18504527	0.876584	0.709849	0.76704	0.808508	0.755568	0.791266	0.831865	0.802772	0.780127	0.81868	0.78234	0.812146	0.776406	0.853435	0.766945	0.693179	0.616664	0.827845	0.828341	0.701052	0.76289	0.817683	0.782409	0.796831	0.690727	0.762209	0.788905	0.703119	0.796479	0.805574	0.766069	0.524905	0.694343	0.787324	0.861796	0.9394	1	0.9062	0.4348	0.25	0.8929	0.6552	0.871	0.8889	0.92	0.6818	0.9	0.8462	0.7838	1	0.881	0.8286	0.8929	1	0.9143	0.8125	0.8529	0.9355	0.8	0.8261	0.8333	0.9167	0.8421	0.8333	0.9583	0.8261		0.8537	1	0.8636	0.8519	0.7308	0.871	0.8667	0.7037	0.8889	0.6667	0.875	0.9394	0.9048	1	0.9565	0.95	0.9062	0.9655	0.9565	0.9091	0.875	0.8049	0.7778	0.8889	0.8667	0.8636	0.8462	0.75
20	22575962	0.51633	0.286828	0.296494	0.313619	0.271778	0.26129	0.285376	0.308995	0.250062	0.330345	0.30531	0.330879	0.323647	0.513668	0.283405	0.299511	0.342918	0.323872	0.312422	0.397712	0.287046	0.302587	0.369645	0.268085	0.356592	0.296436	0.278882	0.305517	0.285393	0.305168	0.344648	0.179844	0.2366	0.281049	0.31977	0.4167	0.3333	0.2174	0.0556	0.0303	0.25	0.36	0.25	0.1429	0.2609	0.3158	0.2727	0.4324	0.1471	0.3333	0.3	0.25	0.4643	0.4138	0.1667	0.4	0.1304	0.3158	0	0.1481	0.1471	0.3333	0.125	0.3636	0.3333	0.32		0.2	0.2273	0.1724	0.32	0.1786	0.1739	0.3939	0.1892	0.3333	0.25	0.3	0.2571	0.3929	0.2174	0.2917	0.5652	0.4231	0.2632	0.2381	0.2	0.4	0.2195	0.2308	0.25	0.2	0.1579	0.2609	0.1818
20	63736609	0	0.159881	0.102761	0.153602	0.139183	0.133572	0.157885	0.119346	0.105503	0.0875993	0.0930501	0.100624	0.133821	0.126123	0.109386	0.135331	0.0993549	0.122255	0.127658	0.0585435	0.158469	0.172586	0.153917	0.109176	0.147205	0.0974184	0.103358	0.103261	0.11125	0.157972	0.125137	0.14783	0.0908072	0.155069	0.0830091	0.1364	0	0	0.1304	0.0938	0.0476	0	0.2424	0.1	0.1667	0.1364	0.25	0.1136	0.2286	0.1081	0.0769	0.1111	0.0714	0.0476	0.0968	0.05	0.1	0.1667	0.0625	0.2	0.0857	0	0.0714	0.125	0.05	0.0714		0.0294	0.0312	0.1154	0	0.1429	0.0909	0.0278	0.125	0	0.0769	0.12	0.1111	0.0323	0.2121	0.3478	0.0667	0.1136	0.0526	0.2	0	0.2143	0.1176	0.1429	0.0769	0.087	0.0625	0.0588	0.3333
21	29145620	0.947032	0.714795	0.652124	0.720265	0.684603	0.687584	0.768143	0.699536	0.606419	0.703874	0.693499	0.678292	0.72338	0.674592	0.653844	0.70883	0.699449	0.679288	0.673997	0.616863	0.642066	0.633834	0.662449	0.657628	0.717581	0.64776	0.675529	0.643987	0.689065	0.671163	0.685785	0.747193	0.668754	0.688902	0.651796	0.8571	0.8889	0.6111	0.7857	0.8333	0.76	0.8	0.64	0.8333	0.8333	0.8	0.8095	0.7838	0.84	0.6957	0.8929	0.8125	0.7273	0.7059	0.5556	0.5909	0.8462	0.6923	0.75	0.5385	0.7857	0.7273	0.7727	0.8	0.6923	0.6923		0.8519	0.7667	0.6818	0.7333	0.7931	0.8696	0.7073	0.6757	0.6571	0.75	0.85	0.7308	0.9	0.8333	0.7	0.8333	0.7083	0.6923	0.8571	0.5833	0.8333	0.8788	0.9	0.875	0.8696	0.7273	0.7826	0.7
21	43173532	0.374067	0.15338	0.156586	0.193838	0.242892	0.183102	0.193516	0.230756	0.242288	0.292686	0.178222	0.197512	0.204044	0.422903	0.198336	0.34042	0.171996	0.291331	0.267555	0.0729568	0.196217	0.325822	0.237593	0.172979	0.180692	0.137554	0.229899	0.0968165	0.215769	0.156838	0.170415	0.0950274	0.150526	0.219428	0.17087	0.2941	0.2	0.1667		0.08	0.1818	0.0952	0.0588	0.2143	0.1176	0.7	0.2222	0.1	0.0625	0.1579	0	0	0	0.1111	0	0.0833	0.125	0.1818	0.0952	0.0909	0.1765	0	0	0.5	0.0909	0.087		0.1	0.1765	0.1111	0.25	0.25	0.1111	0	0.15	0.0625	0	0	0.0588	0.2	0.2857	0	0.0833	0.3846	0.3333	0.2353	0	0	0.0333	0.0769	0.1667	0	0.0769	0	0
22	19764131	0.622118	0.485055	0.503432	0.51046	0.513217	0.436917	0.416635	0.561951	0.587173	0.829655	0.435358	0.715412	0.564178	0.647248	0.450315	0.383798	0.536621	0.714696	0.431647	0.848529	0.405471	0.410426	0.588654	0.254022	0.653367	0.524605	0.29152	0.456622	0.507114	0.378917	0.580969	0.0960185	0.352063	0.267791	0.539164	0.1905	0.3333	0.16	0.125	0.0213	0.0952	0.125	0.2424	0.3333	0.4	0.35	0.1	0.575	0.1622	0.0952	0.2727	0.0625	0.4286	0.2	0.3103	0.5	0.4737	0.4615	0.2857	0.3333	0.4545	0.3182	0.44	0.6429	0.3846	0.4474		0.4483	0.2727	0.2692	0.3448	0.3182	0.2647	0.6061	0.3721	0.1852	0.5	0.1667	0.2917	0.5652	0.2703	0.2667	0.36	0.2174	0.3571	0.3	0.5833	0.25	0.35	0.1538	0.2632	0.4167	0.1579	0.3846	0.0909
22	49826264	0.633774	0.680449	0.580608	0.623132	0.582804	0.630619	0.700785	0.662877	0.486036	0.73404	0.67477	0.665768	0.605147	0.594942	0.61364	0.64722	0.652598	0.632285	0.575942	0.545361	0.65553	0.563428	0.602266	0.612691	0.627231	0.790786	0.660808	0.464502	0.522617	0.568593	0.886895	0.692827	0.558688	0.610896	0.675496	0.25	0.25	0.4483	0.6842	0.6316	0.5	0.4667	0.5	0.6842	0.3182	0.5882	0.6053	0.4182	0.5	0.5714	0.75	0.4483	0.5758	0.52	0.5238	0.4783	0.76	0.5333	0.45	0.5	0.6364	0.5789	0.5429	0.625	0.25	0.6471		0.5926	0.76	0.4828	0.5	0.5652	0.7391	0.7143	0.6176	0.7037	0.7333	0.5455	0.7879	0.3438	0.8387	0.5667	0.5556	0.5882	0.7619	0.5652	0.2857	0.4444	0.6875	0.3846	0.75	0.6667	0.625	0.4706	0.5714
22	50045116	0.287024	0.185841	0.16782	0.190466	0.183855	0.180535	0.22308	0.147549	0.0987991	0.136707	0.174046	0.196877	0.176582	0.250102	0.117558	0.120106	0.181023	0.164844	0.148597	0.06973	0.175978	0.176956	0.145846	0.134255	0.175723	0.0999191	0.215942	0.172715	0.172122	0.225738	0.221548	0.164335	0.119077	0.255334	0.259963	0.0526	0.0909	0	0	0.0286	0.087	0.0455	0.0556	0.0556	0.1538	0	0.4211	0.0727	0.1282	0.2222	0.0312	0.15	0.0588	0.0345	0.0312	0.0741	0.0323	0.0526	0	0.0952	0	0.0909	0	0.0833	0.0556	0.0976		0.0882	0	0.0476	0	0.1053	0.0294	0.125	0.0323	0	0.1875	0.04	0.0357	0	0.1154	0.0714	0.1579	0.1071	0.2593	0.1333	0	0	0.0877	0.32	0.0909	0.0556	0.25	0.0769	0
3	49655104	0.629385	0.462985	0.415625	0.505479	0.465464	0.449792	0.547392	0.470475	0.448045	0.446056	0.460259	0.411404	0.49062	0.528281	0.440565	0.330078	0.500231	0.517342	0.443637	0.338645	0.469482	0.464717	0.447168	0.459896	0.51206	0.410139	0.477908	0.443533	0.428261	0.495235	0.495833	0.423288	0.418106	0.485854	0.422814	0.6923	0.5	0.3571	0.5	0.3556	0.36	0.4762	0.7941	0.4667	0.5	0.4706	0.7647	0.4468	0.5	0.6286	0.52	0.6923	0.4583	0.641	0.4634	0.7	0.4348	0.6	0.6875	0.5714	0.5556	0.8462	0.5714	0.7143	0.6923	0.5556	0.6667	0.5429	0.5833	0.5714	0.5333	0.68	0.4762	0.6842	0.5926	0.44	0.6667	0.5926	0.5455	0.7	0.72	0.5	0.7826	0.5238	0.5909	0.6111	0.5	0.8889	0.7105	0.5	0.8636	0.6	0.4737	0.6111	0.7059
3	138942998	0.755233	0.548629	0.562833	0.59307	0.488103	0.570976	0.591959	0.584924	0.554245	0.596713	0.611149	0.620805	0.670505	0.693235	0.549773	0.571028	0.62135	0.605128	0.566327	0.643073	0.543905	0.570889	0.575608	0.493769	0.593493	0.537043	0.583141	0.586101	0.569637	0.583514	0.617686	0.377248	0.499759	0.532143	0.606863	0.5556	0.6	0.4667	0.1667	0.5152	0.5	0.2083	0.5185	0.625	0.6471	0.6875	0.5789	0.7333	0.5667	0.4762	0.55	0.3333	0.75	0.6071	0.625	0.5	0.3103	0.4286	0.45	0.8571	0.3462	0.5909	0.5294	0.625	0.8571	0.4118	0.3143	0.5312	0.3438	0.5909	0.8182	0.6	0.5185	0.6364	0.5946	0.5517	0.5455	0.5	0.3043	0.6364	0.6857	0.75	0.5	0.5417	0.6667	0.3333	0.6	0.4783	0.4762	0.4118	0.375	0.4118	0.8	0.5909	0.7692
3	185283036	0.27663	0.118144	0.0468266	0.120128	0.0731057	0.097544	0.152607	0.128331	0.115824	0.132402	0.0932125	0.266672	0.116421	0.168928	0.0871622	0.114578	0.105681	0.118286	0.124855	0.263093	0.131541	0.077466	0.127387	0.13868	0.126032	0.152591	0.0779603	0.0702407	0.106158	0.14522	0.104342	0.117449	0.0773785	0.0829872	0.263131	0.2143	0.1429	0.0909	0.2381	0.0789	0.1304	0.087	0.1379	0	0.3462	0.0455	0.0714	0.2174	0.1667	0.1212	0.2609	0.037	0.0303	0.1379	0.3077	0.0556	0.0417	0.1	0.0455	0.0385	0.037	0	0.0556	0	0	0.0769	0.1053	0.0256	0.0435	0	0.0625	0.0303	0.1154	0.0606	0.0204	0	0.1786	0.0435	0	0.2143	0.1333	0.1818	0.1724	0.0556	0	0.1053	0.3	0.0556	0	0.1176	0.0455	0.0526	0.0625	0	0
4	974034	0.680164	0.471173	0.657653	0.664179	0.700108	0.658536	0.704657	0.695638	0.714294	0.699072	0.655439	0.541764	0.642281	0.746841	0.659463	0.638531	0.491165	0.672879	0.704873	0.804755	0.707438	0.712316	0.683798	0.689606	0.700986	0.717047	0.71145	0.549184	0.685037	0.677364	0.694117	0.56915	0.602188	0.667138	0.766412	0.9545	1	0.7692	0.6774	0.8261	0.8182	0.7647	0.9111	0.6316	0.8214	0.95	1	0.8929	0.9259	0.9394	0.9024	0.9722	0.913	0.8621	0.9643	0.8947	0.931	0.913	0.9524	0.9545	0.8286	0.5789	0.7083	0.75	0.8846	0.7812	0.9259	0.7879	0.8788	0.9375	0.913	1	0.9615	0.9429	0.8947	0.8286	1	0.875	0.7778	0.9545	0.8261	0.8696	0.7647	0.8387	0.7	0.963	0.8	0.8182	0.7447	0.9167	0.8	0.9333	0.9474	0.7857	1
4	5709574	0.703843	0.473631	0.458998	0.517181	0.472854	0.505959	0.51832	0.513044	0.503921	0.546063	0.451699	0.53138	0.546081	0.628477	0.489657	0.461396	0.560402	0.483859	0.528873	0.424905	0.452529	0.513153	0.500481	0.447926	0.523614	0.548428	0.535675	0.562637	0.565273	0.483725	0.604662	0.370239	0.427516	0.497112	0.586786	0.4615	0.2	0.5263	0.35	0.3056	0.5833	0.3704	0.6786	0.2727	0.6316	0.2857	0.5263	0.3889	0.1852	0.3529	0.3529	0.4138	0.3793	0.44	0.4375	0.5385	0.4286	0.4286	0.3182	0.375	0.3636	0.25	0.5652	0.8	0.5	0.4545	0.2581	0.5152	0.4231	0.5429	0.6	0.4231	0.5833	0.4643	0.3871	0.6667	0.4545	0.2	0.3939	0.5714	0.5238	0.5	0.5	0.2903	0.5667	0.5833	0.5833	0.2222	0.4651	0.4286	0.5	0.5294	0.4167	0.2941	0.3
4	5752490	0.794248	0.698475	0.639255	0.738796	0.683659	0.710478	0.749746	0.740246	0.702637	0.757506	0.713058	0.742495	0.727654	0.701271	0.669353	0.629128	0.780157	0.66306	0.747801	0.554279	0.668999	0.721817	0.702433	0.674908	0.763653	0.753041	0.725688	0.740126	0.729514	0.693109	0.767381	0.757453	0.681304	0.696125	0.795125	0.9444	1	0.9375	0.9167	0.9556	0.8889	0.9286	0.9474	0.9091	0.9333	0.9048	0.96	0.6667	0.7241	0.8846	0.9118	1	0.8333	0.9091	0.9474	0.7857	0.8636	1	0.75	0.7778	0.7895	0.8421	0.7778	0.8571	1	0.7826	0.9697	0.8889	0.8235	0.95	0.9444	0.8235	0.8929	0.8	0.8286	0.9	0.9333	0.8333	0.8636	0.9474	0.8421	0.7857	1	0.88	0.9444	0.8125	0.5556	0.75	0.8571	0.8667	1	0.8333	0.8333	0.7857	0.8889
4	26583596	0.169181	0.0910409	0.0718827	0.107191	0.0586785	0.0984156	0.100986	0.10658	0.133883	0.102326	0.103499	0.161545	0.137401	0.253243	0.0912844	0.0757943	0.0974525	0.127447	0.10406	0.0431422	0.106687	0.159659	0.140774	0.126413	0.0857663	0.0660271	0.116145	0.0607096	0.0985844	0.0993364	0.0979964	0.0644024	0.0981351	0.104422	0.117597	0.087	0.1667	0	0.0556	0.1143	0.0333	0.0385	0.1389	0.0952	0	0	0.1111	0.0784	0	0.12	0.027	0	0.1538	0.1818	0.037	0	0.05	0.2308	0.0769	0.0556	0.069	0	0.1739	0	0.0435	0.0588	0.0811	0	0.05	0.0256	0.04	0	0.0312	0.0244	0	0.0244	0.1304	0	0.0625	0	0.1053	0.2	0.0435	0	0	0.1364	0.2727	0	0.0606	0	0	0	0	0.1304	0.0625
4	54094805	0.584755	0.510158	0.493632	0.514072	0.43969	0.454258	0.462072	0.490001	0.438926	0.504791	0.483227	0.485462	0.470243	0.608825	0.520944	0.482009	0.547053	0.487448	0.4812	0.554342	0.474176	0.487115	0.511275	0.470093	0.48368	0.497258	0.521319	0.493288	0.486594	0.489915	0.524317	0.400636	0.379437	0.448467	0.488744	0.625	0.5882	0.3529	0.25	0.2941	0.6071	0.25	0.3333	0.25	0.5185	0.4737	0.3125	0.5	0.45	0.48	0.5333	0.2812	0.2963	0.6129	0.4286	0.5217	0.3889	0.35	0.5455	0.4783	0.68	0.4211	0.4333	0.4	0.3571	0.4167	0.4468	0.3636	0.5526	0.5667	0.5185	0.5862	0.5	0.4615	0.4762	0.4583	0.5556	0.5161	0.4	0.5676	0.6	0.2632	0.5556	0.6061	0.4348	0.64	0.4545	0.6667	0.4286	0.3333	0.4348	0.619	0.4	0.4091	0.5
4	61517522	NA	0.425284	0.49582	0.471018	0.55106	0.459687	0.511928	0.482346	0.475396	0.599437	0.514744	0.640112	0.527558	0.512105	0.628749	0.302531	0.443221	0.49579	0.511998	0.601118	0.40174	0.408697	0.480396	0.520691	0.527658	0.399059	0.417793	0.415915	0.448306	0.455575	0.444244	0.422508	0.397432	0.526573	0.493159	0.4074	0.5	0.4474	0.5417	0.129	0.3684	0.3478	0.3684	0.5	0.3333	0.4375	0.44	0.814	0.3846	0.4	0.3611	0.5	0.5	0.4706	0.4857	0.2917	0.4516	0.3636	0.5556	0.3667	0.5	0.4583	0.2	0.3333	0.6923	0.4231	0.2941	0.4167	0.3939	0.4667	0.6	0.5417	0.4583	0.4412	0.2353	0.5588	0.1905	0.1852	0.4118	0.6667	0.5385	0.5	0.3333	0.4054	0.6552	0.875	0.5385	0.2308	0.4737	0.1765	0.4286	0.3889	0.5263	0.5	0.7778
4	103020143	0.534056	0.340092	0.282593	0.416881	0.329997	0.37636	0.447131	0.39857	0.402107	0.401498	0.308731	0.492699	0.426565	0.51027	0.400113	0.342839	0.462971	0.457026	0.399748	0.247731	0.403543	0.37802	0.351355	0.352365	0.328251	0.33441	0.384754	0.274182	0.414072	0.43581	0.393221	0.246641	0.30655	0.4031	0.480274	0.3548	0.4545	0.2703	0.381	0.025	0.1905	0.375	0.5185	0.3333	0.4783	0.24	0.2174	0.175	0.3448	0.2857	0.275	0.3214	0.2308	0.25	0.1905	0.5	0.3	0.4091	0.3478	0.4211	0.2258	0.3684	0.3704	0.4444	0.2667	0.3913	0.3036	0.36	0.2083	0.4	0	0.3	0.1212	0.3409	0.3529	0.3462	0.4783	0.3571	0.2222	0.25	0.2727	0.2222	0.25	0.3939	0.55	0.3182	0	0.3333	0.2564	0.2	0.2	0.35	0.2222	0.4667	0
4	121933175	0.835634	0.703683	0.70134	0.738768	0.737745	0.744053	0.760689	0.775286	0.760512	0.780068	0.764968	0.831229	0.768635	0.832488	0.728403	0.688299	0.567084	0.759442	0.782587	0.636051	0.731619	0.788497	0.738596	0.743078	0.793654	0.693032	0.775803	0.745436	0.762135	0.755775	0.747111	0.573709	0.716876	0.746312	0.787437	1	0.8889	0.9259	0.5556	0.5758	0.7647	0.619	0.9688	0.9286	0.8333	0.7647	0.9412	0.8667	0.6552	0.9091	0.6486	0.7727	0.9259	0.9355	0.7586	0.7308	0.871	0.875	0.8235	1	0.8378	0.8889	0.8333	0.8889	1	0.8788	0.9429	0.9143	0.9444	0.9615	0.9565	0.95	0.8333	0.9714	0.8333	0.9737	0.8095	0.88	0.7692	0.9	0.8387	0.7619	0.9	0.8438	0.8519	0.8636	0.7143	1	0.8936	0.8947	0.9286	0.8947	1	0.7273	0.8462
4	158170685	0.398729	0.49678	0.31078	0.331481	0.380848	0.57733	0.477782	0.359288	0.475152	0.480091	0.23696	0.393158	0.290359	0.414785	0.324072	0.348013	0.288872	0.334705	0.30331	0.180735	0.474081	0.284441	0.341824	0.282411	0.261595	0.758831	0.378175	0.321944	0.44611	0.263269	0.720106	0.406692	0.351673	0.394021	0.366792	0.2609	0.1538	0.1818	0.2	0.2979	0.4091	0.2963	0.0833	0.7273	0.2903	0.0833	0.2083	0.0541	0.1111	0.2069	0.1622	0.2414	0.1471	0.3	0.1951	0.0833	0.2	0.087	0.0769	0.1071	0	0.2353	0.2609	0.0833	0.1739	0.129	0.2308	0.0606	0.1724	0	0.1818	0.1053	0.3103	0.0789	0.0345	0.1053	0.1	0.1053	0.1071	0.2903	0.1628	0.2222	0.1429	0.1429	0.12	0.24	0.3333	0	0.0513	0.125	0.1739	0.0741	0.2667	0.0769	0.2
4	182808023	0.835986	0.719241	0.581273	0.75275	0.686513	0.706627	0.768829	0.698054	0.664898	0.788299	0.680575	0.688806	0.763843	0.795955	0.755978	0.676256	0.786966	0.694621	0.716068	0.561802	0.716692	0.644025	0.674363	0.651469	0.625194	0.789252	0.750556	0.708012	0.736522	0.737075	0.666959	0.571684	0.593163	0.733611	0.789229	0.8889	1	0.7083	0.6111	0.7857	0.8462	0.75	0.9615	0.7619	0.875	0.8	0.8235	0.7692	0.8529	0.9677	0.8788	0.963	1	0.8148	0.8966	0.8333	0.7105	0.7917	0.619	0.4706	0.6897	0.5882	0.6	0.8667	0.9444	0.8696	0.6	0.75	0.8696	0.7895	0.6842	0.8125	0.6087	0.8333	0.7097	0.7	0.5294	0.8182	0.8	0.8824	0.9286	0.913	0.9444	0.8529	0.3636	0.7619	0.8333	0.6923	0.6585	0.7857	0.8	0.7273	0.8462	0.875	0.75
5	2334771	0.451116	0.351594	0.303038	0.360469	0.351701	0.315499	0.317242	0.354253	0.335279	0.357379	0.351039	0.394006	0.377665	0.435588	0.364851	0.305485	0.179331	0.349185	0.398005	0.259636	0.336658	0.371067	0.337425	0.352127	0.353776	0.374774	0.371107	0.253465	0.325641	0.25356	0.371474	0.270777	0.315741	0.364258	0.388757	0.3571	0.2857	0.3636	0.1667	0.2857	0.2778	0.5625	0.4242	0.5385	0.375	0.4737	0.1111	0.2581	0.1176	0.4074	0.3023	0.3333	0.44	0.3125	0.56	0.5	0.3571	0.3636	0.5789	0.2381	0.2692	0.1429	0.0588	0.3077	0.2	0.36	0.1818	0.3462	0.24	0.3333	0.32	0.1429	0.4348	0.2727	0.2188	0.2188	0.28	0.15	0.4231	0.56	0.68	0.6471	0.3684	0.3448	0.36	0.4286	0.3333	0.2857	0.3333	0.5625	0.5833	0.25	0.5	0.2692	0.4
5	140869495	0.540257	0.321717	0.386889	0.403475	0.402641	0.396909	0.441797	0.441902	0.446553	0.362928	0.444328	0.442485	0.398938	0.367073	0.381868	0.375219	0.176839	0.351656	0.435969	0.320194	0.425398	0.41527	0.40794	0.437348	0.455981	0.364086	0.480133	0.352638	0.396588	0.428229	0.455353	0.525901	0.421959	0.411869	0.603763	0.44	0.4286	0.3409	0.5	0.4516	0.2273	0.5263	0.5	0.3448	0.3448	0.3333	0.4737	0.2558	0.5312	0.3548	0.2766	0.2903	0.2593	0.55	0.2632	0.2273	0.2903	0.3	0.3939	0.3125	0.303	0.4286	0.15	0.1667	0.2174	0.125	0.2619	0.2174	0.2632	0.3448	0.24	0.3704	0.2121	0.2143	0.2821	0.3939	0.1852	0.3684	0.24	0.5238	0.2759	0.4074	0.5	0.32	0.45	0.3793	0.4545	0.2727	0.2105	0.1875	0.2308	0.25	0.2105	0.2963	0
5	142426207	0.498854	0.540762	0.428501	0.522603	0.448333	0.432308	0.592224	0.508368	0.201993	0.579366	0.512239	0.445004	0.499846	0.508473	0.448244	0.529216	0.584448	0.530487	0.497902	0.326936	0.389161	0.484192	0.482063	0.434352	0.521984	0.360227	0.555477	0.468154	0.54012	0.509309	0.623232	0.591034	0.28994	0.56327	0.492829	0.2857	0.5333	0.2917	0.5	0.475	0.2222	0.1875	0.5714	0.5294	0.5455	0.5263	0.4828	0.2	0.3548	0.64	0.3548	0.4444	0.5152	0.6087	0.8095	0.5238	0.6333	0.087	0.6875	0.3684	0.4118	0.3214	0.5263	0.3333	0.4286	0.3333	0.3333	0.4	0.1667	0.4091	0.4118	0.44	0.5312	0.4688	0.2941	0.3043	0.3913	0.2174	0.4138	0.3462	0.375	0.381	0.619	0.3793	0.5417	0.5385	0.875	0.3529	0.5	0.625	0.3333	0.125	0.6154	0.3548	0.6923
5	173235721	0.630482	0.500996	0.577458	0.554037	0.563837	0.516872	0.498599	0.534312	0.494121	0.507893	0.540362	0.534	0.554316	0.626663	0.564002	0.555358	0.575142	0.483044	0.520969	0.623782	0.515199	0.565342	0.581724	0.502572	0.563023	0.558357	0.542669	0.563219	0.536216	0.554957	0.564466	0.405153	0.498548	0.517238	0.572431	0.7	0.4	0.6591	0.2941	0.2708	0.45	0.5	0.5263	0.4737	0.6667	0.6	0.3333	0.7447	0.5778	0.7273	0.5946	0.4348	0.6071	0.7429	0.7674	0.6667	0.6774	0.3043	0.6774	0.5	0.7941	0.5652	0.5238	0.7647	0.6667	0.7059	0.3659	0.7097	0.5667	0.5926	0.6364	0.6957	0.4857	0.6786	0.5676	0.6774	0.5333	0.6364	0.375	0.75	0.7188	0.5238	0.7083	0.4737	0.7857	0.6316	0.4444	0.5556	0.675	0.5385	0.3636	0.4615	0.5217	0.375	0.4091
5	173241962	0.943275	0.731978	0.756926	0.766144	0.804355	0.736263	0.755264	0.775776	0.741979	0.79755	0.762232	0.77687	0.863395	0.821363	0.781484	0.791754	0.870386	0.68851	0.724675	0.829482	0.708722	0.744179	0.751025	0.721606	0.794369	0.691356	0.746181	0.75956	0.743293	0.741642	0.743503	0.616523	0.693628	0.718243	0.811171	0.8571	0.7143	0.4722	0.5926	0.5135	0.9231	0.6471	0.907	0.9545	0.5882	0.7826	0.8182	0.8636	0.8	0.8636	0.8387	0.7917	0.7879	0.7742	0.7429	0.7419	0.7812	0.9375	0.871	0.6071	0.8	0.8462	0.9091	0.9231	0.7368	0.8462	0.7073	1	0.7083	0.913	0.6957	0.6071	0.8	0.8636	0.8421	0.7931	0.8889	0.75	0.7931	0.7778	0.9259	0.9	0.9259	0.8864	0.5714	0.8261	0.9	0.75	0.7727	0.9	0.9167	0.6	0.7333	0.6364	0.6875
6	1601902	0.806914	0.702125	0.705572	0.757957	0.695953	0.683299	0.713245	0.725742	0.693061	0.764709	0.762692	0.76147	0.782054	0.834842	0.735322	0.686288	0.54934	0.661569	0.776551	0.815301	0.699006	0.729028	0.770496	0.679998	0.782512	0.631086	0.744053	0.679514	0.717816	0.745642	0.759818	0.3412	0.568805	0.661836	0.719424	0.9615	0.7143	0.8261	0.4643	0.15	0.9583	0.5652	0.8667	0.8889	0.913	0.9091	0.8	1	0.8	0.7083	0.9545	0.7647	0.88	0.9268	0.9167	0.9524	0.75	0.8235	0.92	0.9375	0.9118	0.8667	0.75	0.8947	0.7647	0.7059	0.6667	0.84	0.7667	0.8485	0.8649	0.7727	0.9	0.8857	0.8611	0.8293	0.9091	0.8846	0.9565	0.8966	0.8	0.8125	0.75	0.9032	0.9032	0.75	1	0.75	0.8387	0.8667	0.8889	0.9375	0.6842	0.8261	0.7
6	1618899	0.572603	0.589254	0.730908	0.704488	0.686177	0.658403	0.610991	0.659789	0.704099	0.745073	0.797278	0.71489	0.816066	0.794219	0.688923	0.668772	0.583898	0.717173	0.744984	0.846189	0.65912	0.647828	0.745844	0.661595	0.691802	0.615867	0.708738	0.676715	0.690312	0.767093	0.759251	0.434213	0.496617	0.533851	0.683051	0.7692	0.4167	0.6	0.4783	0.2857	0.5217	0.619	0.24	0.5	0.6364	0.6667	0.1429	0.9474	0.52	0.3889	0.5641	0.4615	0.619	0.7	0.68	0.6111	0.6552	0.5882	0.4737	0.6	0.381	0.76	0.6	0.6	0.4737	0.5714	0.5319	0.4762	0.5	0.8621	0.6429	0.5926	0.6316	0.6667	0.4062	0.5833	0.4118	0.72	0.5455	0.75	0.6429	0.5938	0.8095	0.4146	0.6296	0.5	0.6	0.5455	0.5952	0.5333	0.6	0.5625	0.2143	0.6818	0.6923
6	26233124	0.471169	0.276322	0.310278	0.321565	0.230945	0.369933	0.347849	0.366008	0.413414	0.324876	0.395408	0.229928	0.207314	0.657717	0.250511	0.279939	0.408768	0.367755	0.400308	0.182478	0.391136	0.253293	0.355612	0.407176	0.221856	0.692918	0.257492	0.141944	0.394641	0.381323	0.816278	0.0979446	0.242422	0.391093	0.447304	0.125	0	0.2222	0.125	0.0175	0.1875	0.1154	0.3514	0.0909	0.4231	0.3182	0.24	0.12	0.2703	0.2963	0.1509	0.4074	0.3793	0.3077	0.0385	0.2105	0.1071	0.1538	0.4074	0.3571	0.2564	0.375	0.2857	0.2308	0.2105	0.1875	0.1731	0.2353	0.3214	0.5	0.0741	0.125	0.3429	0.2571	0.1389	0.2258	0.1538	0.2609	0.2857	0.24	0.5238	0.3478	0.3529	0.2727	0.1053	0.25	0.5714	0.3077	0.225	0.4	0.625	0.0833	0.1111	0.1034	0
6	26253832	NA	0.83035	0.816758	0.826913	0.616166	0.82002	0.879501	0.850508	0.862276	0.892846	0.852435	0.796899	0.762009	0.777259	0.754008	0.825559	0.693155	0.865403	0.831049	0.503168	0.828958	0.74581	0.728759	0.85614	0.855413	0.932685	0.846624	0.677781	0.836618	0.854336	0.914392	0.893793	0.733747	0.831976	0.760453	0.7667	0.7143	0.875	1	0.8667	0.8571	0.9375	0.9286	1	0.9545	0.8636	0.8333	0.3235	0.5714	0.875	0.9189	0.9412	1	0.931	0.7143	0.963	0.6552	0.8889	0.8095	1	0.9062	0.6667	0.8235	0.75	0.9412	0.8049	0.7	1	0.8333	0.9394	0.7857	0.625	0.8182	0.8077	0.75	0.8889	0.75	0.75	0.9688	0.9565	0.9118	0.913	1	0.9744	0.9333	0.9231	1	0.7857	0.8889	0.8	0.8571	0.9167	0.7778	0.8571	1
6	27815448	0.435274	0.303657	0.372665	0.335532	0.280159	0.380442	0.366352	0.348257	0.34614	0.310683	0.426671	0.261906	0.304612	0.499568	0.290662	0.438072	0.362513	0.345472	0.355453	0.27046	0.360972	0.369232	0.419137	0.399877	0.230663	0.518531	0.406622	0.1994	0.368263	0.457394	0.58128	0.155708	0.242623	0.396653	0.431445	0.2593	0.1667	0.1818	0	0.0213	0.1538	0.0909	0.3143	0.1579	0.1	0.1333	0.25	0.175	0.3103	0.4516	0.0909	0.125	0.2326	0.2759	0.0625	0.2381	0.1	0.2083	0.15	0.3182	0.32	0.125	0.2667	0.2	0.2308	0.0606	0.1143	0.3333	0.1304	0.3462	0.0476	0.15	0.25	0.0606	0.093	0.0625	0.0556	0.1364	0	0.1935	0.2609	0.0357	0.2083	0.1875	0.35	0.3636	0	0.2308	0.25	0.1818	0.2	0.4231	0.1176	0.1111	0.0714
6	30913951	0.201762	0.208553	0.174429	0.147482	0.0963531	0.190908	0.21396	0.16952	0.272446	0.144328	0.137451	0.148655	0.270426	0.316616	0.204914	0.180905	0.206629	0.246817	0.220415	0.078509	0.187684	0.173774	0.275204	0.199078	0.103591	0.236015	0.172475	0.112553	0.212138	0.228538	0.189391	0.163419	0.109448	0.244707	0.230658	0.24	0	0.1471	0.2727	0.1143	0.0556	0.0714	0.2857	0.05	0.1176	0.2083	0.125	0.0968	0.2162	0.1071	0.1724	0.2941	0.0357	0.0294	0.0909	0.1579	0.0667	0.2	0.1667	0.08	0.0968	0.125	0.16	0.1579	0.1053	0.0323	0.0789	0.0645	0.2222	0.0833	0.1379	0.1	0.037	0.1379	0.0769	0.0741	0	0.0435	0.037	0.0526	0.2162	0.0741	0.087	0.0789	0.2273	0.087	0.125	0	0.0465	0.1579	0.0357	0.0714	0	0.0938	0
6	34064970	0.542767	0.338162	0.399737	0.443789	0.366495	0.385374	0.346753	0.386144	0.390849	0.429245	0.379215	0.439518	0.366116	0.633045	0.435539	0.3751	0.363745	0.306363	0.387318	0.487377	0.399872	0.409326	0.439666	0.333734	0.445393	0.523608	0.381043	0.505453	0.409876	0.410858	0.461244	0.213721	0.361757	0.393472	0.359171	0.3684	0.75	0.5	0.1333	0.2333	0.2632	0.0625	0.55	0.125	0.6154	0.5	0.5333	0.5625	0.3478	0.4118	0.4231	0.3913	0.375	0.4848	0.5263	0.5	0.4118	0.1429	0.2857	0.4286	0.4667	0.375	0.2857	0.5	0.4706	0.3	0.35	0.381	0.55	0.3846	0.3684	0.5833	0.1579	0.3571	0.36	0.5882	0.5	0.5294	0.4762	0.6538	0.3103	0.5	0.6364	0.3462	0.4167	0.4	0.6667	0.5	0.2857	0.4286	0.3846	0.5	0.3889	0.4	0.2
6	34146131	0.226624	0.154583	0.212816	0.186195	0.12114	0.157176	0.186112	0.214567	0.263361	0.31035	0.19117	0.374212	0.197584	0.365939	0.184292	0.107145	0.234993	0.22035	0.206955	0.317546	0.191973	0.21162	0.228264	0.140852	0.308184	0.211103	0.174275	0.181405	0.219576	0.230696	0.266049	0.0558904	0.103641	0.165222	0.285969	0.1875	0.2	0.1786	0	0.0556	0.1333	0	0.0571	0	0.3333	0.0769	0.2903	0.24	0.1429	0.129	0.18	0.0606	0.0811	0.1463	0.2162	0.0909	0.16	0.087	0.1429	0.1538	0.2326	0.1	0.2353	0.5	0.2857	0.1515	0.0667	0.1714	0.1667	0.1111	0.1786	0.2143	0.1481	0.1562	0.1136	0.0857	0.3571	0.2917	0.1667	0.1538	0.0833	0.1935	0.3529	0.1351	0.1364	0.1818	0.1667	0.0769	0.1282	0.3333	0.0667	0.2143	0	0.1429	0.1667
6	164085949	NA	0.338988	0.516371	0.560357	0.500937	0.584616	0.697924	0.562817	0.659586	0.616115	0.490844	0.636277	0.490656	0.639276	0.515906	0.313253	0.582291	0.454588	0.527654	0.438487	0.477407	0.471591	0.541205	0.521107	0.553702	0.61989	0.556245	0.38918	0.638264	0.46863	0.5811	0.425655	0.50961	0.508927	0.574081	0.4146	0.5	0.3226	0.1905	0.15	0.5417	0.3913	0.359	0.3684	0.65	0.2857	0.375	0.3448	0.4444	0.36	0.3111	0.5789	0.6471	0.32	0.5484	0.8	0.3704	0.3158	0.3462	0.5	0.2903	0.4483	0.3462	0.5625	0.5	0.6207	0.3125	0.4138	0.4737	0.5714	0.5556	0.4348	0.2609	0.4474	0.1429	0.45	0.2105	0.4	0.4783	0.4074	0.4516	0.5263	0.4444	0.6667	0.5238	0.3333	0.4	0.5	0.375	0.5882	0.3636	0.4737	0.4167	0.2857	0.2727
7	1210452	0.361295	0.375899	0.265338	0.307995	0.270286	0.261521	0.305953	0.283405	0.268475	0.296987	0.252027	0.229895	0.176629	0.338967	0.20503	0.314223	0.276293	0.188763	0.244526	0.176681	0.334064	0.287708	0.27717	0.284567	0.246523	0.315447	0.307562	0.254576	0.284892	0.236967	0.326823	0.347019	0.270031	0.302788	0.279803	0.1429	0.3333	0.2069	0.2632	0.4444	0.2667	0.6316	0.3333	0.1304	0.28	0.0435	0.381	0.1364	0.4091	0.3333	0.25	0.44	0.3902	0.28	0.2353	0.2727	0.48	0.2778	0	0.0714	0.4194	0.1176	0.0833	0.3333	0.3158	0.2414	0.1379	0.1333	0.36	0.2069	0.2143	0.3889	0.2667	0.2759	0.1579	0.1923	0.4	0.3636	0.3667	0.3103	0.3125	0.2222	0.2609	0.3226	0.0833	0.2381	0.1	0.1176	0.2391	0.2727	0.2143	0.1538	0	0.1538	0.2105
7	2689278	0.322536	0.208682	0.169902	0.224944	0.247371	0.187492	0.236391	0.215396	0.149538	0.233896	0.233293	0.210589	0.197071	0.35584	0.213785	0.202598	0.168559	0.153387	0.202527	0.132281	0.251739	0.201485	0.211103	0.178501	0.221329	0.200704	0.245472	0.171857	0.18535	0.226517	0.248347	0.125174	0.181646	0.232817	0.202061	0	0.3	0.2273	0.0714	0.04	0.0385	0	0.2273	0.125	0.1176	0.1765	0.2727	0.0938	0.2083	0.1667	0.1395	0.1429	0	0.2083	0.3333	0.1364	0.3333	0.1364	0.1875	0.1538	0.1818	0.1765	0.3077	0.1333	0	0.2069	0.2667	0.2353	0.0588	0.2143	0.2143	0	0.0714	0.28	0.1429	0.1481	0.2353	0.125	0.2632	0.3333	0.3125	0.4	0.2857	0.2647	0.1333	0.1667	0.6667	0.125	0.16	0.2778	0.1	0	0	0.25	0
7	25569053	0.84939	0.653293	0.660107	0.742633	0.65391	0.72771	0.788239	0.735775	0.790235	0.70953	0.6412	0.810076	0.699386	0.748882	0.727274	0.465662	0.630939	0.658818	0.697657	0.621123	0.739165	0.71316	0.687914	0.693598	0.785989	0.818885	0.680575	0.645654	0.725213	0.695132	0.663988	0.649536	0.617233	0.732534	0.829681	0.76	0.8182	0.8	0.5714	0.4634	0.6522	0.7308	0.7561	0.6667	0.6667	0.8125	0.9	0.6341	0.8333	0.75	0.8056	0.6364	0.8261	0.6296	0.7692	0.8148	0.7586	0.625	0.6667	0.7857	0.7143	0.85	0.6957	0.7143	0.8571	0.5938	0.6154	0.6071	0.8214	0.7429	0.7059	0.4545	0.8276	0.7576	0.7931	0.7059	0.6316	0.8	0.5	0.8485	0.88	0.7143	0.6471	0.6977	1	0.913	0.6667	1	0.7143	0.75	0.8182	0.8333	0.7	1	0.8889
7	27186710	0.808297	0.518627	0.587549	0.527623	0.494725	0.478226	0.459959	0.532514	0.516765	0.53213	0.515338	0.507778	0.744371	0.625996	0.573052	0.597876	0.602809	0.558196	0.511301	0.668724	0.540948	0.534556	0.527796	0.497101	0.51618	0.549503	0.521512	0.562673	0.567419	0.604854	0.595519	0.49068	0.467564	0.454585	0.545292	0.6129	0.6667	0.5185	0.7692	0.4483	0.5484	0.4348	0.2432	0.3529	0.5	0.6111	0.3529	0.6111	0.4444	0.64	0.6538	0.5294	0.4231	0.6765	0.7692	0.6	0.6757	0.65	0.4375	0.5	0.5938	0.2727	0.7	0.6364	0.5	0.4444	0.3704	0.6	0.3333	0.6875	0.3846	0.6842	0.7083	0.3684	0.7647	0.5854	0.5	0.5455	0.5556	0.6071	0.7778	0.5625	0.85	0.5294	0.7333	0.5882	0.6667	0.1818	0.3415	0.5	0.5	0.5455	0.7273	0.3684	0.6
7	27189544	0.431966	0.345579	0.442595	0.406975	0.378939	0.362779	0.312848	0.376195	0.295604	0.372007	0.422672	0.334067	0.491406	0.591852	0.424869	0.450852	0.400029	0.311337	0.38279	0.493734	0.380489	0.407169	0.455102	0.374831	0.390601	0.339757	0.374493	0.44648	0.431962	0.393273	0.454841	0.259273	0.319106	0.320062	0.359818	0.375	0.375	0.1852	0.087	0.2308	0.2581	0.2222	0.1714	0.4286	0.3333	0.1333	0.15	0.2258	0.0476	0.1852	0.3333	0.2143	0.1333	0.3103	0.4167	0.2632	0.2692	0.2632	0.1429	0.1905	0.0667	0	0.1765	0	0.25	0.1562	0.1818	0.3846	0.1034	0.3571	0.1111	0.52	0.381	0.2162	0.0952	0.25	0.1765	0.35	0.2174	0.1739	0.2857	0.3333	0.3333	0.1667	0.25	0.125	0	0	0.1111	0.2222	0.25	0.2857	0.3125	0.1765	0.2
7	35260923	0.455193	0.209064	0.247153	0.245336	0.19074	0.231419	0.239178	0.251887	0.189725	0.253355	0.245475	0.267958	0.322814	0.384012	0.262282	0.221304	0.312888	0.237824	0.27356	0.327487	0.224227	0.293038	0.294229	0.203832	0.263158	0.188833	0.265807	0.280341	0.260734	0.278619	0.310629	0.161007	0.188905	0.204314	0.269265	0.3846	0.1176	0.1579	0	0.0455	0.2	0.1538	0.2667	0.2	0.1481	0.3	0.1364	0.5714	0.325	0.2759	0.2051	0.3158	0.1212	0.1429	0.2143	0.2759	0.1935	0.1667	0.2857	0.16	0.2258	0.1176	0.12	0.0714	0.2609	0.2632	0.1951	0.0741	0.0741	0.2609	0.0526	0.32	0.2368	0.3514	0.2162	0.1667	0.2609	0.3043	0.0645	0.4375	0.3	0.3333	0.3182	0.15	0.3462	0.28	0.25	0.2727	0.119	0.1818	0.2174	0.0588	0.1667	0.1364	0.4167
7	56290819	0.705657	0.677687	0.523706	0.620621	0.597834	0.602734	0.660247	0.629141	0.619499	0.628364	0.602114	0.608266	0.701168	0.642191	0.572457	0.598553	0.563185	0.269415	0.599382	0.514529	0.577759	0.566233	0.581942	0.592023	0.594196	0.567548	0.570687	0.602684	0.585868	0.554997	0.609755	0.513855	0.575547	0.593745	0.690417	0.4286	0.7333	0.5517	0.3913	0.4048	0.6667	0.4091	0.7333	0.3077	0.6429	0.625	0.5	0.6047	0.6667	0.6207	0.7879	0.5652	0.5263	0.4242	0.4167	0.5556	0.5217	0.619	0.5882	0.7143	0.6087	0.5926	0.3333	0.8333	0.5	0.5	0.5714	0.4839	0.6087	0.4091	0.6296	0.8333	0.3947	0.6047	0.6667	0.5833	0.6471	0.5	0.4667	0.6667	0.4737	0.6364	0.5	0.5769	0.4615	0.7619	0.4444	0.8333	0.5946	0.7647	0.6154	0.3333	0.1	0.4828	0.5455
7	90345845	0.525028	0.471713	0.393458	0.489937	0.336906	0.524322	0.594512	0.534116	0.546585	0.575161	0.484533	0.666662	0.651905	0.737944	0.480127	0.573703	0.546767	0.500805	0.504888	0.378018	0.549509	0.536043	0.520241	0.538192	0.53408	0.490654	0.501664	0.359346	0.538459	0.543693	0.480175	0.253871	0.40189	0.540644	0.599224	0.5238	0.5625	0.5926	0.3158	0.3929	0.6429	0.5357	0.5312	0.5294	0.7143	0.8	0.6207	0.5128	0.65	0.6667	0.7647	0.8966	0.7333	0.6957	0.6757	0.6552	0.6	0.5556	0.3889	0.619	0.5185	0.4545	0.6667	0.7333	0.6818	0.6522	0.275	0.4583	0.4211	0.4828	0.7222	0.3889	0.6667	0.4419	0.4359	0.56	0.6087	0.5417	0.5385	0.7241	0.6087	0.3871	0.8667	0.5814	0.6111	0.6552	0.4	0.3636	0.4545	0.6538	0.4444	0.2778	0.3889	0.8261	1
7	97116384	0.536226	0.281522	0.267334	0.27046	0.294991	0.265659	0.29163	0.287811	0.314816	0.295548	0.261716	0.301401	0.26671	0.32829	0.294832	0.194242	0.296453	0.285099	0.29303	0.184099	0.289075	0.307149	0.329477	0.2776	0.270957	0.314548	0.302604	0.282526	0.283501	0.286341	0.301688	0.247227	0.214491	0.285529	0.242088	0.4615	0.4615	0.2857	0.2174	0.4516	0.2941	0.4706	0.4474	0.3571	0.375	0.25	0.5	0.283	0.4783	0.4706	0.2414	0.4828	0.44	0.2857	0.2692	0.5714	0.4516	0.3333	0.3333	0.3182	0.439	0.4286	0.3125	0.5385	0.3333	0.3	0.3846	0.5135	0.2581	0.2963	0.5882	0.1579	0.3871	0.2727	0.3158	0.3256	0.3478	0.5769	0.225	0.4848	0.4783	0.3548	0.4583	0.3793	0.375	0.5	0.3889	0.25	0.3696	0.3333	0.25	0.3043	0.2	0.2609	0.6
7	140404286	0.500381	0.264867	0.310252	0.275004	0.278303	0.264417	0.333834	0.293851	0.240709	0.287593	0.302551	0.376769	0.318261	0.372167	0.259064	0.331066	0.319757	0.272349	0.273568	0.435691	0.285103	0.282733	0.318	0.303464	0.347024	0.277577	0.272925	0.210183	0.24405	0.300791	0.317399	0.212113	0.223978	0.315584	0.328923	0.1071	0.1	0.1034	0.08	0.0263	0.1111	0.04	0.069	0.2308	0	0.0833	0.2	0.1228	0.0789	0.16	0.0571	0.3043	0.1429	0.119	0.0714	0.0769	0.0714	0	0.3333	0.2105	0.0857	0.2083	0.2308	0.25	0.0588	0.0357	0.1304	0.1613	0	0.0667	0.0667	0.1481	0.069	0.1562	0.1765	0.1923	0.0625	0.1852	0.0345	0.1852	0.1212	0.087	0.1429	0.0926	0.2	0.15	0	0	0.1842	0.1579	0	0.1579	0.0625	0.1579	0.0833
7	155371599	0.425604	0.386621	0.345125	0.42502	0.310773	0.344988	0.383392	0.38565	0.424483	0.40958	0.396119	0.45365	0.357735	0.520529	0.392024	0.378454	0.294758	0.425416	0.378104	0.501692	0.331952	0.318161	0.385161	0.326307	0.423962	0.425347	0.360429	0.385687	0.337183	0.340822	0.370643	0.273302	0.292583	0.345812	0.429672	0.4444	0.5556	0.3235	0.3	0.1364	0.4211	0.1818	0.4074	0.4	0.2353	0.1875	0.2667	0.6667	0.4	0.25	0.5484	0.3182	0.2593	0.4688	0.4211	0.4286	0.5	0.4	0.3333	0.5882	0.32	0.3	0.2857	0.5	0.3	0.32	0.4444	0.2812	0.3636	0.5	0.32	0.4737	0.381	0.3462	0.3429	0.3182	0.1818	0.2727	0.4545	0.3636	0.3529	0.2941	0.5714	0.4231	0.2353	0.5	0.625	0.2727	0.3333	0.5455	0.5385	0.5789	0.1667	0.2778	0.25
8	11200438	0.336507	0.270764	0.167166	0.211536	0.333279	0.133775	0.197246	0.207892	0.138182	0.234464	0.25012	0.166235	0.27515	0.217372	0.129765	0.256667	0.266034	0.217826	0.16999	0.0989745	0.266812	0.257869	0.257479	0.265063	0.235452	0.421134	0.129386	0.136322	0.16373	0.272008	0.457848	0.166919	0.113233	0.292907	0.190198	0	0	0.05	0.0606	0.0278	0.037	0.0741	0.1282	0.0385	0.0417	0.05	0.12	0.0577	0.0233	0.1429	0.1163	0.0741	0	0.0357	0.1379	0.0526	0.1522	0.0556	0.087	0	0.0417	0.1	0.0333	0.1111	0	0.125	0.0889	0.0556	0.0938	0	0.0968	0.0455	0.15	0.0667	0.0213	0.1	0.1739	0.0909	0.0857	0.1111	0	0	0.08	0.0909	0.2	0	0.1429	0.0667	0.1522	0	0.04	0	0.125	0	0
8	81732138	0.382904	0.268355	0.22839	0.3199	0.258754	0.293288	0.306977	0.262145	0.236216	0.319747	0.237063	0.352616	0.340563	0.504058	0.314295	0.280482	0.353494	0.270262	0.292462	0.392736	0.260318	0.214017	0.313229	0.250211	0.245902	0.281061	0.272668	0.296674	0.27249	0.293783	0.284275	0.158491	0.189922	0.305917	0.251998	0.3333	0.4	0.0968	0.12	0.0455	0.08	0.1143	0.2414	0.1481	0.1	0	0.1515	0.3023	0.1892	0.3214	0.25	0.5294	0.2308	0.1818	0.325	0.0909	0.069	0.0833	0.2381	0.2	0.1923	0.0588	0.1364	0.1538	0.1364	0.18	0.0233	0.1892	0.0769	0.087	0.1	0.0345	0.2	0.119	0.1778	0.0882	0.2143	0.1154	0.0976	0.2414	0.125	0.12	0.125	0.1515	0.2727	0.2432	0	0.125	0.1017	0.0455	0.0833	0.1053	0.125	0	0
8	123205656	0.707535	0.552268	0.530373	0.542878	0.478176	0.500512	0.559395	0.555444	0.500188	0.541314	0.548528	0.59667	0.542856	0.699193	0.518889	0.576838	0.493454	0.5167	0.585655	0.67922	0.520639	0.554732	0.597402	0.46263	0.578098	0.539084	0.53988	0.479979	0.563872	0.58784	0.560888	0.219755	0.402473	0.491625	0.629312	0.7931	0.5333	0.8889	0.08	0.1628	0.4545	0.3333	0.7407	0.6087	0.7407	0.6667	0.7857	0.9091	0.6667	0.5	0.8182	0.8333	0.6667	0.6522	0.5227	0.6562	0.6452	0.7667	0.7407	0.4	0.8125	0.4348	0.5789	0.4444	0.6364	0.4286	0.4286	0.5862	0.7692	0.8462	0.6667	0.8929	0.7619	0.7838	0.7963	0.88	0.4	0.5714	0.4815	0.7879	0.878	0.5789	0.6923	0.5385	0.6957	0.6	0.375	0.3478	0.5741	0.5	0.5294	0.8182	0.5455	0.5882	0.6111
8	143174271	0.842456	0.753682	0.739218	0.759756	0.690397	0.725947	0.819876	0.743847	0.824484	0.754824	0.827383	0.748201	0.818647	0.755679	0.701321	0.705562	0.724006	0.686566	0.770322	0.604336	0.690178	0.768173	0.712754	0.775226	0.760238	0.683827	0.796785	0.683356	0.762547	0.832428	0.822435	0.774743	0.731667	0.786894	0.81148	0.95	1	0.9394	0.8077	0.725	0.7353	0.8	0.697	0.85	0.7143	1	0.8095	0.8	0.8378	0.9259	0.8182	0.9333	0.7692	0.72	0.8235	0.7778	0.7083	0.8125	0.9524	0.7333	0.7143	0.8636	1	0.7692	0.95	0.6087	0.7308	0.8571	0.8387	0.7391	0.8276	0.75	0.7308	0.84	0.7632	0.7	0.6471	0.9667	0.8	0.8	0.9333	0.88	0.75	0.75	0.9444	0.6429	0.75	0.7692	0.7895	1	0.8	0.6111	0.8889	0.7931	0.8182
9	95044115	0.789952	0.885029	0.839508	0.875384	0.83723	0.848731	0.861584	0.866542	0.810181	0.885376	0.853813	0.852742	0.86339	0.815344	0.845614	0.876046	0.893108	0.877028	0.858654	0.801011	0.806124	0.835171	0.83797	0.826033	0.86058	0.870451	0.863479	0.880869	0.848934	0.8455	0.872859	0.892174	0.80237	0.836674	0.883981	0.6471	0.6667	0.8611	0.7619	0.9268	0.7647	0.8333	0.9643	0.8947	0.6071	0.8421	0.8519	0.85	0.878	0.8929	0.9211	0.7879	0.7037	0.7742	0.8276	0.8333	0.7143	0.6923	0.8462	0.9583	0.9091	0.8077	0.8	0.9091	0.8125	0.8	0.8621	0.8485	0.8148	0.9062	0.72	0.96	0.8857	0.8409	0.6591	0.8857	0.76	0.8846	0.7879	0.7619	0.8462	0.9	0.8667	0.8158	0.7586	0.8696	0.6667	0.7778	0.8974	0.8947	0.8462	0.875	0.9412	0.7727	0.9
9	130692839	NA	0.56546	0.596415	0.658165	0.641988	0.598893	0.658027	0.666824	0.656297	0.732753	0.604967	0.582331	0.642991	0.840745	0.770241	0.487467	0.726444	0.689081	0.702755	0.515079	0.633278	0.694425	0.659584	0.620695	0.684542	0.595604	0.539651	0.531713	0.689527	0.698	0.65486	0.243535	0.467335	0.633547	0.653175	0.6522	0.75	0.6154	0.0417	0.0732	0.4359	0.087	0.6562	0.7083	0.6923	0.4706	0.6522	0.5349	0.5172	0.4848	0.6829	0.4839	0.4688	0.4667	0.5556	0.6471	0.3226	0.5909	0.4074	0.56	0.6	0.5	0.56	0.625	0.5333	0.5357	0.5405	0.6786	0.6562	0.5	0.5938	0.5385	0.6061	0.5714	0.439	0.5	0.6842	0.4545	0.3889	0.6429	0.5882	0.5217	0.7143	0.5952	0.6296	0.6087	0.5385	0.4615	0.5789	0.5	0.3846	0.619	0.5714	0.6087	0.7143
9	134831321	0.708599	0.569306	0.493892	0.592494	0.561842	0.533289	0.64075	0.586128	0.419843	0.671523	0.528565	0.596502	0.592167	0.607719	0.621393	0.571218	0.625386	0.451642	0.55167	0.432358	0.576926	0.49672	0.488071	0.490087	0.497337	0.544834	0.582844	0.592096	0.539677	0.54761	0.613423	0.633789	0.503785	0.557529	0.718111	0.2667	0.375	0.4	0.7857	0.871	0.7273	0.85	0.5946	0.5	0.5556	0.5	0.5238	0.3864	0.5	0.5769	0.4211	0.9545	0.7826	0.5517	0.5833	0.3571	0.5625	0.6875	0.3077	0.7778	0.4118	0.6667	0.7222	0.5	0.5	0.5185	0.4872	0.1875	0.4815	0.6522	0.4	0.4	0.4762	0.5238	0.6207	0.3889	0.4211	0.3636	0.3	0.4583	0.55	0.4211	0.5455	0.7778	0.5556	0.6875	0.7273	0.5625	0.5098	0.7333	0.7333	0.6667	0.5	0.4	0.4

### Sheet: Kleefstra
Chr	Pos	ADCADN	ATRX	AUTS18	BAFopathy	BFLS	CdLS	CHARGE	Control	Down	Dup7	EEOC	FLHS	GTPTS	HMA	HVDAS_C	HVDAS_T	ICF1	ICF2_3_4	Kabuki	KDVS	Kleefstra	MRD51	MRX93	MRX97	MRXSCJ	MRXSN	MRXSSR	RMNS	RSTS	SBBYSS	SETD1B	Sotos	TBRS	WDSTS	Williams	EPI_02	EPI_12	EPI_01	EPI_04	EPI_09	EPI_11	EPI_03	EPI_05	EPI_07	EPI_17	EPI_08	EPI_06	EPI_14	EPI_16	EPI_10	EPI_13	EPI_15	EPI_18	EPI_19	EPI_20	Control	Control	Control	Control	Control	Control	Control	Control	Control	Control	Control	Control	Control	Control	Control	Control	Control	Control	Control	Control	Control	Control	Control	Control	Control	Control	Control	Control	Control	Control	Control	Control	Control	Control	Control	Control	Control	Control	Control	Control
1	1261345	0.67898	0.506516	0.48002	0.52557	0.443912	0.425104	0.513388	0.494714	0.311794	0.600333	0.561109	0.486385	0.393978	0.43175	0.486364	0.42772	0.547175	0.485628	0.527332	0.391027	0.54888	0.434915	0.461967	0.470335	0.454891	0.585996	0.466152	0.44781	0.466656	0.443504	0.508497	0.56746	0.42768	0.45064	0.440414	0.5806	0.75	0.7333	0.8	0.6562	0.5417	0.7059	0.4286	0.7143	0.5882	0.6471	0.6	0.375	0.3571	0.6389	0.8148	0.6667	0.5405	0.625	0.7727	0.5652	0.5926	0.7	0.6875	0.3462	0.6154	0.4583	0.4286	0.8462	0.8095	0.5897	0.5	0.4222	0.5	0.4828	0.2273	0.5417	0.5769	0.5161	0.6	0.5758	0.5833	0.6923	0.5	0.4706	0.6667	0.5652	0.7333	0.6341	0.75	0.7143	0.7143	0.4	0.5833	0.6	0.8	0.6667	0.7727	0.5172	0.7
1	34187009	0.823371	0.678019	0.608469	0.655669	0.644961	0.624327	0.701911	0.651135	0.653118	0.637933	0.625143	0.642768	0.616103	0.611377	0.640425	0.659816	0.644934	0.529485	0.607689	0.60241	0.521819	0.589829	0.638323	0.625358	0.616708	0.581725	0.675457	0.608366	0.598442	0.62126	0.662777	0.712325	0.604102	0.618296	0.708164	0.7273	0.625	0.6061	0.8571	0.75	0.6957	0.7	0.6562	0.625	0.875	0.8125	0.7333	0.7949	0.7667	0.8261	0.7353	0.6296	0.72	0.6452	0.6667	0.85	0.6429	0.6923	0.6818	0.9091	0.6538	0.75	0.75	0.6667	0.5714	0.7667	0.5455	0.625	0.5294	0.7778	0.7	0.1429	0.7857	0.625	0.8378	0.7	0.7368	0.7273	0.7931	0.6087	0.5556	0.7143	0.85	0.6552	0.8846	0.6316	0.875	0.6923	0.6207	0.6429	0.9474	0.6957	0.6429	0.6667	0.7333
1	50109165	NA	0.645413	0.725681	0.718912	0.793558	0.728379	0.798497	0.786145	0.791173	0.794832	0.779691	0.884995	0.76635	0.816307	0.619362	0.633931	0.779161	0.764784	0.786031	0.815825	0.655971	0.722614	0.814691	0.822639	0.84095	0.758688	0.725301	0.615633	0.80312	0.745505	0.739723	0.530805	0.701108	0.766448	0.759784	0.9583	0.8333	0.7619	0.2	0.4333	0.7143	0.3846	0.8966	0.6818	0.8824	1	0.7273	0.8529	0.7083	0.8571	0.6486	0.6538	0.8261	0.7812	0.7241	0.6818	0.8148	1	0.8889	0.619	0.8421	0.8125	0.7241	0.9091	0.7222	0.7568	0.8261	0.931	0.9	0.9524	0.9545	0.9375	0.8889	0.85	0.85	0.9032	0.6923	0.8333	0.8485	0.9412	0.7778	0.8333	0.8947	0.75	0.8125	0.7857	0.9	0.8462	0.7742	0.875	0.8571	0.7895	0.8636	0.8667	0.8182
1	119415418	NA	0.527537	0.49374	0.55174	0.527079	0.484078	0.595726	0.536316	0.49615	0.529548	0.495185	0.530295	0.521969	0.519601	0.52038	0.518231	0.47292	0.307415	0.507304	0.510021	0.426003	0.493072	0.495873	0.515094	0.517813	0.561548	0.558367	0.530793	0.513488	0.45333	0.575546	0.54054	0.522566	0.487956	0.573046	0.3478	0.3333	0.3864	0.1538	0.3889	0.2667	0.4242	0.25	0.6	0.4	0.2	0.4	0.5172	0.5476	0.5556	0.42	0.2667	0.5652	0.4333	0.375	0.5652	0.4062	0.6154	0.2353	0.3846	0.4348	0.5455	0.4516	0.5	0.4118	0.6154	0.3333	0.3793	0.5556	0.25	0.56	0.65	0.5	0.3333	0.4884	0.4643	0.2632	0.3226	0.4324	0.3429	0.4516	0.4074	0.5	0.5	0.375	0.2857	0.4	0.4737	0.5116	0.2667	0.25	0.25	0.5882	0.4762	0.32
1	164843100	1	0.792485	0.763116	0.795442	0.792885	0.778294	0.82839	0.797944	0.74855	0.817481	0.76428	0.797258	0.798422	0.767041	0.798658	0.795869	0.833698	0.735453	0.770457	0.779396	0.715416	0.763326	0.756354	0.767408	0.764152	0.781191	0.781841	0.788925	0.777804	0.794064	0.801551	0.839298	0.776938	0.749239	0.84939	1	0.6667	0.8148	0.8333	0.9286	0.7037	0.9091	0.8108	0.9048	0.7667	0.7727	0.8095	0.7568	0.6765	0.9333	0.6905	0.84	0.7576	0.75	0.8333	0.6	0.7692	0.7143	0.9167	0.6667	0.8696	0.8421	0.7667	0.6923	0.8696	0.7222	0.7719	0.871	0.8621	0.8	0.8095	0.7857	0.7333	0.7778	0.8293	0.7027	0.9565	0.6207	0.6	0.7241	0.8	0.625	0.9444	0.8571	0.7391	0.64	0.7778	0.6	0.675	0.8824	0.75	0.7	0.8421	0.7917	1
1	167633623	0.779923	0.663665	0.639575	0.655075	0.667181	0.637843	0.695918	0.660302	0.629546	0.629291	0.698856	0.637992	0.653693	0.600102	0.602934	0.661728	0.740267	0.714135	0.667216	0.678497	0.551891	0.641931	0.632042	0.632155	0.682926	0.731941	0.676146	0.574081	0.635642	0.657837	0.717571	0.720823	0.614809	0.642279	0.691922	0.72	0.4286	0.5625	0.4375	0.5278	0.5294	0.6957	0.56	0.875	0.8696	0.6842	0.6957	0.7429	0.52	0.6471	0.4062	0.5	0.5122	0.7	0.5484	0.8	0.5	0.7333	0.625	0.5769	0.5455	0.65	0.5455	0.5	0.7917	0.9524	0.5357	0.75	0.697	0.55	0.6364	0.6316	0.7	0.5652	0.8571	0.4	0.4118	0.5789	0.4706	0.7727	0.5862	0.5263	0.5263	0.5833	0.7778	0.625	0.4167	0.5294	0.6579	0.7778	0.5385	0.5333	0.5	0.7143	0.8
1	173914429	0.796013	0.650499	0.614227	0.687391	0.725589	0.677115	0.695429	0.683789	0.627361	0.686123	0.647401	0.695014	0.674663	0.697481	0.627211	0.445035	0.613904	0.640733	0.681142	0.684978	0.597216	0.674278	0.684807	0.644745	0.703068	0.696235	0.674476	0.663557	0.673149	0.66292	0.699128	0.638342	0.615454	0.622188	0.732264	0.6786	0.6923	0.6429	0.7308	0.7419	0.7619	0.7059	0.7097	0.6	0.6207	0.4615	0.6316	0.75	0.75	0.7826	0.6429	0.5455	0.5758	0.75	0.8056	0.8	0.6389	0.5789	0.5625	0.7586	0.6977	0.7	0.72	0.625	0.8333	0.8108	0.7027	0.8696	0.7241	0.5625	0.5455	0.7667	0.75	0.68	0.7333	0.6176	0.6087	0.7333	0.6452	0.6944	0.6944	0.7727	0.7647	0.7879	0.6923	0.7143	0.6923	0.5833	0.5714	0.75	0.625	0.5909	0.6842	0.5	0.8182
1	181647558	0.752884	0.651214	0.62063	0.641123	0.668723	0.617219	0.721828	0.659546	0.60089	0.666708	0.620892	0.61836	0.635821	0.605	0.646274	0.603022	0.631994	0.580306	0.636506	0.633385	0.541858	0.627476	0.614956	0.63684	0.632158	0.603154	0.650993	0.608377	0.598711	0.593422	0.675446	0.714299	0.627585	0.614597	0.737514	0.6087	0.5714	0.75	0.45	0.8824	0.5294	0.5909	0.5862	0.9333	0.7308	0.75	0.8333	0.8286	0.5938	0.7222	0.7407	0.68	0.8421	0.6471	0.7941	0.5714	0.6765	0.7273	0.7333	0.6	0.6061	0.8333	0.7917	0.6	0.7333	0.6757	0.9118	0.7857	0.7647	0.45	0.6667	0.625	0.7179	0.5909	0.6944	0.6154	0.7727	0.6	0.7308	0.9	0.8182	0.7333	0.8095	0.8182	0.7778	0.6667	0.7692	0.9091	0.6744	0.5882	0.5	0.5789	0.7778	0.7647	0.8
1	203326109	0.615987	0.493644	0.450592	0.461846	0.489657	0.446984	0.498	0.481081	0.540416	0.467066	0.431304	0.462829	0.391175	0.469419	0.405542	0.368476	0.479038	0.520172	0.495455	0.446575	0.376227	0.451538	0.468723	0.471075	0.434303	0.424158	0.465897	0.403643	0.454954	0.417375	0.424753	0.498569	0.355094	0.462539	0.463216	0.2222	0.5	0.4091	0.2174	0.2941	0.2727	0.6818	0.4146	0.25	0.3846	0.381	0.3529	0.2708	0.2727	0.3333	0.1778	0.24	0.25	0.3684	0.1579	0.619	0.3514	0.3529	0.4375	0.4286	0.5417	0.25	0.4333	0.2143	0.2593	0.3056	0.2941	0.5484	0.5294	0.5926	0.4231	0.5	0.375	0.3421	0.3939	0.325	0.3333	0.1053	0.4	0.5172	0.3714	0.2941	0.6316	0.359	0.4737	0.1667	0.0833	0.3	0.3617	0.3846	0.4118	0.4737	0.4118	0.2812	0.2857
10	8296540	0.895878	0.809428	0.805457	0.852789	0.778376	0.825781	0.854634	0.855593	0.814989	0.884341	0.838646	0.860005	0.889436	0.897974	0.843878	0.744379	0.808069	0.847281	0.846225	0.845274	0.739077	0.852319	0.846092	0.854234	0.831094	0.809993	0.824677	0.74307	0.805223	0.810634	0.859984	0.594387	0.720751	0.821765	0.87466	0.8387	0.625	0.8	0.44	0.4872	0.9167	0.6667	0.7692	0.9	0.6957	0.7931	0.8235	0.9184	0.8889	0.8276	0.6744	0.6857	0.8276	0.75	0.9643	0.9167	0.8485	0.8947	1	0.9167	0.7619	0.8261	0.913	0.8333	0.8333	0.875	0.7436	0.8519	0.8421	0.875	0.9444	0.6923	0.7931	0.8276	0.75	0.875	0.9375	0.9091	0.8529	0.7826	0.7419	0.7727	0.8182	0.85	0.7931	0.75	0.8571	0.875	0.9565	1	0.8	0.7857	0.7692	0.625	0.9167
10	35605382	0.554774	0.427564	0.376016	0.47834	0.509831	0.452083	0.480283	0.477218	0.54462	0.502718	0.41118	0.508074	0.448956	0.612208	0.470772	0.455336	0.54858	0.451579	0.526235	0.463436	0.35864	0.44604	0.469689	0.43531	0.533349	0.501705	0.480181	0.510342	0.453635	0.383863	0.545756	0.340258	0.401595	0.370755	0.511063	0.7727	0.7143	0.6571	0.125	0.275	0.5333	0.45	0.36	0.5556	0.4211	0.55	0.4737	0.4783	0.4444	0.4615	0.4872	0.5217	0.7407	0.3667	0.7742	0.3333	0.4286	0.2571	0.5	0.5172	0.3056	0.4375	0.3636	0.3077	0.5882	0.625	0.4762	0.4194	0.3636	0.3478	0.6111	0.6786	0.3462	0.5769	0.4444	0.4815	0.4667	0.5909	0.4634	0.5161	0.619	0.3333	0.4545	0.6944	0.3333	0.5294	0.6	0.4167	0.6452	0.7857	0.375	0.7727	0.1429	0.2593	0.2222
10	43573861	0.87489	0.773798	0.706903	0.789956	0.781394	0.757804	0.807416	0.77512	0.657273	0.805844	0.772232	0.757257	0.773775	0.785516	0.784081	0.773102	0.796425	0.731755	0.765131	0.764458	0.688306	0.751991	0.790763	0.782133	0.775137	0.819932	0.757818	0.753968	0.760387	0.788716	0.838334	0.642939	0.56031	0.740406	0.811568	0.9	1	0.7586	0.8	0.7027	0.9643	0.8333	0.8421	1	0.8966	1	0.9394	0.85	0.9231	0.7778	0.8824	0.8235	0.9565	0.9259	0.9	0.95	0.9655	0.6875	0.9375	0.8571	0.9375	0.8333	0.9259	0.9167	0.8889	0.8485	0.9429	0.8438	0.9429	0.9615	0.75	0.9545	0.96	0.9111	0.8857	0.8462	0.8421	0.8667	0.9615	0.88	0.8519	0.7826	0.9667	0.7778	0.8077	0.8333	0.625	1	0.9	0.9	1	0.8235	0.8182	0.84	1
10	45000291	NA	0.531441	0.584322	0.674511	0.59584	0.574237	0.673374	0.651784	0.638363	0.690249	0.549971	0.628956	0.614091	0.678761	0.692072	0.663798	0.709517	0.641621	0.608309	0.66676	0.41794	0.579001	0.632539	0.617729	0.378908	0.583754	0.663861	0.490263	0.649504	0.637027	0.626375	0.570506	0.57119	0.63401	0.713663	0.5714	0.7143	0.5714	0.7059	0.5	0.5909	0.6923	0.5484	0.7778	0.875	0.2	0.7619	0.8571	0.7727	0.5	0.5135	0.4737	0.6957	0.9474	0.6923	0.7647	0.6667	0.5333	0.6667	0.5833	0.6667	0.5	0.5714	0.5556	0.7143	0.6333	0.6364	0.5714	0.4667	0.4348	0.6471	0.4706	0.5238	0.6087	0.56	0.7647	0.6667	0.5556	0.5417	0.619	0.6667	0.875	0.8125	0.6957	0.7273	0.5556	0.75	0.5714	0.5862	0.4667	0.25	0.6667	0.6429	0.6471	0.375
10	60251687	0.758436	0.544845	0.54034	0.586649	0.611606	0.546473	0.58311	0.590045	0.418313	0.656603	0.550754	0.546672	0.462747	0.523021	0.537157	0.544021	0.599105	0.548914	0.583961	0.482142	0.48181	0.631257	0.575775	0.534416	0.556889	0.526625	0.556357	0.58236	0.571578	0.60521	0.573262	0.599378	0.488079	0.571886	0.537846	0.6667	0.8	0.7368	0.5862	0.625	0.5385	0.8571	0.7857	0.7857	0.8	0.6	0.5517	0.5333	0.4583	0.7333	0.75	0.6957	0.5882	0.7143	0.6452	0.7083	0.7143	0.7917	0.8333	0.6667	0.697	0.75	0.5714	0.7333	0.8125	0.4545	0.5581	0.5	0.52	0.65	0.6087	0.7619	0.5405	0.6098	0.6333	0.7917	0.8696	0.6154	0.4	0.675	0.8333	0.6818	0.7895	0.5135	0.75	0.6316	0.6667	0.75	0.75	0.8	0.7778	0.7368	0.75	0.8276	0.5714
10	133110546	0.381652	0.314436	0.269128	0.296623	0.183421	0.245674	0.338661	0.285646	0.228434	0.42125	0.236358	0.300679	0.196926	0.320379	0.304892	0.420231	0.364413	0.18341	0.265545	0.255297	0.437523	0.312186	0.281144	0.263189	0.241602	0.327155	0.247642	0.224236	0.273058	0.242409	0.352767	0.451614	0.282836	0.254524	0.173751	0.1667	0	0.1923	0.4118	0.4	0.2222	0.1765	0.2222	0.1667	0.3636	0.2	0.1176	0.2812	0.08	0.0909	0.119	0.7083	0.1786	0.25	0.2	0.375	0.1724	0.3684	0.1333	0.1739	0.44	0	0.1481	0.2308	0.2	0.1389	0.4762	0.3103	0.16	0.4375	0.3478	0.2667	0.04	0.2857	0.2333	0.2308	0.35	0.2632	0.2857	0.2692	0.25	0.3043	0.2	0.0476	0.2222	0.3043	0.5	0	0.2564	0.4545	0.1	0.1	0.1429	0.125	0.1
10	133116249	0.918133	0.727361	0.76022	0.811316	0.788231	0.814679	0.826713	0.821507	0.836414	0.833376	0.787232	0.80887	0.807196	0.851423	0.811865	0.718046	0.780106	0.695963	0.810215	0.823443	0.693281	0.800725	0.764509	0.727788	0.831509	0.81256	0.821499	0.807086	0.757287	0.77935	0.838098	0.657703	0.745251	0.775277	0.889811	0.8947	1	0.8636	0.6071	0.8485	0.7778	0.3889	0.8621	0.9	0.8636	1	1	0.92	0.9375	0.8462	0.8864	0.7317	0.9677	0.871	0.8333	0.9	0.8696	0.9091	1	0.7576	0.88	0.8421	0.8519	1	0.8571	0.7838	0.8261	0.9091	0.8929	0.85	0.8333	0.8571	0.8077	0.7667	0.9	0.9118	0.8333	0.92	0.9286	1	0.7857	0.9333	0.9375	0.8824	0.9375	0.9667	0.9286	0.8	0.8718	1	1	0.8889	0.9286	0.8947	0.8462
10	133200287	0.532635	0.537611	0.441702	0.563829	0.462684	0.521434	0.549706	0.549647	0.624844	0.623228	0.48688	0.599938	0.540589	0.650459	0.570987	0.445788	0.444017	0.483397	0.52882	0.540099	0.410827	0.550193	0.54159	0.396825	0.600662	0.580693	0.494536	0.540342	0.488591	0.513892	0.528892	0.27044	0.441196	0.508865	0.543526	0.6875	0.5714	0.6538	0.125	0.2812	0.5676	0.2381	0.5588	0.75	0.44	0.5238	0.7692	0.6275	0.6111	0.4571	0.5946	0.4103	0.6087	0.5769	0.5682	0.5455	0.3478	0.7895	0.6667	0.7273	0.6571	0.6	0.5	0.4545	0.6667	0.5	0.6875	0.7143	0.72	0.7059	0.375	0.6538	0.4444	0.8	0.5	0.6154	0.3684	0.52	0.6	0.8261	0.7826	0.7097	0.65	0.6905	0.7222	0.5	0.25	0.2857	0.551	0.7	0.5385	0.8824	0.4667	0.4615	0.5
11	22668098	0.629593	0.390274	0.383859	0.417403	0.391167	0.377381	0.405282	0.393808	0.327008	0.417573	0.400078	0.432074	0.398917	0.473734	0.406403	0.408647	0.387582	0.334092	0.395637	0.437305	0.291708	0.382564	0.403788	0.416733	0.375787	0.408015	0.488564	0.402672	0.386858	0.375974	0.414945	0.35762	0.340153	0.396351	0.443043	0.4516	0.4	0.3824	0.25	0.275	0.3333	0.3125	0.2903	0.1579	0.4	0.2857	0.4815	0.2581	0.2059	0.5652	0.2143	0.25	0.5	0.3214	0.3704	0.2727	0.129	0.35	0.0588	0.3929	0.619	0.2941	0.3462	0.4545	0.4118	0.3158	0.1667	0.3182	0.32	0.3939	0.55	0.2963	0.3448	0.2121	0.3103	0.3421	0.5	0.2812	0.2609	0.3182	0.3158	0.2609	0.3043	0.1667	0.1579	0.4348	0.4545	0	0.2647	0.2609	0.5	0.375	0.375	0.1364	0.4545
11	26964542	0.617352	0.517198	0.538454	0.551355	0.564873	0.532393	0.59049	0.570306	0.495895	0.60189	0.473756	0.56248	0.482708	0.565115	0.53601	0.609555	0.540629	0.325904	0.504736	0.565973	0.46602	0.513369	0.531751	0.545481	0.553778	0.581975	0.55876	0.504094	0.549751	0.466647	0.612743	0.600927	0.543783	0.527775	0.551592	0.3158	0.4762	0.45	0.6364	0.3684	0.4	0.5882	0.3438	0.6471	0.65	0.4444	0.4167	0.38	0.6757	0.3939	0.5	0.2857	0.5714	0.4839	0.5435	0.5	0.4444	0.381	0.3529	0.6818	0.439	0.5	0.4583	0.6316	0.4231	0.6053	0.6	0.4828	0.4	0.3784	0.5417	0.3871	0.6053	0.4773	0.475	0.4222	0.5	0.5263	0.4333	0.3929	0.56	0.5714	0.4375	0.3226	0.52	0.4	0.4286	0.3077	0.4918	0.6364	0.6471	0.375	0.4706	0.4706	0.375
11	41413891	NA	0.506629	0.553162	0.555835	0.536482	0.508191	0.598906	0.537919	0.461856	0.542696	0.553546	0.548452	0.434715	0.534323	0.548154	0.477413	0.533938	0.198147	0.541051	0.526097	0.42068	0.515903	0.503357	0.531474	0.519584	0.496607	0.57252	0.459164	0.514647	0.516789	0.544834	0.566861	0.487117	0.53706	0.548715	0.45	0.6	0.381	0.25	0.5294	0.4286	0.2778	0.6061	0.6	0.5769	0.5882	0.4167	0.3824	0.6296	0.4828	0.3243	0.4167	0.6	0.36	0.4839	0.5833	0.5	0.3846	0.3125	0.5714	0.4375	0.381	0.5	0.625	0.5	0.5312	0.3333	0.3333	0.5455	0.4091	0.1579	0.3889	0.4	0.5517	0.2857	0.25	0.6667	0.28	0.619	0.2609	0.5652	0.7273	0.5789	0.375	0.7368	0.3158	0.6	0.6667	0.475	0.5294	0.6429	0.4286	0.4375	0.4348	0.375
11	92713163	0.49685	0.39052	0.316094	0.404071	0.407927	0.402324	0.480747	0.403981	0.441115	0.405253	0.38835	0.420306	0.442381	0.371688	0.379561	0.370536	0.498364	0.366609	0.407828	0.410197	0.282676	0.384425	0.403497	0.382927	0.397349	0.326679	0.417191	0.409481	0.383261	0.39695	0.435883	0.428684	0.304724	0.361563	0.37114	0.4	0.4444	0.3103	0.25	0.303	0.3333	0.375	0.3191	0.4074	0.3043	0.4615	0.4667	0.2778	0.4375	0.5417	0.3333	0.3214	0.4595	0.5556	0.3548	0.2	0.4231	0.3333	0.4483	0.5238	0.3636	0.6154	0.375	0.3077	0.1667	0.2105	0.5	0.3077	0.4091	0.5	0.45	0.4444	0.4444	0.3333	0.2105	0.3333	0.32	0.24	0.3333	0.4286	0.3889	0.3182	0.2222	0.3235	0.5385	0.3333	0.4	0.2273	0.3778	0.3684	0.2857	0.25	0.6087	0.3333	0.3333
11	102844289	NA	0.667386	0.628459	0.694148	0.673897	0.661826	0.718543	0.686124	0.663211	0.671005	0.672009	0.720517	0.66918	0.660046	0.6488	0.662292	0.672249	0.501455	0.637512	0.67402	0.572724	0.608047	0.626501	0.621844	0.683299	0.671207	0.685365	0.670831	0.655748	0.636881	0.679365	0.677452	0.657199	0.614442	0.702838	0.6154	0.5	0.4615	0.6667	0.6579	0.6452	0.625	0.5946	0.6	0.5714	0.5	0.5833	0.5263	0.7857	0.5882	0.5714	0.5417	0.6786	0.6774	0.5	0.6786	0.6923	0.8125	0.75	0.7826	0.7805	0.7	0.6154	0.5385	0.7222	0.6667	0.5789	0.6333	0.7586	0.64	0.7273	0.5	0.5217	0.6	0.6	0.7407	0.5667	0.6818	0.5556	0.5	0.6579	0.5263	0.7727	0.5263	0.7037	0.6667	0.6667	0.5	0.7317	0.6667	0.7059	0.5	0.6111	0.5	0.4706
11	117907314	0.606842	0.233983	0.305455	0.522347	0.499978	0.41605	0.468013	0.471122	0.383177	0.515313	0.365617	0.403398	0.380989	0.512432	0.465126	0.44437	0.394405	0.382805	0.461371	0.489188	0.324541	0.455959	0.476734	0.472594	0.564839	0.424208	0.450657	0.409031	0.444076	0.417317	0.387594	0.378993	0.33453	0.400355	0.495877	0.5111	0.25	0.3529	0.2	0.2286	0.3529	0.28	0.4194	0.5625	0.3478	0.4583	0.4483	0.3077	0.2353	0.4615	0.5106	0.08	0.2857	0.4583	0.5854	0.4138	0.4667	0.4375	0.3043	0.4138	0.5	0.3333	0.4074	0.5	0.2353	0.28	0.2609	0.3333	0.3478	0.44	0.4211	0.4737	0.2083	0.2414	0.4167	0.2903	0.3158	0.3214	0.0769	0.2069	0.5455	0.4815	0.5385	0.3333	0.5926	0.3	0.3182	0.35	0.4375	0.2308	0.4667	0.3333	0.36	0.2308	0.2143
11	133579632	0.600987	0.64364	0.567418	0.640846	0.60165	0.63977	0.731534	0.658929	0.803475	0.769414	0.613665	0.717776	0.572369	0.784059	0.720422	0.691281	0.655734	0.608719	0.624009	0.632694	0.767465	0.671548	0.590651	0.560292	0.676118	0.768793	0.581158	0.66583	0.629321	0.619032	0.66808	0.421972	0.528818	0.653279	0.645544	0.5417	0.8182	0.6316	0.2778	0.2308	0.7083	0.5	0.6667	0.75	0.625	0.6429	0.6774	0.4857	0.2143	0.3889	0.7949	0.6957	0.6538	0.6	0.6538	0.7273	0.5833	0.6667	0.4444	0.6	0.5278	0.6667	0.7333	0.4667	0.7647	0.4118	0.6744	0.5161	0.619	0.8	0.5	0.5	0.6538	0.5556	0.5278	0.5641	0.5882	0.5	0.6452	0.7931	0.7647	0.5	0.7143	0.6552	0.625	0.55	0.3077	0.6364	0.3704	0.5556	0.5455	0.625	0.5556	0.7407	0.5455
12	14938024	0.885936	0.590878	0.670214	0.687154	0.70556	0.681972	0.716407	0.672304	0.623067	0.744453	0.594994	0.648675	0.657967	0.668885	0.681017	0.540952	0.673475	0.688765	0.664011	0.669084	0.557717	0.626408	0.643451	0.609666	0.641486	0.639329	0.656744	0.620808	0.624482	0.620482	0.727711	0.712848	0.605189	0.622196	0.680081	0.7143	0.625	0.48	0.6667	0.5833	0.7647	0.6842	0.6	0.6667	0.6471	0.5	0.4	0.5814	0.6	0.4615	0.5476	0.4828	0.5161	0.6667	0.8276	0.6667	0.4815	0.5	0.4737	0.6522	0.6	0.4348	0.5652	0.8182	0.7692	0.5278	0.375	0.6061	0.5161	0.625	0.5	0.5417	0.6471	0.7419	0.625	0.6364	0.4762	0.8667	0.4348	0.6571	0.8667	0.6522	0.6667	0.7273	0.6957	0.5238	0.4444	0.5385	0.5135	0.4667	0.75	0.6667	0.7368	0.4643	1
12	34218594	0.169628	0.0944274	0.0745723	0.0849769	0.0808637	0.0758834	0.0925809	0.0814951	0.0780033	0.0852299	0.0660301	0.081692	0.0678325	0.109161	0.0798882	0.0759185	0.091196	0.0823561	0.0760454	0.0821017	0.141888	0.095042	0.108528	0.0864665	0.0783979	0.0898269	0.102394	0.0812037	0.0823465	0.0758211	0.0907245	0.0952563	0.0832404	0.0790987	0.154277	0	0	0	0	0.0976	0.0588	0	0.0526	0	0	0	0.0435	0.0577	0.1026	0.0333	0.0364	0.0333	0.0556	0.0882	0	0.037	0.0286	0.0435	0	0.037	0	0	0.037	0.0833	0	0.069	0.0227	0	0.0345	0.1053	0	0.0556	0	0.0263	0.0323	0	0.04	0.027	0.0286	0.1176	0.1081	0.0455	0.0909	0	0	0.0333	0	0.0588	0.0357	0	0	0.0952	0	0.0357	0
12	101642622	0.217655	0.0707497	0.0705751	0.0882256	0.0817211	0.0835223	0.149135	0.114482	0.129109	0.111144	0.0908205	0.303714	0.100145	0.246722	0.0960947	0.100985	0.0971551	0.153245	0.106398	0.165221	0.0393473	0.101807	0.143751	0.181424	0.126061	0.111643	0.0985266	0.0423356	0.0738115	0.138075	0.0837801	0.0641208	0.0712672	0.109542	0.204691	0.069	0.1053	0.125	0.0323	0.0244	0.0556	0.1724	0.1304	0.0588	0	0.1111	0	0.1087	0.1923	0.1163	0.0465	0.0385	0.0556	0.0323	0.093	0.1034	0.1143	0.0435	0.1304	0	0.1786	0.0769	0	0.1818	0.1429	0.0857	0.1071	0.0238	0.0294	0.0513	0.0667	0.0741	0.125	0.1667	0.0263	0.119	0	0.1579	0.0323	0.0952	0.1379	0.1538	0.08	0.0541	0.2353	0.1351	0.1304	0.0588	0.0513	0	0.0952	0	0.087	0.0417	0
12	101642785	0.627674	0.458709	0.455273	0.468469	0.462956	0.464252	0.528567	0.500127	0.483321	0.497711	0.459345	0.671681	0.463904	0.57666	0.468129	0.467192	0.464972	0.496369	0.483722	0.54303	0.393914	0.448241	0.495782	0.528666	0.494197	0.486633	0.469219	0.409595	0.458419	0.48282	0.481418	0.402897	0.403868	0.469357	0.560751	0.4118	0.2857	0.5185	0.2571	0.3947	0.4118	0.3	0.36	0.375	0.3182	0.3226	0.4	0.4545	0.5333	0.4186	0.25	0.4583	0.3243	0.3125	0.3158	0.4062	0.6176	0.1786	0.4211	0.3871	0.5	0.6296	0.3158	0.3333	0.3846	0.5588	0.3243	0.5116	0.3611	0.4571	0.4	0.5	0.28	0.3214	0.3529	0.35	0.5625	0.2353	0.3125	0.4	0.3	0.2069	0.2143	0.3056	0.5556	0.5143	0.4167	0.1875	0.4419	0.1905	0.4348	0.2857	0.4167	0.4737	0.2941
12	102402065	NA	0.369253	0.397732	0.4731	0.437565	0.448287	0.506946	0.460424	0.41827	0.429113	0.420399	0.423347	0.35144	0.477411	0.448089	0.460645	0.454351	0.171256	0.449118	0.458273	0.34914	0.48216	0.467598	0.429374	0.442285	0.472165	0.481795	0.44656	0.448688	0.384154	0.480312	0.494942	0.44708	0.476876	0.489109	0.52	0.2222	0.3871	0.1765	0.575	0.4545	0.5333	0.6786	0.6875	0.3333	0.5625	0.45	0.3947	0.4231	0.4444	0.4878	0.6296	0.5714	0.4815	0.3871	0.56	0.4348	0.5417	0.3333	0.5	0.5	0.5	0.3333	0.25	0.7333	0.3529	0.3429	0.3902	0.6923	0.28	0.7	0.381	0.4348	0.5625	0.5	0.5238	0.5185	0.5217	0.619	0.2692	0.55	0.4444	0.6	0.5476	0.4375	0.4211	0.5	0.5	0.2941	0.5	0.5	0.6111	0.4118	0.5185	0.6
12	133181321	NA	0.16897	0.230619	0.277264	0.263415	0.273478	0.288179	0.28909	0.250109	0.296583	0.273488	0.328678	0.211825	0.329966	0.227329	0.211132	0.348773	0.302063	0.26881	0.285015	0.346959	0.298141	0.305674	0.306001	0.311362	0.308624	0.325839	0.23535	0.28407	0.256687	0.264282	0.232762	0.220741	0.250267	0.34551	0.4286	0.3333	0.1154	0	0.1944	0.1429	0.0833	0.1515	0.1053	0.3077	0.1875	0.1852	0.2558	0.2222	0.4375	0.1071	0.381	0.1538	0.0938	0.325	0.2353	0.1905	0.1481	0.0526	0.0909	0.0625	0.2	0.3571	0	0.0909	0.1481	0.0323	0.2632	0.15	0.1538	0.1905	0.1579	0.1905	0.08	0.125	0.125	0.0769	0.3	0.2222	0.3	0.32	0.1905	0.1667	0.1538	0.125	0.1176	0.3	0.0769	0.2	0.3333	0.1538	0.25	0.4444	0.1176	0.1
13	20305757	0.786444	0.690852	0.542343	0.639031	0.590998	0.602988	0.595686	0.612502	0.653921	0.669153	0.545866	0.682508	0.652657	0.70047	0.622792	0.532031	0.570558	0.516439	0.636456	0.599148	0.506861	0.562107	0.594465	0.570586	0.674922	0.614425	0.60434	0.657092	0.612055	0.60146	0.648313	0.335175	0.530453	0.576484	0.653864	0.625	0.6154	0.8261	0.3462	0.25	0.2778	0.15	0.625	0.625	0.7391	0.5789	0.7222	0.6818	0.3214	0.4615	0.5532	0.5556	0.6786	0.7143	0.5385	0.3636	0.5	0.52	0.2632	0.55	0.5526	0.4375	0.6316	0.6923	0.6429	0.5429	0.5789	0.6207	0.4848	0.6296	0.6923	0.6522	0.641	0.5385	0.5484	0.6364	0.6111	0.4783	0.4194	0.7812	0.6053	0.4348	0.5	0.5312	0.5517	0.6154	0.7778	0.8	0.5116	0.5	0.6842	0.7647	0.3158	0.6667	0.3636
13	25728129	NA	0.65571	0.586506	0.655988	0.664712	0.644577	0.703687	0.654016	0.527242	0.712095	0.646481	0.65994	0.607483	0.635464	0.696784	0.6187	0.629762	0.582523	0.610578	0.600817	0.511452	0.544986	0.59719	0.605001	0.603858	0.532606	0.661974	0.617977	0.644052	0.574879	0.66378	0.735867	0.606017	0.602098	0.670454	0.5294	0.7	0.3333	0.7647	0.8387	0.6957	0.5294	0.5854	0.5789	0.7391	0.4643	0.5517	0.619	0.6	0.5714	0.6038	0.7647	0.4762	0.6	0.6774	0.4783	0.5152	0.55	0.6	0.6667	0.6667	0.6154	0.5833	0.375	0.75	0.6667	0.5476	0.5	0.5	0.5217	0.68	0.6667	0.6897	0.5556	0.5484	0.5	0.5	0.4091	0.3871	0.5217	0.5862	0.4444	0.56	0.7273	0.4286	0.52	0.25	0.375	0.6471	0.4	0.3529	0.6	0.75	0.35	0.3636
13	36879363	0.906607	0.664663	0.743096	0.714388	0.725709	0.749173	0.81643	0.7642	0.662673	0.801272	0.707832	0.780821	0.763403	0.748776	0.689186	0.707538	0.654039	0.718066	0.738167	0.713406	0.676055	0.787398	0.713797	0.761118	0.761487	0.648648	0.761798	0.747734	0.735475	0.780845	0.780296	0.662928	0.680183	0.794005	0.731635	0.88	0.8571	0.9655	0.875	0.8667	1	0.85	0.9688	1	0.9	0.9167	0.9565	0.9348	0.7407	0.9677	0.8909	0.8519	0.9524	0.8387	0.8235	0.9211	0.9444	0.9375	0.9286	0.8519	0.875	0.9474	0.85	1	1	0.8491	0.9091	0.8214	0.9394	1	0.85	0.65	0.8571	0.9362	0.8163	0.9667	0.7778	1	0.7812	0.8919	0.9762	0.8667	1	0.9032	0.84	0.8667	0.9333	0.8333	0.9268	1	0.9412	0.7647	0.7619	0.9355	0.875
13	70108604	0.82435	0.578296	0.561342	0.572856	0.546103	0.555155	0.578823	0.574875	0.567151	0.589689	0.554419	0.686209	0.801059	0.67914	0.594564	0.543199	0.484978	0.452491	0.607552	0.623626	0.458189	0.53762	0.58705	0.585139	0.61939	0.627796	0.622886	0.602569	0.608443	0.598812	0.634351	0.382365	0.468829	0.565151	0.52974	0.5926	0.875	0.6667	0.2609	0.2955	0.88	0.3571	0.6296	0.7059	0.619	0.5625	0.7391	0.625	0.5938	0.6452	0.5128	0.5	0.6	0.7778	0.5833	0.5	0.7059	0.6316	0.4091	0.5	0.7143	0.5	0.5625	0.4615	0.6667	0.4286	0.6061	0.5484	0.7188	0.7143	0.4286	0.75	0.5385	0.6744	0.381	0.4444	0.72	0.8148	0.3793	0.7	0.7333	0.6	0.7	0.4706	0.8182	0.3636	0.5714	0.5	0.6061	0.5294	0.6154	0.4706	0.8261	0.5	0.8571
13	75856529	0.931556	0.781263	0.747792	0.767746	0.737633	0.709707	0.768762	0.773248	0.692736	0.784124	0.759394	0.724127	0.68728	0.69685	0.7587	0.759361	0.790211	0.766004	0.735013	0.742971	0.666412	0.73388	0.735324	0.75639	0.75308	0.707259	0.763374	0.741588	0.72589	0.719278	0.775206	0.795252	0.677295	0.723011	0.817704	0.8571	0.8889	0.75	0.8889	0.92	0.8667	0.8182	0.92	0.8182	0.8235	0.8125	0.9167	0.8889	0.8889	0.8947	0.7805	0.95	0.9545	0.8636	0.8462	0.8421	0.7692	0.9231	0.75	0.8571	0.8636	0.95	1	0.9091	0.7143	0.8649	0.8889	0.931	0.8421	0.875	0.9474	0.7586	0.8947	0.92	0.7273	0.9032	0.8571	0.9048	0.88	0.75	0.9355	0.9	0.4167	0.8125	0.8462	0.8182	0.8571	0.8462	0.8529	0.9412	0.6	0.8333	1	0.7826	0.5
13	79936801	0.94464	0.893473	0.891518	0.908801	0.875416	0.888033	0.912605	0.907836	0.864537	0.924908	0.900667	0.895057	0.88957	0.881985	0.886465	0.886811	0.900037	0.865783	0.897236	0.902361	0.836081	0.886058	0.877572	0.890509	0.902566	0.873301	0.894081	0.897594	0.901157	0.884701	0.912043	0.91692	0.861897	0.890937	0.917474	0.9677	1	0.963	0.913	0.96	1	0.9565	0.9412	1	0.96	0.9565	0.9737	0.973	0.9444	0.9655	0.9348	0.7391	0.9394	1	1	0.9688	0.8621	0.9333	0.9048	1	0.92	0.875	1	1	0.9091	0.9189	0.95	0.9756	1	0.9333	0.875	0.92	0.9429	0.9565	0.86	0.9667	0.9048	0.9444	0.973	0.9667	0.8966	0.96	0.95	0.8788	1	0.8696	0.9444	1	0.9184	1	0.875	0.95	1	0.9444	1
13	109244032	NA	0.458099	0.354395	0.393302	0.357683	0.350543	0.438567	0.400744	0.244197	0.441206	0.37867	0.385507	0.385047	0.400627	0.408582	0.428901	0.45874	0.34864	0.378682	0.360407	0.260722	0.390109	0.388374	0.367653	0.332831	0.298871	0.436311	0.352511	0.3746	0.322738	0.400536	0.477476	0.415711	0.356454	0.34844	0.5357	0.2727	0.2917	0.4348	0.4048	0.5	0.1818	0.1379	0.2778	0.44	0.2308	0.25	0.2143	0.2692	0.3548	0.4286	0.3438	0.3182	0.5	0.5333	0.4737	0.4138	0.2667	0.35	0.4667	0.2	0.45	0.28	0.4615	0.2308	0.4333	0.3111	0.2593	0.2	0.2424	0.3462	0.2667	0.3571	0.1714	0.2647	0.1667	0.4	0.2273	0.35	0.4483	0.2222	0.4	0.2353	0.2069	0.1667	0.1875	0.5	0.0833	0.175	0.1579	0.4	0.3182	0.45	0.5263	0.3636
14	24376516	0.420399	0.310036	0.28226	0.331733	0.334998	0.305542	0.320026	0.311521	0.191959	0.299054	0.276833	0.3414	0.261541	0.377049	0.257176	0.304576	0.321167	0.251137	0.329882	0.315537	0.208176	0.343566	0.346594	0.3127	0.295869	0.358249	0.319794	0.300371	0.306053	0.292781	0.358689	0.351467	0.213191	0.29384	0.368338	0.3333	0.3636	0.4762	0.3158	0.375	0.3	0.4706	0.3548	0.1667	0.4737	0.3684	0.0588	0.2121	0.3548	0.2917	0.2703	0.2222	0.1	0.4167	0.3333	0.2667	0.1667	0.3	0.3571	0.2963	0.1923	0.2	0.3043	0.2667	0.25	0.1154	0.3333	0.3636	0.3684	0.3333	0.3	0.2	0.2727	0.2973	0.3043	0.1154	0.4	0.35	0.1429	0.4815	0.3333	0.2727	0.5	0.3448	0.2857	0.2727	0.4	0.3333	0.2353	0.3846	0.3158	0.2353	0.4615	0.2	0.0909
14	31894297	0.585971	0.444505	0.435636	0.469941	0.471097	0.477157	0.515012	0.473886	0.486799	0.47369	0.43397	0.504426	0.489369	0.475029	0.499619	0.418764	0.466068	0.34462	0.450534	0.46662	0.401657	0.467947	0.471657	0.436465	0.4742	0.488865	0.476682	0.504869	0.455794	0.435965	0.499137	0.500343	0.416944	0.426432	0.517759	0.3793	0.5	0.4375	0.5417	0.4583	0.5	0.375	0.5152	0.8	0.75	0.55	0.36	0.4444	0.4333	0.5429	0.4	0.3077	0.4667	0.56	0.5333	0.4583	0.4118	0.5	0.5238	0.4286	0.4194	0.3158	0.4706	0.4444	0.4762	0.3235	0.3721	0.4324	0.5556	0.5	0.5	0.4583	0.3846	0.3721	0.5366	0.5	0.3529	0.619	0.3448	0.4737	0.5	0.5263	0.5926	0.3793	0.36	0.2778	0.2727	0.5	0.4878	0.4615	0.6429	0.3571	0.6471	0.4545	0.6
14	61876763	0.951907	0.822207	0.824624	0.834219	0.796188	0.811953	0.873557	0.844791	0.768304	0.811194	0.874539	0.85318	0.861014	0.846159	0.862144	0.779846	0.820708	0.731037	0.82486	0.838244	0.737897	0.814692	0.807481	0.841405	0.830639	0.767486	0.861344	0.822389	0.846328	0.819976	0.865227	0.8569	0.823691	0.785604	0.888623	0.6538	0.7857	0.8718	0.9091	0.9388	0.8421	0.84	0.7857	0.8095	0.8276	0.9412	0.7895	0.8148	0.92	0.8125	0.8372	0.871	0.95	0.8	0.9643	0.8182	0.8125	0.7778	0.8966	1	0.8276	0.9167	0.7778	0.8	0.875	0.9048	0.8	0.8	0.92	0.8182	0.7917	0.8696	0.9333	0.8261	0.9412	0.9333	0.7826	0.9524	0.8857	0.8621	0.7368	0.7692	0.88	0.9545	0.84	1	0.9091	0.8667	0.9091	0.75	0.7826	0.8182	1	0.8261	0.8889
15	20977581	NA	0.884192	0.821866	0.839307	0.78676	0.833121	0.875891	0.85432	0.795863	0.910757	0.82465	0.865224	0.866762	0.82148	0.856751	0.841489	0.843191	0.448015	0.855319	0.846609	0.779007	0.824302	0.818495	0.840758	0.84245	0.848444	0.839447	0.851028	0.818936	0.827654	0.838121	0.854869	0.852469	0.827862	0.905572	0.8966	0.8947	0.9	0.7941	0.76	1	0.7857	0.7778	0.8649	0.913	0.7667	0.7234	0.7838	0.8254	0.973	0.7838	0.88	0.8846	0.9	0.8696	0.8571	0.9762	1	0.625	0.8571	0.7857	0.96	0.9444	1	0.8438	0.8431	0.8431	0.9111	0.8393	0.9118	0.8571	0.9062	0.9333	0.9394	0.8675	0.8462	0.75	0.9545	0.875	0.9048	0.8889	0.8333	0.875	0.9302	0.7778	0.7778	0.8	0.8065	0.8148	0.9231	0.6364	0.68	0.9118	0.9412	0.8667
15	44676737	0.696533	0.4272	0.401513	0.485077	0.40951	0.456196	0.516536	0.453711	0.389943	0.481031	0.392956	0.445794	0.502958	0.458673	0.414269	0.304754	0.458373	0.435898	0.518696	0.406606	0.358559	0.451787	0.42525	0.440794	0.440747	0.442198	0.471663	0.401658	0.505944	0.462812	0.494893	0.491669	0.399786	0.425638	0.445875	0.6333	0.2857	0.76	0.4074	0.4643	0.4286	0.4643	0.4545	0.4118	0.4706	0.3913	0.64	0.4359	0.3235	0.4	0.4222	0.3913	0.4286	0.5667	0.3913	0.4444	0.5714	0.5	0.5238	0.3889	0.36	0.5	0.2667	0.5	0.4483	0.4348	0.2286	0.5517	0.3871	0.6087	0.4286	0.75	0.3125	0.5455	0.5833	0.4231	0.4444	0.4706	0.4419	0.3333	0.5926	0.6	0.5769	0.6216	0.5	0.4444	0.5556	0.2	0.4857	0.4583	0.4286	0.7143	0.5833	0.4231	0.4
15	49424448	NA	0.793282	0.741724	0.860574	0.874544	0.866064	0.911874	0.859828	0.860939	0.929733	0.821402	0.908879	0.861435	0.841715	0.871114	0.727783	0.87805	0.769082	0.863984	0.886088	0.648122	0.79714	0.826743	0.835294	0.875803	0.830603	0.829746	0.834152	0.886072	0.858892	0.784822	0.880889	0.81262	0.866984	0.85727	0.9091	0.8571	0.8824	0.9048	0.9024	0.9167	0.8	0.9355	0.6667	0.9048	0.9091	0.8261	0.8529	0.92	0.913	0.95	0.6897	0.8788	0.9583	0.8387	0.84	0.8621	0.8462	0.6429	0.7619	0.7368	0.8421	0.8214	0.8	0.875	0.8696	0.9167	0.7917	0.85	0.7667	0.9545	0.8182	0.875	0.9429	0.8919	0.8387	0.8333	0.8	0.9091	0.9032	0.925	0.75	0.6842	0.7727	0.8182	0.8333	0.7	0.9333	0.7742	0.9474	0.9	0.5	0.9474	0.9	1
15	51402186	0.502288	0.279898	0.253772	0.323032	0.337324	0.318873	0.308693	0.326939	0.297994	0.354387	0.275643	0.343238	0.271365	0.340212	0.314458	0.229743	0.323788	0.25907	0.309859	0.320185	0.264848	0.315273	0.33971	0.292779	0.373117	0.293338	0.324663	0.339775	0.291644	0.269216	0.330663	0.290216	0.282014	0.3058	0.335587	0.3103	0.25	0.3846	0	0.1818	0.5	0.381	0.3667	0.381	0.25	0.4	0.5769	0.283	0.2903	0.2963	0.3095	0.3889	0.25	0.1818	0.6	0.4091	0.1923	0	0.1923	0.3333	0.2	0.2273	0.1053	0.3636	0.25	0.2414	0.2222	0.4	0.32	0.1818	0.2593	0.375	0.3182	0.16	0.2647	0.2258	0.3043	0.3913	0.3077	0.3571	0.2632	0.45	0.3548	0.4375	0.1579	0.4444	0.2727	0.4286	0.1667	0.4667	0.2727	0.1875	0.5263	0.1739	0.2941
15	60890566	0.780942	0.546026	0.499022	0.581529	0.606548	0.552801	0.60256	0.57691	0.525537	0.601064	0.584318	0.568658	0.567047	0.600479	0.596088	0.520756	0.596871	0.547046	0.562574	0.527791	0.45111	0.600068	0.553669	0.550759	0.558097	0.547428	0.569774	0.552565	0.53081	0.572077	0.566367	0.531435	0.437164	0.537687	0.606991	0.7692	0.4	0.6923	0.5556	0.4783	0.7778	0.5385	0.7391	0.3333	0.8	0.75	0.8095	0.7308	0.8235	0.7333	0.6296	0.5238	0.9545	0.5238	0.7778	0.4667	0.7	0.25	0.5	0.7647	0.3333	0.6	0.3333	1	0.8	0.5	0.5	0.6667	0.4706	0.7692	0.6429	0.3333	0.6667	0.6111	0.7778	0.6364	0.6	0.5333	0.5714	0.5714	1	0.5882	0.875	0.7857	0.9	0.7143	0.75	0.8571	0.5455	0.9091	0.8	0.2	0.4	0.6154	0.5
15	69157179	1	0.841944	0.831879	0.854294	0.846752	0.837884	0.889216	0.860298	0.837323	0.896609	0.86119	0.840832	0.846279	0.797059	0.822586	0.822251	0.88373	0.832797	0.842635	0.856978	0.799083	0.82936	0.802785	0.831125	0.854587	0.848006	0.844601	0.820628	0.832769	0.842973	0.860889	0.868505	0.827688	0.849315	0.858575	0.8276	0.9167	0.9143	0.913	0.8864	1	0.8846	0.8947	0.95	0.8125	0.9444	0.96	0.8409	0.8889	0.9	0.8696	0.8966	0.8696	0.9024	0.8444	0.9355	0.8462	0.96	0.9474	0.7857	0.881	0.9655	0.8261	0.9333	0.8571	1	0.8333	0.8387	0.9412	0.9032	0.8667	0.9474	0.871	0.9024	0.9767	0.7895	0.9333	0.84	0.9189	0.8333	0.9189	1	0.88	0.8571	0.8667	0.9032	0.8182	0.8333	0.8444	1	1	0.9286	0.7059	0.9259	0.9
15	71079833	0.553661	0.498266	0.436202	0.526638	0.496397	0.494534	0.50959	0.500913	0.462567	0.539304	0.475307	0.532423	0.521602	0.59331	0.512754	0.498184	0.508371	0.353923	0.495725	0.493158	0.40112	0.486498	0.478799	0.462597	0.51248	0.513994	0.506633	0.504993	0.474208	0.448964	0.54772	0.488186	0.465922	0.458653	0.521695	0.5122	0.4545	0.5	0.6087	0.56	0.381	0.2917	0.5714	0.6154	0.7391	0.6	0.4286	0.5312	0.5122	0.5517	0.463	0.4643	0.5161	0.4167	0.4571	0.3871	0.5667	0.5556	0.4	0.5	0.3478	0.4286	0.5909	0.5	0.5909	0.3939	0.44	0.3333	0.3077	0.3333	0.2	0.5667	0.5238	0.5476	0.4186	0.4474	0.3684	0.4444	0.4333	0.72	0.4545	0.7619	0.2941	0.3143	0.4	0.4583	0.9	0.7059	0.4595	0.65	0.3333	0.2778	0.2	0.4	0.4545
16	3306011	0.357606	0.15331	0.0955336	0.150758	0.134255	0.154418	0.147451	0.14893	0.145102	0.114575	0.224963	0.137616	0.105926	0.152307	0.158996	0.128217	0.118378	0.145406	0.141891	0.100918	0.247316	0.206549	0.188375	0.194691	0.104876	0.191257	0.148579	0.116283	0.143047	0.121408	0.185265	0.159124	0.142742	0.169149	0.190437	0.0952	0.2308	0.1111	0.0952	0.0222	0.2	0.12	0.1923	0.0769	0.087	0.1176	0.0714	0.1	0.0882	0.1333	0.1818	0.0667	0.04	0.0588	0.0833	0.0417	0.1364	0.0833	0.0333	0.0769	0.0541	0.0714	0.0417	0.1053	0.0938	0	0	0.1562	0.0667	0.0385	0.16	0	0	0	0.0256	0.0357	0.087	0.037	0.087	0.0417	0.0435	0.1176	0.0667	0.0769	0	0.087	0	0.1	0.0755	0.0909	0.1667	0.0952	0	0.0435	0
17	70074270	NA	0.482136	0.598398	0.488884	0.556621	0.481535	0.514306	0.516221	0.537152	0.49786	0.579406	0.463268	0.503405	0.424266	0.471568	0.47094	0.521377	0.464193	0.52062	0.509389	0.400846	0.534133	0.511375	0.504744	0.541053	0.505666	0.502798	0.540076	0.517933	0.517577	0.546314	0.58967	0.340848	0.481065	0.530075	0.4783	0.4737	0.6316	0.45	0.6818	0.3043	0.2857	0.5385	0.5217	0.68	0.625	0.6	0.6364	0.3871	0.5455	0.5306	0.3333	0.5	0.4483	0.5862	0.5556	0.5625	0.6111	0.5263	0.3043	0.7097	0.5	0.5909	0.4706	0.7368	0.5	0.2857	0.5	0.6389	0.4643	0.7576	0.2105	0.7407	0.4545	0.3529	0.6	0.5714	0.44	0.3889	0.5	0.4231	0.4706	0.5455	0.6047	0.6	0.4848	0.5	0.6471	0.4146	0.5	0.6	0.4783	0.6316	0.6087	0.25
18	34226613	0.253112	0.309493	0.360424	0.325731	0.333579	0.287017	0.445486	0.345579	0.233348	0.352271	0.351334	0.395263	0.258639	0.368554	0.30547	0.337938	0.349194	0.162591	0.244903	0.318653	0.236426	0.364656	0.301904	0.32207	0.334682	0.292139	0.337808	0.300446	0.316282	0.283665	0.389177	0.370035	0.315127	0.318815	0.339747	0.3529	0	0.1333	0.1905	0.3793	0.4375	0.3636	0.15	0.4444	0.4375	0.35	0.3158	0.2414	0.2857	0.3793	0.32	0.3	0.35	0.2381	0.24	0.25	0.125	0.0833	0.3125	0.1667	0.2381	0.3333	0.3333	0.2	0.375	0.1765		0.2174	0.1739	0.1053	0.2	0.1579	0.2381	0.125	0.1034	0.1667	0.2174	0.05	0.3	0.4	0.5789	0.3846	0.4	0.1111	0.0952	0.3333	0.125	0.1538	0.175	0.2	0.2632	0.2353	0.125	0.3571	0.1111
18	34593129	0.450654	0.293173	0.238202	0.354213	0.245234	0.416417	0.353996	0.362558	0.474037	0.355768	0.371895	0.567712	0.538906	0.456129	0.365353	0.296368	0.428582	0.382948	0.324341	0.478515	0.224487	0.317625	0.386238	0.497483	0.45672	0.550616	0.377074	0.372348	0.323967	0.185749	0.433091	0.235414	0.261244	0.30647	0.379427	0.4286	0.4286	0.3	0.2941	0.0857	0.25	0.1739	0.1538	0.6667	0.2727	0.16	0.3333	0.35	0.1714	0.1304	0.2045	0.25	0.3158	0.4348	0.45	0.3478	0.5172	0.3846	0.4545	0.2581	0.4286	0.1818	0.2	0.25	0.3077	0.2857		0.45	0.375	0.1923	0.32	0.2667	0.2333	0.1818	0.2424	0.0606	0.32	0.2381	0.2759	0.4762	0.4074	0.3043	0.3158	0.3333	0.3684	0.2778	0.5385	0.2	0.1842	0.1875	0.0909	0.4231	0.1176	0.3125	0.125
19	58204310	0.402368	0.593679	0.403434	0.34911	0.38279	0.350456	0.366006	0.396587	0.372278	0.437159	0.467497	0.356532	0.325659	0.395492	0.372824	0.368304	0.367372	0.408066	0.405469	0.437341	0.280429	0.463976	0.445995	0.42703	0.417743	0.485385	0.446767	0.349494	0.352563	0.408643	0.409161	0.453294	0.353329	0.377784	0.378768	0.4545	0.1818	0.3333	0.4615	0.3333	0.4615	0.2353	0.5714	0.15	0.3529	0.4615	0.2222	0.3	0.125	0.1923	0.4231	0.1852	0.2963	0.2609	0.4	0.381	0.3182	0.35	0.3158	0.2	0.3636	0.5714	0.3	0.375	0.3846	0.4643		0.3043	0.3529	0.375	0.36	0.5833	0.5	0.2143	0.1379	0.3103	0.4545	0.1	0.5	0.55	0.4706	0.2	0.5	0.3158	0.4167	0.5	0.8	0.1176	0.1667	0.4167	0.1818	0.2273	0.2308	0.2105	0.6
19	58205150	NA	0.886634	0.815242	0.840435	0.822739	0.818156	0.850276	0.854332	0.825178	0.85243	0.884088	0.791942	0.836417	0.81918	0.841282	0.831087	0.806313	0.836361	0.835659	0.855258	0.771672	0.846789	0.835072	0.854414	0.860395	0.845186	0.862058	0.834496	0.821466	0.853861	0.868386	0.871685	0.791204	0.822751	0.85939	0.8696	0.5385	0.875	0.9545	0.8519	0.8387	0.8696	0.8235	0.96	0.9	0.8571	0.8333	0.675	0.8214	0.871	0.7143	0.7778	0.88	0.9474	0.8696	0.8182	0.9091	0.7778	0.8421	0.8947	0.8077	0.7826	0.8182	0.8235	0.9333	0.8056		0.7826	0.8333	0.8182	0.8261	0.9444	0.8846	0.7941	0.9429	0.881	0.8095	0.7917	0.9524	0.8125	0.8148	0.8571	0.9167	0.7391	0.8462	0.7895	0.7	0.7222	0.902	0.8182	0.8462	0.75	0.8462	0.9048	1
2	12314005	0.725104	0.657914	0.622166	0.733418	0.652597	0.697011	0.707121	0.688412	0.595069	0.693239	0.696894	0.744189	0.722526	0.749493	0.734467	0.658694	0.685975	0.705135	0.693534	0.720297	0.608301	0.676208	0.718794	0.724371	0.717293	0.710449	0.693519	0.649522	0.687213	0.690523	0.72135	0.494546	0.58349	0.684105	0.669503	0.6897	0.7143	0.6786	0.3571	0.3611	0.5652	0.5625	0.6364	0.4545	0.68	0.7143	0.7308	0.8	0.6111	0.6842	0.6863	0.5	0.3636	0.6	0.7188	0.4643	0.6786	0.7308	0.6429	0.5652	0.8421	0.6071	0.6452	0.65	0.7857	0.5312	0.5806	0.7333	0.9259	0.9286	0.7931	0.6667	0.7143	0.6667	0.6875	0.5909	0.7143	0.7895	0.6667	0.5909	0.619	0.4348	0.7059	0.7273	0.76	0.8519	0.7143	0.6	0.6579	0.7917	0.7059	0.7778	0.625	0.7391	0.9286
2	61144931	0.148646	0.116121	0.0712332	0.111145	0.0837691	0.0959754	0.113852	0.0992942	0.0732939	0.0850004	0.0680311	0.129386	0.0811899	0.141774	0.0753426	0.113781	0.091002	0.0884445	0.0943194	0.0993998	0.173818	0.105672	0.141615	0.119158	0.0749257	0.0963315	0.0923336	0.0826116	0.0903371	0.0983889	0.110793	0.0981324	0.0871748	0.0804928	0.169912	0	0.0909	0.0625	0.15	0.0303	0.15	0.2	0.087	0	0.1905	0.15	0.0476	0.1379	0.1667	0.16	0.1	0.15	0.0455	0.2353	0.1429	0.4	0.1154	0.1	0.1176	0.1818	0.087	0	0.2174	0	0	0.15	0.1282	0.0556	0	0.0769	0.1154	0.0323	0.1579	0.0714	0.0417	0.0833	0.0952	0.0714	0	0.0952	0.1852	0.1176	0.2857	0.0476	0.3077	0.1765	0	0.5	0.129	0.1429	0.0667	0.1304	0	0.1111	0.1111
2	94878241	0.762851	0.702854	0.691759	0.732618	0.703285	0.692581	0.758986	0.744042	0.684798	0.778128	0.71412	0.718677	0.71747	0.681893	0.701874	0.701771	0.793897	0.727544	0.707101	0.682312	0.659314	0.642664	0.635343	0.672007	0.718432	0.721492	0.704164	0.723449	0.696479	0.711817	0.740591	0.705192	0.670022	0.708529	0.815719	0.6364	0.8333	0.84	0.8889	0.6786	0.8182	0.5833	0.7742	0.8125	0.7143	0.7273	0.9048	0.8421	0.7586	0.8571	0.8043	0.72	0.9211	0.75	0.8108	0.8889	0.8696	0.9286	0.9474	0.8571	0.9231	0.8	0.8571	0.8333	0.7647	0.7083	0.75	0.8214	0.6316	0.8261	0.8148	0.8889	0.7273	0.6667	0.9032	0.931	0.8571	0.68	0.9048	0.8125	0.875	0.8	1	0.9615	0.85	0.8696	0.8	0.6923	0.7727	0.7826	0.75	0.8235	1	0.7826	0.8462
2	132582173	0.448403	0.472903	0.444327	0.463717	0.529393	0.461303	0.496719	0.47335	0.443873	0.451729	0.430704	0.411568	0.522338	0.410771	0.46712	0.462892	0.481077	0.333639	0.401673	0.487189	0.336783	0.423882	0.457105	0.441861	0.454467	0.395497	0.490718	0.422854	0.406162	0.424779	0.525607	0.53921	0.440541	0.428301	0.50949	0.1818	0.1	0.1935	0.5333	0.4	0.32	0.2308	0.2162	0.2222	0.2857	0.1667	0.4839	0.1379	0.3529	0.2381	0.15	0.2258	0.3214	0.2	0.2812	0.4737	0.5	0.2857	0.2	0.4211	0.3514	0.25	0.381	0.4	0.1765	0.3846	0.25	0.4118	0.3333	0.4	0.5263	0.2727	0.3158	0.4783	0.3846	0.25	0.3333	0.32	0.4516	0.25	0.32	0.3158	0.1667	0.3448	0.36	0.4091	0.5714	0.2857	0.3125	0.5	0.375	0.4167	0.2	0.2593	0.3846
2	133442160	0.602977	0.600162	0.540836	0.602575	0.620975	0.569241	0.651269	0.606555	0.552058	0.598718	0.566004	0.61698	0.654088	0.595646	0.591446	0.575027	0.64404	0.314345	0.562942	0.591274	0.511964	0.562145	0.60042	0.556481	0.574886	0.566233	0.608065	0.592577	0.568951	0.587422	0.597449	0.614744	0.555154	0.56077	0.661636	0.4839	0.8	0.3929	0.7143	0.4062	0.5385	0.5769	0.7	0.4706	0.4815	0.5385	0.6316	0.4483	0.5652	0.625	0.5455	0.4444	0.5714	0.6522	0.5	0.6316	0.381	0.4	0.2941	0.5714	0.5862	0.75	0.625	0.4	0.4	0.5455	0.4286	0.5517	0.7083	0.5556	0.6296	0.6897	0.5312	0.4762	0.4884	0.5588	0.8065	0.4348	0.6667	0.4667	0.5625	0.7586	0.4286	0.5357	0.2857	0.6296	0.6364	0.4	0.6	0.2632	0.3889	0.5	0.5	0.5	0.6429
2	154699809	0.715998	0.506037	0.490448	0.525173	0.505795	0.495112	0.551022	0.540828	0.501322	0.520583	0.512291	0.600194	0.651969	0.548791	0.513868	0.485803	0.572013	0.535696	0.555949	0.556962	0.460215	0.508807	0.536003	0.566627	0.576305	0.566299	0.539842	0.526385	0.541435	0.550396	0.555155	0.483604	0.430233	0.490684	0.542504	0.64	0.2857	0.7037	0.3158	0.2857	0.5294	0.3529	0.5429	0.6667	0.7391	0.7059	0.4444	0.525	0.5517	0.56	0.5517	0.2632	0.5556	0.3636	0.52	0.6842	0.4872	0.5	0.4074	0.4286	0.5833	0.65	0.6522	0.5833	0.6667	0.5862	0.5333	0.6333	0.64	0.7692	0.7917	0.4571	0.5556	0.5	0.4286	0.4643	0.7059	0.5263	0.5588	0.5484	0.6774	0.5263	0.6154	0.4634	0.6522	0.5263	0.7143	0.6923	0.5952	0.5789	0.4737	0.7917	0.7143	0.6154	0.5
2	158795507	NA	0.361204	0.304476	0.50884	0.408093	0.411931	0.46883	0.405278	0.599631	0.548458	0.346745	0.492007	0.383452	0.55417	0.438533	0.299149	0.292052	0.325036	0.412813	0.37191	0.25689	0.417751	0.432388	0.399574	0.48017	0.356675	0.427437	0.334404	0.344567	0.386141	0.501393	0.242248	0.293372	0.409971	0.268926	0.5	0.4	0.3913	0.3125	0.0909	0.2	0.1818	0.5526	0.3846	0.3077	0.4375	0.4444	0.2857	0.2	0.5	0.3824	0.2632	0.3	0.3684	0.4348	0.4118	0.45	0.15	0.4286	0.2857	0.25	0.4444	0.5	0.6667	0.6	0.3143	0.1622	0.3333	0.2692	0.5455	0.1481	0.4348	0.2174	0.36	0.3103	0.0303	0.2222	0.2609	0.4583	0.72	0.5517	0.3636	0.3182	0.4062	0.1667	0.4667	0.75	0.5	0.52	0.5333	0.2857	0.0714	0.625	0.5	0.75
2	182427031	0.909207	0.65826	0.613761	0.668646	0.658274	0.664056	0.686884	0.663344	0.661919	0.703353	0.628037	0.725975	0.658251	0.683867	0.697002	0.62695	0.692695	0.54567	0.658759	0.631581	0.575664	0.623858	0.630671	0.656433	0.678295	0.637964	0.708375	0.608403	0.675641	0.633753	0.693125	0.529376	0.579366	0.649745	0.653257	0.8261	0.4286	0.6552	0.3333	0.2308	0.48	0.5263	0.6129	0.5714	0.8462	0.5714	0.5238	0.4706	0.6842	0.6957	0.6333	0.7857	0.6	0.8235	0.6667	0.4375	0.6087	0.3684	0.7273	0.5909	0.5	0.8333	0.8333	0.7143	0.75	0.5161	0.5758	0.4545	0.52	0.65	0.8261	0.64	0.6154	0.6364	0.6571	0.55	0.5714	0.9474	0.4444	0.7273	0.6538	0.6667	0.6842	0.6667	0.7143	0.5	0.6667	0.6667	0.7917	0.8125	0.5882	0.75	0.8667	0.52	0.5556
2	204538637	NA	0.630207	0.553012	0.629331	0.586195	0.56484	0.645302	0.637429	0.535219	0.73843	0.599621	0.657752	0.650894	0.641803	0.641031	0.630978	0.649949	0.539786	0.632114	0.657791	0.489443	0.567288	0.590908	0.611488	0.602728	0.522488	0.601213	0.619248	0.595376	0.606029	0.66409	0.529485	0.466421	0.563254	0.582753	0.3571	0.6	0.6429	0.5909	0.2667	0.7308	0.3793	0.75	0.5625	0.6667	0.3529	0.7714	0.6364	0.4839	0.625	0.6735	0.52	0.5556	0.8286	0.8788	0.7917	0.5938	0.3913	0.5294	0.6842	0.5333	0.56	0.4643	0.7692	0.5714	0.4865	0.6216	0.6154	0.4231	0.6	0.6842	0.5238	0.4091	0.4194	0.5128	0.48	0.7619	0.5789	0.6176	0.4815	0.6552	0.5	0.8333	0.381	0.4737	0.4348	1	0.5	0.6667	0.2857	0.4615	0.6364	0.5417	0.3	0.4706
2	210315662	NA	0.371843	0.348746	0.357908	0.41934	0.297266	0.418967	0.370383	0.23611	0.356617	0.364343	0.420736	0.362086	0.358395	0.355142	0.365752	0.421368	0.194924	0.29059	0.389796	0.225439	0.337859	0.36918	0.326018	0.346884	0.314815	0.390774	0.354231	0.313196	0.340757	0.381229	0.392668	0.344571	0.329999	0.455641	0.1	0.0952	0.1111	0.1923	0.1944	0.2414	0.25	0.275	0.1905	0.125	0.2105	0.3704	0.2381	0.28	0.28	0.2045	0.2105	0.1818	0.3704	0.2759	0.3103	0.1739	0.28	0.2143	0.2333	0.2188	0.2632	0.15	0.1176	0.1739	0.2927	0.2727	0.2143	0.1944	0.069	0.2222	0.4138	0.3846	0.2973	0.275	0.2059	0.25	0.32	0.1562	0.1818	0.3214	0.0667	0.1818	0.3571	0.3	0.3125	0.1111	0.3889	0.1905	0.3636	0.3077	0.2	0.2	0.3158	0
2	233691501	0.800978	0.792094	0.755191	0.78873	0.774578	0.766823	0.854542	0.818152	0.775583	0.844821	0.777869	0.776328	0.784333	0.749562	0.749688	0.780508	0.863958	0.804894	0.799186	0.768315	0.724591	0.746907	0.740801	0.757811	0.79727	0.75864	0.774132	0.763726	0.751385	0.766693	0.81043	0.833188	0.742102	0.781681	0.861121	1	1	1	0.963	1	1	0.9744	0.9737	1	0.9615	1	0.96	0.975	1	0.9487	0.9756	0.8636	0.9714	1	0.925	0.9524	0.963	0.9545	1	0.9474	0.9111	0.9565	0.9524	0.9286	0.9524	1	0.9535	0.9375	1	0.963	0.9048	0.8966	0.8276	0.9697	0.9286	0.913	1	0.963	1	0.9737	0.9677	0.9048	1	0.9583	1	1	1	1	0.9231	1	0.9524	0.9286	0.9444	1	1
3	6739543	0.662343	0.659409	0.596857	0.679558	0.680165	0.643166	0.722139	0.686323	0.587361	0.641995	0.657797	0.71745	0.651083	0.600275	0.674507	0.653575	0.653318	0.497406	0.667237	0.735295	0.55465	0.673154	0.682457	0.701997	0.703911	0.547866	0.680729	0.655873	0.63001	0.646339	0.72279	0.610779	0.572577	0.670664	0.722152	0.3333	0.75	0.5714	0.5	0.4286	0.4583	0.65	0.5484	0.5	0.48	0.5	0.5652	0.5357	0.5714	0.3667	0.4412	0.4444	0.7692	0.6	0.6923	0.625	0.6818	0.4286	0.7143	0.6667	0.6429	0.5556	0.5789	0.8889	0.6471	0.5294	0.4857	0.375	0.4545	0.8	0.5909	0.6522	0.6364	0.6471	0.5758	0.52	0.5789	0.6111	0.3889	0.6	0.625	0.55	0.5185	0.4667	0.6875	0.375	0.4	0.875	0.7143	0.5294	0.5	0.6667	0.5385	0.6818	0.1667
3	19934246	NA	0.523907	0.694128	0.691267	0.680956	0.69507	0.722503	0.706996	0.664986	0.722425	0.717835	0.685419	0.710506	0.713681	0.669596	0.628937	0.689871	0.70604	0.71271	0.659911	0.594096	0.673316	0.687379	0.705426	0.713622	0.672487	0.687475	0.608723	0.657145	0.666633	0.60087	0.651947	0.61154	0.657203	0.738219	0.6	0.625	0.9062	0.5714	0.5758	0.5	0.5789	0.7778	0.6842	0.6111	0.7895	1	0.675	0.8889	0.875	0.7949	0.7143	0.625	0.7931	0.6667	0.6667	0.6786	0.9474	0.9286	0.5	0.45	0.9375	0.6364	0.7273	0.5789	0.8125	0.6333	0.8125	0.6296	0.8947	0.6	0.625	0.7083	0.5714	0.7407	0.7955	0.6818	0.8235	0.8519	0.7273	0.6944	0.8182	0.75	0.7805	0.7333	0.8667	0.9	0.619	0.8333	0.5625	0.75	0.8667	0.7333	0.8571	0.6429
3	19934644	0.576058	0.417392	0.441669	0.489937	0.509927	0.454657	0.49078	0.466568	0.414799	0.466422	0.443254	0.476707	0.407529	0.479513	0.427924	0.451009	0.451948	0.439502	0.462	0.455432	0.378412	0.472545	0.479807	0.464574	0.48557	0.413938	0.474448	0.408616	0.464899	0.455013	0.494393	0.436396	0.425697	0.442447	0.462705	0.381	0.5	0.5429	0.4	0.5143	0.3846	0.2759	0.6389	0.5	0.3478	0.2727	0.4815	0.4894	0.4333	0.5	0.4286	0.4333	0.4412	0.6154	0.2424	0.4483	0.4286	0.2381	0.5667	0.5312	0.3667	0.4091	0.6429	0.5	0.4583	0.4286	0.4	0.25	0.4783	0.5	0.2759	0.8	0.4138	0.3696	0.3939	0.5472	0.4211	0.625	0.4	0.2759	0.4324	0.25	0.2308	0.3846	0.4762	0.4615	0.4667	0.7	0.3696	0.3889	0.3333	0.2667	0.45	0.2917	0.2667
3	54197313	0.664955	0.486102	0.489177	0.540948	0.544711	0.488592	0.570311	0.515736	0.500409	0.515175	0.500673	0.505227	0.479911	0.527508	0.551046	0.503641	0.574335	0.309848	0.483781	0.508753	0.395641	0.486432	0.509714	0.486384	0.483124	0.43268	0.562944	0.502068	0.493193	0.484843	0.518957	0.59732	0.496478	0.479234	0.580042	0.3913	0.3333	0.3214	0.5909	0.561	0.5	0.5	0.3226	0.4	0.5357	0.3684	0.36	0.4889	0.4783	0.3667	0.325	0.3333	0.4242	0.375	0.3462	0.45	0.3571	0.4545	0.4	0.3333	0.3333	0.3913	0.4118	0.375	0.3077	0.3333	0.4062	0.2647	0.4	0.4375	0.48	0.32	0.4324	0.3143	0.3226	0.4286	0.2941	0.4444	0.2308	0.5	0.3846	0.6667	0.4545	0.3902	0.5	0.3529	0.5833	0.2353	0.3889	0.2308	0.2857	0.25	0.5	0.3684	0.6
3	68935667	NA	0.772615	0.768081	0.80658	0.781773	0.739638	0.788106	0.795151	0.82356	0.785539	0.800122	0.803953	0.708253	0.709838	0.740012	0.743279	0.783538	0.716522	0.737034	0.758685	0.646708	0.739725	0.77138	0.779089	0.807926	0.719684	0.806679	0.76782	0.816798	0.768107	0.771941	0.745184	0.746587	0.770555	0.792062	0.6154	0.8125	0.7895	0.6316	0.7115	0.875	1	0.7812	0.7308	0.6875	0.7857	0.7692	0.875	0.8438	0.7308	0.8718	0.3226	0.85	0.64	0.8182	0.8182	0.6522	0.8261	0.8125	0.7826	0.7778	0.7	0.7826	0.6471	0.7333	0.7917	0.8605	0.8333	0.7308	0.625	0.9524	0.4375	0.7714	0.7586	0.6571	0.7812	0.92	0.76	0.7059	0.6667	0.8	0.8261	0.931	0.8571	0.8621	0.5	0.9	0.7222	0.9074	0.875	0.875	0.6667	0.875	0.5	0.7778
3	73685417	0.500981	0.358503	0.319764	0.405436	0.334372	0.432287	0.413508	0.365535	0.317138	0.366552	0.349149	0.373815	0.380765	0.436462	0.382212	0.3444	0.346658	0.250999	0.397851	0.399471	0.305376	0.342192	0.396745	0.37421	0.381468	0.395033	0.402634	0.372409	0.373784	0.331363	0.407629	0.324351	0.356496	0.360701	0.348588	0.5357	0.3	0.2581	0.2105	0.2	0.6667	0.4091	0.4286	0.1579	0.5	0.1111	0.5	0.3636	0.3704	0.25	0.3721	0.4211	0.4	0.3125	0.3871	0.5238	0.4737	0.0667	0.3684	0.3333	0.4483	0.4737	0.75	0.3158	0.2273	0.3548	0.2667	0.3929	0.2083	0.1875	0.125	0.4118	0.7308	0.3438	0.4167	0.4583	0.45	0.4348	0.6087	0.2857	0.375	0.4706	0.4737	0.3043	0.5	0.4167	0.1111	0.3333	0.4706	0.5714	0.3636	0.3684	0.4286	0.4211	0.4286
3	77794166	NA	0.773086	0.695791	0.757029	0.764945	0.746498	0.802233	0.76838	0.719492	0.75479	0.711291	0.770974	0.778433	0.738654	0.751564	0.722227	0.755602	0.468364	0.750052	0.745358	0.661027	0.727677	0.721221	0.706293	0.754918	0.728241	0.76685	0.734958	0.739719	0.734873	0.793691	0.789731	0.735092	0.74453	0.787769	0.8333	0.7143	0.7949	0.4667	0.7568	0.8	0.8	0.7632	0.5263	0.7647	0.7	0.7	0.7222	0.9375	0.8649	0.7021	0.6538	0.8148	0.7692	0.7188	0.8696	0.8182	0.6111	0.8696	0.6923	0.825	0.9286	0.8462	0.6818	0.9167	0.7	0.7619	0.7812	0.8095	0.6667	0.7	0.8235	0.6061	0.6389	0.8056	0.6977	0.8333	0.7826	0.5172	0.7692	0.7273	0.8261	0.6818	0.8846	0.8	0.8	0.8	0.9412	0.7097	0.8889	0.8696	0.6	0.7143	0.6429	0.8571
3	96449994	0.542591	0.536905	0.490212	0.54706	0.493457	0.510884	0.544595	0.503329	0.416671	0.483174	0.50197	0.528952	0.574363	0.537663	0.527343	0.441038	0.489916	0.338718	0.570504	0.47817	0.394887	0.48734	0.484208	0.4632	0.542735	0.49444	0.568041	0.542701	0.529362	0.526846	0.561668	0.519835	0.355493	0.531918	0.521767	0.48	0.3333	0.5862	0.3929	0.4634	0.3913	0.7	0.4375	0.5	0.5	0.5909	0.3333	0.4118	0.3704	0.6923	0.4211	0.4839	0.5455	0.4118	0.6098	0.4	0.5	0.2903	0.4815	0.3636	0.3077	0.2759	0.3333	0.3333	0.6667	0.4194	0.3488	0.1875	0.4118	0.36	0.5	0.1333	0.5	0.5946	0.4375	0.5	0.5161	0.6667	0.3	0.5833	0.5	0.4737	0.4737	0.3158	0.4167	0.3333	0.4706	0.4375	0.4286	0.3636	0.25	0.2581	0.4091	0.3889	0.5556
4	55176120	0.765059	0.600802	0.576751	0.616655	0.592006	0.614361	0.662121	0.628817	0.565703	0.674851	0.572928	0.64213	0.621775	0.659764	0.625131	0.628343	0.653022	0.575647	0.60821	0.640516	0.520968	0.59817	0.619898	0.628817	0.631618	0.625768	0.62935	0.606907	0.595973	0.58883	0.658775	0.48573	0.504348	0.552496	0.668116	0.5405	0.5455	0.7143	0.2857	0.375	0.6129	0.5909	0.5	0.6154	0.55	0.5	0.7391	0.6875	0.7143	0.6071	0.625	0.381	0.6774	0.4839	0.7097	0.5714	0.5517	0.5833	0.7059	0.6471	0.6111	0.4545	0.7895	0.5	0.6667	0.3667	0.4167	0.6111	0.5484	0.6552	0.619	0.5882	0.5	0.4444	0.5429	0.5385	0.4444	0.6818	0.45	0.75	0.5263	0.5	0.7619	0.5714	0.7778	0.625	0.625	0.5882	0.6296	0.7143	0.4545	0.65	0.5263	0.7222	0.625
4	68447479	NA	0.648186	0.665145	0.757988	0.751596	0.726386	0.785559	0.715654	0.659166	0.69655	0.703844	0.688822	0.702922	0.712012	0.637076	0.656482	0.688464	0.657879	0.735129	0.692528	0.603965	0.683137	0.687804	0.674436	0.744703	0.697564	0.735396	0.651813	0.710676	0.675818	0.737089	0.757198	0.653937	0.687264	0.775817	0.7826	0.8	0.6842	0.7	0.6216	0.65	0.5357	0.75	0.625	0.8333	0.6316	0.619	0.6875	0.697	0.625	0.6667	0.7059	0.64	0.7037	0.6667	0.5833	0.5	0.5263	0.7273	0.7826	0.4516	0.8235	0.68	0.5556	0.64	0.6538	0.4474	0.6667	0.72	0.6207	0.5	0.65	0.5	0.8056	0.6053	0.6154	0.7	0.6	0.7222	0.6429	0.5625	0.4583	0.84	0.7143	0.6818	0.625	0.8333	0.6364	0.6829	0.5	0.6667	0.5714	0.75	0.6429	0.6923
4	113317121	NA	0.521212	0.536528	0.581611	0.534266	0.510534	0.604296	0.569773	0.479302	0.591228	0.568436	0.597607	0.530105	0.485837	0.533689	0.468368	0.589551	0.446783	0.51515	0.571539	0.462002	0.515363	0.536305	0.540327	0.543609	0.419666	0.535884	0.509332	0.552747	0.49755	0.520872	0.57925	0.522379	0.493304	0.573655	0.2778	0.8182	0.6	0.6316	0.5897	0.4762	0.5714	0.7059	0.6429	0.6	0.5	0.4444	0.697	0.5455	0.5238	0.5111	0.4138	0.5	0.2857	0.5926	0.5909	0.68	0.5	0.55	0.5	0.5556	0.6	0.36	0.5833	0.6	0.4324	0.4722	0.4762	0.6111	0.7273	0.5909	0.6538	0.6216	0.525	0.5714	0.6522	0.6316	0.4286	0.5476	0.6111	0.6667	0.45	0.6667	0.6	0.6471	0.6923	0.625	0.6667	0.6098	0.4167	0.4706	0.5	0.5263	0.5714	0.6364
4	159735828	0.75037	0.760797	0.727473	0.75312	0.75819	0.72535	0.778018	0.76093	0.725354	0.753652	0.745905	0.790638	0.841853	0.747231	0.773727	0.738488	0.734135	0.538119	0.753015	0.774229	0.657428	0.722243	0.725412	0.748053	0.748675	0.72412	0.772007	0.751885	0.745596	0.728447	0.782565	0.751808	0.711653	0.704233	0.80541	0.88	0.8571	0.88	0.6667	0.7879	0.7059	0.7368	0.8788	0.75	0.7407	0.7778	0.4348	0.8108	0.7812	0.913	0.8788	0.8667	0.7778	0.8125	0.8286	0.4615	0.8421	0.9167	0.6538	0.75	0.8235	0.7143	0.9	0.8182	0.8	0.8387	0.5333	0.76	0.9	0.7273	0.7143	0.5417	0.8387	0.7391	0.8387	0.84	0.6667	0.7241	0.7143	0.875	0.9048	0.9048	0.85	0.8	0.7143	0.8824	0.5	0.75	0.7872	0.7727	0.625	0.75	0.8125	0.6538	0.8182
4	187228256	0.363763	0.278094	0.280459	0.311787	0.311578	0.272704	0.285743	0.304335	0.287041	0.3236	0.27273	0.311856	0.238503	0.274934	0.279486	0.302679	0.32996	0.212203	0.27201	0.274234	0.221441	0.304706	0.318685	0.307127	0.294664	0.314206	0.300792	0.239967	0.266675	0.22714	0.336509	0.31245	0.2948	0.28167	0.317883	0.1905	0.0833	0.1765	0.1538	0.1875	0.2759	0.3333	0.2353	0.1429	0.2381	0.4167	0.25	0.2	0.3235	0.2	0.1818	0.1667	0.3871	0.1667	0.2069	0.24	0.2222	0.2381	0.25	0.2	0.25	0.125	0.2222	0.3636	0.2	0.1471	0.2353	0.3438	0.2609	0.1515	0.24	0.3	0.4231	0.1795	0.3409	0.1379	0.3571	0.1905	0.4828	0.2	0.4333	0.2857	0.3333	0.1818	0.2	0.44	0.4545	0.0909	0.3261	0.1667	0.4	0.1875	0.2	0.3	0.0909
5	13994678	0.588893	0.693559	0.680029	0.736728	0.718192	0.687522	0.721451	0.717471	0.66554	0.713293	0.702184	0.706609	0.674117	0.716117	0.73943	0.74021	0.725483	0.620125	0.697303	0.724796	0.612885	0.688692	0.717111	0.712894	0.722603	0.678561	0.765328	0.741053	0.689666	0.692965	0.739833	0.674532	0.674234	0.686825	0.702298	0.55	0.875	0.7059	0.6296	0.4857	0.6154	0.6667	0.6471	0.619	0.8214	0.7333	0.84	0.5854	0.7143	0.8261	0.5714	0.5161	0.5769	0.6	0.6667	0.6667	0.64	0.9091	0.9333	0.55	0.6471	0.6364	0.6667	0.8571	0.5789	0.625	0.5476	0.6071	0.7188	0.5833	0.6522	0.75	0.7647	0.7647	0.5814	0.6667	0.6667	0.6	0.5217	0.6471	0.7419	0.7368	0.5556	0.6552	0.4783	0.619	0.3333	0.7778	0.6579	0.6154	0.5333	0.4667	0.6429	0.5263	0.2
5	15932307	NA	0.530743	0.520083	0.571132	0.558276	0.556152	0.58547	0.570763	0.582017	0.542482	0.589512	0.570698	0.583831	0.4713	0.576372	0.535666	0.614324	0.37978	0.554106	0.555461	0.486068	0.556345	0.560641	0.549582	0.556747	0.563985	0.580039	0.577483	0.524455	0.57732	0.588353	0.578496	0.515286	0.576276	0.595363	0.5333	0.6667	0.3667	0.5161	0.55	0.5	0.5278	0.4412	0.4815	0.3214	0.6364	0.4688	0.439	0.4634	0.6562	0.3721	0.4545	0.4074	0.2941	0.4118	0.5238	0.4	0.5	0.5161	0.3704	0.5909	0.4737	0.4	0.2857	0.6111	0.5	0.5366	0.5556	0.4333	0.5938	0.4722	0.28	0.3871	0.4615	0.4375	0.3864	0.6207	0.4615	0.2727	0.4667	0.3333	0.35	0.3214	0.3571	0.56	0.5	0.3333	0.5	0.6296	0.5	0.6667	0.4444	0.625	0.5	0.2727
5	27038695	NA	0.734059	0.678157	0.702828	0.708627	0.713157	0.812032	0.745937	0.686287	0.742434	0.753808	0.754189	0.701716	0.753123	0.773706	0.713807	0.713422	0.745456	0.724375	0.749376	0.56037	0.732889	0.781999	0.818424	0.774693	0.770894	0.709224	0.582993	0.730246	0.71032	0.749305	0.563337	0.61234	0.692249	0.753578	0.6944	0.6923	0.7778	0.381	0.3023	0.7273	0.6875	0.6429	0.9048	0.7027	0.7308	0.8148	0.9535	0.8108	0.8889	0.7667	0.5833	0.9118	0.7812	0.9615	0.7083	0.72	0.6176	0.8519	0.8846	0.9143	0.7308	0.8929	0.7647	0.9	0.5667	0.7895	0.72	0.6667	0.7353	0.7241	0.6579	0.8409	0.7692	0.7551	0.907	0.88	0.7143	0.5294	0.7586	0.8529	0.76	0.8636	0.7442	0.7931	0.5417	0.8333	0.8182	0.6905	0.7	0.8889	0.85	0.75	0.7619	0.85
5	35939935	NA	0.624943	0.6134	0.667533	0.711116	0.641373	0.679719	0.680537	0.587584	0.71638	0.606519	0.693062	0.610339	0.730096	0.679683	0.690459	0.551129	0.571415	0.626174	0.661775	0.564795	0.59452	0.638277	0.678254	0.709376	0.658848	0.667826	0.642682	0.66279	0.602482	0.697318	0.566186	0.628924	0.635217	0.662166	0.7037	0.6471	0.4828	0.28	0.2759	0.4615	0.4815	0.575	0.5	0.7308	0.5455	0.65	0.5641	0.4286	0.52	0.625	0.6923	0.6333	0.4545	0.5854	0.5714	0.5667	0.64	0.6923	0.5417	0.6667	0.4211	0.68	0.6	0.6	0.6129	0.4324	0.6552	0.6154	0.4286	0.6087	0.6786	0.5588	0.4545	0.5641	0.65	0.5185	0.4737	0.3793	0.5667	0.4286	0.64	0.6429	0.4828	0.68	0.8261	0.8	0.4167	0.5455	0.3125	0.4667	0.75	0.5556	0.6154	0.75
5	73813416	0.409623	0.256145	0.273205	0.29269	0.300924	0.253257	0.278038	0.298312	0.253081	0.301275	0.269866	0.333152	0.27305	0.303536	0.26715	0.256632	0.326182	0.26695	0.301006	0.260552	0.233524	0.323009	0.323715	0.313351	0.321429	0.321266	0.297031	0.324431	0.269112	0.282262	0.329449	0.211714	0.222498	0.293082	0.304087	0.2174	0.2857	0.1579	0	0.1714	0.1111	0.1905	0.32	0.1667	0.2105	0.2222	0.2963	0.1667	0.2	0.1875	0.2609	0.1111	0.069	0.1579	0.1818	0.1905	0.2857	0.1739	0.3529	0.2105	0.2	0.2632	0.1176	0.2222	0.0769	0.1282	0.186	0.1923	0.2727	0.35	0.087	0.2174	0.4	0.1786	0.1143	0.0303	0.3684	0.2105	0.1714	0.2	0.4545	0.3158	0	0.3871	0.1875	0.5556	0.5	0.2308	0.2553	0.1579	0.25	0.1429	0.1333	0.24	0.1
5	126234849	0.598422	0.307723	0.286242	0.356305	0.377117	0.314982	0.346699	0.349109	0.344793	0.340046	0.302574	0.411683	0.352374	0.395109	0.490258	0.179145	0.264032	0.220286	0.333578	0.356107	0.265689	0.349111	0.38049	0.363901	0.403363	0.349746	0.362884	0.369203	0.338909	0.320714	0.359625	0.272935	0.289378	0.304457	0.431686	0.4333	0.0909	0.2273	0.1154	0.2414	0.3043	0.24	0.1667	0.3333	0.2727	0.2143	0.2	0.3429	0.5556	0.1429	0.4583	0.1667	0.4359	0.3043	0.3846	0.04	0.3333	0.1905	0.2174	0.2143	0.3571	0.1905	0.2632	0.2857	0.3636	0.175	0.2308	0.5122	0.1852	0.3077	0.3158	0.3636	0.4074	0.1562	0.2	0.3125	0.2	0.375	0.3125	0.5	0.2333	0.0625	0.3448	0.1786	0.3333	0.5294	0.2667	0.2308	0.4	0.4286	0.0769	0.2381	0.1818	0.2759	0.1333
5	141303800	0.54611	0.581835	0.408504	0.404144	0.392097	0.399042	0.404361	0.42827	0.477094	0.415324	0.390316	0.442603	0.397457	0.464268	0.423763	0.407747	0.292601	0.451062	0.432639	0.392769	0.337864	0.490153	0.444894	0.424937	0.446934	0.38428	0.430587	0.443336	0.401116	0.428638	0.444869	0.413771	0.402608	0.42438	0.407263	0.3846	0.4286	0.5	0.3529	0.2381	0.6316	0.4286	0.2955	0.2308	0.55	0.3103	0.5556	0.4146	0.3333	0.35	0.434	0.1212	0.3636	0.2188	0.5116	0.3889	0.4615	0.4118	0.3	0.5	0.3235	0.3103	0.6957	0.5714	0.5238	0.6552	0.3256	0.4167	0.4412	0.5227	0.4483	0.3333	0.5435	0.25	0.3684	0.4333	0.5517	0.4	0.4118	0.4231	0.48	0.4091	0.5	0.5909	0.6154	0.5556	0.25	0.2857	0.58	0.4286	0.45	0.5294	0.6667	0.45	0.6364
5	145347038	0.433181	0.718595	0.488312	0.550529	0.511882	0.484569	0.548365	0.556632	0.550855	0.617576	0.556518	0.625014	0.608367	0.608363	0.587422	0.501815	0.633809	0.428169	0.582453	0.497214	0.406619	0.52003	0.578455	0.545666	0.613584	0.575869	0.596168	0.654972	0.559515	0.492606	0.5138	0.402044	0.437513	0.531839	0.512378	0.75	0.4286	0.6957	0.1724	0.3514	0.5833	0.3077	0.6	0.6842	0.6364	0.6364	0.5625	0.5116	0.413	0.3	0.7	0.3333	0.5	0.1905	0.56	0.3333	0.4667	0.7	0.7333	0.4286	0.4516	0.4444	0.3704	0.5714	0.6875	0.5926	0.2903	0.2759	0.3125	0.5556	0.2857	0.5238	0.4	0.6296	0.3333	0.4	0.35	0.5238	0.5217	0.6786	0.5833	0.75	0.9333	0.6538	0.3548	0.4516	0.6364	0.381	0.4375	0.4	0.4	0.375	0.6	0.4444	0.7857
5	147713903	NA	0.754327	0.828355	0.841807	0.899118	0.87907	0.87405	0.857984	0.834885	0.821801	0.862209	0.897473	0.7816	0.834996	0.879674	0.775805	0.87487	0.79901	0.82499	0.868186	0.734515	0.809122	0.821866	0.843707	0.821801	0.827651	0.854353	0.726121	0.880491	0.827448	0.842016	0.848346	0.838686	0.881467	0.878829	0.8	0.8333	0.8333	0.7143	0.4167	0.8333	0.7391	0.8621	0.7917	1	0.5238	0.9643	0.8444	0.8611	0.8889	0.9167	0.5769	0.8	0.8333	0.8611	0.875	0.7857	0.9444	0.7931	0.64	0.925	0.76	0.5909	0.75	0.9545	0.8286	0.902	0.88	0.9375	0.8529	0.8621	1	0.7667	0.8372	0.8667	0.8	0.9524	1	0.6667	0.7778	0.814	0.8571	0.7895	0.7551	0.68	0.85	0.8333	0.9231	0.8421	0.8824	0.6667	0.7857	0.85	0.7727	0.7
5	157050226	0.35687	0.334933	0.343906	0.401605	0.40889	0.397818	0.391582	0.362942	0.368174	0.386328	0.399801	0.441506	0.43618	0.484567	0.365975	0.369908	0.443725	0.389187	0.368254	0.37471	0.265004	0.317453	0.375904	0.35748	0.383675	0.36239	0.40803	0.424023	0.420142	0.34331	0.454613	0.328849	0.283347	0.35079	0.405436	0.25	0.0769	0.3889	0.4	0.4062	0.3529	0.2727	0.5238	0.4615	0.4737	0.4	0.25	0.3529	0.3636	0.48	0.1071	0.2381	0.5	0.3913	0.3448	0.3913	0.375	0.1	0.5882	0.1333	0.2917	0.3684	0.3158	0.1667	0.1429	0.2692	0.3667	0.303	0.129	0.5882	0.3571	0.3889	0.2759	0.3611	0.25	0.0952	0.2222	0.2381	0.2143	0.6667	0.4762	0.5	0.3158	0.2333	0.3077	0.25	0.5714	0.2308	0.3171	0.2222	0.3571	0.2143	0.2353	0.24	0.25
5	178777765	0.195865	0.108626	0.146524	0.106461	0.104585	0.105539	0.144053	0.128522	0.131331	0.110219	0.0981423	0.140312	0.0841501	0.167162	0.131837	0.192817	0.233432	0.112699	0.108556	0.144308	0.264886	0.172781	0.166351	0.148111	0.122695	0.216963	0.171051	0.143327	0.10051	0.126168	0.184388	0.212625	0.111256	0.121457	0.204367	0.2727	0.0588	0.0435	0.16	0.275	0.0417	0.3913	0.1333	0.1905	0.1379	0.2105	0.2273	0.1346	0.2727	0.2308	0.0256	0.5	0.1481	0	0.2059	0.3182	0.1724	0.1364	0	0.2941	0.16	0	0.1379	0.1111	0.0417	0.08	0.0588	0.1389	0.1429	0.2	0.1429	0.0588	0.1429	0.1	0.2	0.2308	0.2667	0.125	0.12	0.1667	0.2	0.0357	0.125	0.0968	0.35	0.3043	0.5	0.125	0.075	0.1	0.0588	0.125	0	0.0645	0.0667
6	7526813	0.793562	0.650662	0.647156	0.701592	0.681227	0.670684	0.699685	0.684113	0.564935	0.689709	0.675474	0.649514	0.604749	0.681736	0.648763	0.580275	0.651593	0.652495	0.652066	0.704905	0.598055	0.663815	0.655171	0.675169	0.688276	0.648442	0.684598	0.657858	0.659745	0.663878	0.732813	0.690936	0.658045	0.673528	0.721958	0.9286	0.75	0.7333	0.9333	0.8889	0.7727	0.8235	0.8824	0.875	0.4762	1	0.8	0.8857	0.8667	0.8929	0.7931	0.7368	0.8621	0.7619	0.8421	0.7692	0.7727	0.9231	0.8333	0.9231	0.7419	0.8333	0.9375	0.8333	0.9	0.8947	0.8108	0.913	0.9444	0.9032	0.8889	0.8421	0.8125	0.8333	0.6923	0.9	0.76	0.7895	0.8824	0.8947	0.9167	0.9048	0.8333	0.9032	0.8333	0.9286	0.6667	0.6	0.8286	0.7333	0.8333	0.7692	0.6875	0.8571	0.7143
6	10059185	NA	0.474431	0.378887	0.533347	0.475901	0.446347	0.550388	0.485757	0.497139	0.490371	0.408239	0.575173	0.504077	0.524068	0.483483	0.450862	0.476597	0.34329	0.465639	0.485431	0.382134	0.461582	0.465752	0.442778	0.46061	0.512912	0.520609	0.496984	0.437622	0.460817	0.493992	0.461992	0.430408	0.489128	0.537441	0.4	0.6429	0.48	0.3333	0.5312	0.5	0.5263	0.7647	0.1	0.25	0.2941	0.4167	0.4516	0.4583	0.6667	0.5641	0.3529	0.4211	0.5455	0.4848	0.4545	0.4828	0.4118	0.4167	0.5	0.4	0.5	0.4091	0.7273	0.3529	0.3182	0.4359	0.381	0.4583	0.625	0.5	0.2105	0.6667	0.5758	0.4615	0.64	0.5	0.625	0.3478	0.7	0.55	0.3043	0.5455	0.3704	0.4667	0.2857	0.25	0.25	0.359	0.4545	0.6667	0.4783	0.4286	0.6071	0.5
6	41736232	0.691097	0.551567	0.560671	0.62531	0.677409	0.618187	0.662979	0.641397	0.573388	0.640949	0.574944	0.551016	0.555128	0.702415	0.585501	0.603628	0.627916	0.605477	0.640347	0.643949	0.52042	0.628566	0.631754	0.618132	0.641998	0.601708	0.622426	0.554669	0.612048	0.599332	0.650991	0.438644	0.531752	0.590621	0.705706	0.6667	0.7273	0.7667	0.5	0.52	0.8261	0.5833	0.7826	0.55	0.8095	0.7895	0.6875	0.7561	0.7576	0.7692	0.8235	0.5909	0.8667	0.9375	0.65	0.85	0.8636	0.4667	0.5	0.75	0.75	0.8125	0.5714	1	0.5	0.8387	0.5758	0.6333	0.7	0.5909	0.75	0.56	0.84	0.8125	0.6538	0.7917	0.6667	1	0.5	0.931	0.8065	0.6667	0.7143	0.76	0.9048	0.7391	0.8571	0.7	0.7143	0.6667	1	0.7826	0.6667	0.7391	0.7143
6	41736265	0.753926	0.687087	0.693625	0.748084	0.762902	0.744026	0.764954	0.755594	0.706066	0.777585	0.721218	0.663224	0.680768	0.79716	0.712181	0.730879	0.711106	0.73116	0.769814	0.778757	0.676967	0.728662	0.743183	0.753539	0.783188	0.768801	0.749086	0.698187	0.744506	0.742373	0.742263	0.557536	0.66486	0.727528	0.785912	0.9474	0.8462	0.8438	0.6538	0.6207	0.7917	0.6818	0.9286	0.8929	0.8889	0.913	0.9	0.8889	0.8108	0.9	0.8205	0.76	0.9412	0.9394	0.9231	0.8261	0.8261	0.9091	0.8667	0.9565	0.7714	0.7333	0.6667	0.6364	0.8667	0.8333	0.7647	0.7838	0.625	0.8519	0.7097	0.75	0.8846	0.8788	0.8378	0.8462	0.8235	0.7647	0.7188	0.9643	0.9091	0.8235	1	0.9615	0.8333	0.8	0.8	0.75	0.8286	0.75	0.7778	0.8462	1	0.7778	0.875
6	74874026	0.508641	0.742105	0.713152	0.748243	0.743918	0.659631	0.732099	0.723978	0.716403	0.708661	0.738822	0.737252	0.691779	0.712967	0.712008	0.750743	0.721871	0.419402	0.691571	0.724641	0.642056	0.768829	0.701849	0.693625	0.727457	0.643605	0.716393	0.689646	0.703301	0.75172	0.678763	0.684001	0.601377	0.753188	0.747945	0.8485	0.8	0.4872	0.55	0.4872	0.75	0.7647	0.75	0.7059	0.5714	0.6316	0.76	0.8718	0.7273	0.8333	0.7209	0.5333	0.7419	0.6	0.7586	0.65	0.5417	0.6471	0.8571	0.5714	0.7143	0.6111	0.6429	0.5333	0.6316	0.7308	0.6774	0.6667	0.619	0.7143	0.7037	0.6154	0.7222	0.7	0.7368	0.48	0.7692	0.5	0.5185	0.7	0.7826	0.7778	0.8	0.7059	0.8125	0.7	1	0.8	0.7419	0.625	0.6667	0.8333	0.8077	0.7059	0.8
6	91654136	NA	0.601501	0.61488	0.666693	0.634675	0.640259	0.704605	0.665914	0.728616	0.721769	0.666141	0.738961	0.792108	0.686798	0.689895	0.545286	0.652196	0.531922	0.681579	0.658468	0.55561	0.61189	0.638641	0.68034	0.695462	0.692819	0.693847	0.688004	0.665793	0.661454	0.720618	0.610416	0.52612	0.627999	0.686102	0.8462	0.4545	0.6429	0.35	0.6053	0.619	0.85	0.6667	0.7222	0.7727	0.7391	0.4	0.675	0.8065	0.6452	0.6154	0.5909	0.7273	0.3636	0.8095	0.4	0.52	0.4783	0.4348	0.6429	0.6552	0.7	0.7619	0.7273	0.44	0.6571	0.6667	0.7222	0.6111	0.7917	0.6923	0.5625	0.5	0.5143	0.5789	0.6	0.5556	0.7647	0.5	0.7083	0.6	0.65	0.8182	0.6	0.7059	0.6471	0.8235	0.5909	0.7234	0.5789	0.4615	0.8421	0.7	0.6667	0.6154
6	131754807	NA	0.608863	0.569837	0.771252	0.601737	0.724573	0.696011	0.685338	0.760813	0.787268	0.714912	0.755604	0.722012	0.805441	0.783746	0.670888	0.698666	0.580455	0.710255	0.702447	0.544461	0.639515	0.659127	0.741342	0.722901	0.759197	0.702919	0.729156	0.711206	0.753234	0.682348	0.438987	0.614421	0.649733	0.693876	0.6552	0.8333	0.825	0.2105	0.2571	0.7407	0.3636	0.6296	0.7391	0.8095	0.6923	0.6667	0.84	0.7143	0.64	0.8163	0.5938	0.5641	0.6538	0.7097	0.55	0.625	0.3333	0.6316	0.619	0.5385	0.4615	0.5789	0.5714	0.6	0.4857	0.4286	0.4615	0.6389	0.6	0.5556	0.48	0.5806	0.5238	0.5116	0.5882	0.9091	0.5455	0.6316	0.75	0.4074	0.5333	0.5263	0.5238	0.6522	0.7059	0.5	0.625	0.6136	0.6667	0.5833	0.7143	0.6522	0.52	0.5714
6	139250591	0.816554	0.746294	0.752369	0.785398	0.809052	0.772339	0.833794	0.80301	0.759439	0.805606	0.751696	0.803484	0.741708	0.754266	0.82228	0.478346	0.79383	0.799976	0.797053	0.807786	0.726263	0.779758	0.769107	0.755683	0.805835	0.801373	0.770722	0.765228	0.784223	0.778596	0.785465	0.829499	0.693305	0.767562	0.834459	0.8846	0.7857	0.8519	0.8696	0.875	1	0.9375	0.8636	0.8	0.9444	1	0.8182	0.8919	0.9	0.8438	0.9762	0.7333	0.8519	0.8571	0.8261	0.9091	0.8696	1	0.8696	0.8947	0.75	0.8846	0.8571	0.9091	1	0.84	0.9318	0.8276	0.8182	0.7895	0.8182	0.88	0.8387	0.8421	0.8387	0.7333	0.9545	0.7619	0.7647	0.8333	0.7619	0.9474	0.7647	0.9032	0.9412	0.8696	0.8333	1	1	0.7857	0.9286	0.92	0.9	0.8947	0.9091
6	169326848	NA	0.71794	0.604459	0.705497	0.619059	0.673489	0.650624	0.678752	0.689534	0.749453	0.668101	0.768494	0.608632	0.813333	0.624891	0.635938	0.704301	0.558218	0.676422	0.72322	0.535735	0.639677	0.675087	0.684126	0.695748	0.775144	0.698293	0.692082	0.712421	0.657913	0.692136	0.484846	0.570616	0.636993	0.647017	0.7273	0.9167	0.8788	0.625	0.3571	0.6957	0.5217	0.6818	0.8824	0.8519	0.6296	0.6667	0.7273	0.5263	0.6667	0.6818	0.5484	0.5625	0.5667	0.7436	0.7667	0.6286	0.7333	0.55	0.7586	0.5455	0.5862	0.5484	0.6154	0.7143	0.5714	0.5116	0.7667	0.5217	0.55	0.72	0.7692	0.6	0.8966	0.5581	0.4571	0.5	0.6667	0.5625	0.625	0.7931	0.5909	0.6842	0.6552	0.52	0.6842	0.6875	0.5385	0.6383	0.7647	0.5294	0.6071	0.625	0.7333	0.75
7	88795825	0.782129	0.845481	0.85668	0.850985	0.853928	0.836145	0.851804	0.862477	0.846665	0.848133	0.865299	0.8614	0.85289	0.828958	0.84685	0.843574	0.838083	0.813535	0.85492	0.86598	0.773582	0.844448	0.819596	0.842909	0.872774	0.848589	0.8475	0.846034	0.844714	0.836879	0.866223	0.826654	0.82184	0.834831	0.864109	0.9048	0.9474	0.9091	0.6667	0.9032	0.8235	0.8571	0.8519	0.9375	0.9444	0.9524	1	0.925	0.8333	0.8387	0.85	0.7879	0.8824	0.85	1	0.85	0.8286	0.9474	1	0.8889	0.7391	0.95	0.9091	1	0.8333	0.8421	0.8627	0.8889	0.85	0.88	0.8571	0.8824	0.9091	0.8056	0.8158	0.9259	0.8571	0.875	0.9231	0.92	1	0.8333	0.9583	0.8571	0.9333	0.9231	1	0.9286	0.9167	0.95	0.9231	0.9524	0.75	0.8667	0.8
7	93622106	NA	0.378948	0.458839	0.446674	0.489827	0.464043	0.52346	0.471492	0.313407	0.480561	0.378485	0.505011	0.456306	0.447873	0.429565	0.3941	0.397159	0.259321	0.445296	0.467291	0.326228	0.455087	0.472853	0.418136	0.484827	0.408978	0.492178	0.418297	0.440198	0.399206	0.422707	0.40113	0.379518	0.375924	0.526401	0.44	0.5	0.3667	0.5385	0.4348	0.375	0.3667	0.4146	0.8148	0.6087	0.5556	0.5	0.4773	0.4	0.2692	0.4314	0.4667	0.4615	0.3929	0.5517	0.5556	0.5135	0.6	0.4583	0.5	0.5	0.4091	0.2069	0.45	0.7059	0.3333	0.459	0.2903	0.3871	0.4516	0.5263	0.625	0.3429	0.2895	0.4103	0.3864	0.3846	0.4	0.5135	0.5	0.5	0.52	0.5	0.5	0.5385	0.52	0.7143	0.2727	0.551	0.4706	0.4615	0.48	0.4118	0.7143	0.25
7	113087368	NA	0.334976	0.499337	0.639578	0.698046	0.586388	0.592937	0.618389	0.596813	0.646318	0.613841	0.74766	0.694381	0.777678	0.590775	0.47576	0.569361	0.494136	0.64625	0.590994	0.438845	0.573229	0.661787	0.587876	0.679628	0.625976	0.657465	0.50624	0.637433	0.579499	0.597433	0.286562	0.51967	0.596066	0.628364	0.5455	0.6111	0.8387	0	0.1667	0.2222	0.1176	0.3226	0.4286	0.375	0.5	0.5652	0.325	0.4286	0.3636	0.5818	0.4444	0.3571	0.5769	0.5278	0.2	0.5	0.5556	0.25	0.4737	0.4643	0.5	0.45	0.3333	0.725	0.3462	0.5652	0.4231	0.4194	0.4333	0.4	0.3158	0.3704	0.5814	0.2895	0.4722	0.4545	0.5	0.3929	0.6452	0.7368	0.5625	0.6667	0.5455	0.6923	0.4	0.625	0.4615	0.4186	0.45	0.4444	0.32	0.6923	0.4286	0.2308
7	113087859	NA	0.252017	0.421474	0.57245	0.655898	0.497775	0.539177	0.535807	0.526824	0.543638	0.512481	0.673249	0.652094	0.734971	0.514698	0.421658	0.390414	0.300677	0.588175	0.47415	0.300381	0.494403	0.614159	0.494715	0.620712	0.553011	0.648443	0.409305	0.572467	0.538517	0.468166	0.235733	0.447068	0.547597	0.533916	0.7619	0.8235	0.5333	0.1875	0.1667	0.2941	0.1667	0.6286	0.3684	0.4	0.4	0.7273	0.3488	0.4643	0.6087	0.3962	0.5185	0.4138	0.6296	0.5714	0.1667	0.6552	0.5	0.5	0.7059	0.4138	0.5263	0.4286	0.3	0.5952	0.4783	0.439	0.6296	0.4839	0.6	0.1667	0.0625	0.2222	0.5	0.3889	0.3947	0.5556	0.4348	0.5	0.6429	0.5	0.4444	0.7391	0.6571	0.5333	0.4091	0.5	0.7273	0.5	0.5	0.5385	0.3043	0.7059	0.5	0.7143
7	127226869	0.481485	0.570299	0.576988	0.622925	0.609889	0.593555	0.657354	0.628736	0.608135	0.595112	0.533213	0.68438	0.648308	0.676571	0.641487	0.481818	0.53714	0.477231	0.63704	0.569586	0.491347	0.620243	0.611847	0.616335	0.646965	0.660964	0.637578	0.574137	0.57619	0.588251	0.628545	0.538855	0.558551	0.609603	0.710522	0.6667	0.3333	0.7407	0.5385	0.5135	0.5714	0.75	0.3333	0.6	0.3158	0.75	0.7143	0.7576	0.8667	0.5385	0.6735	0.6552	0.5357	0.625	0.6316	0.75	0.4783	0.5769	0.5	0.64	0.5	0.4828	0.4444	0.6667	0.5172	0.4048	0.4167	0.7742	0.6154	0.8571	0.7083	0.5217	0.7647	0.5641	0.5581	0.5217	0.75	0.5	0.4375	0.5909	0.6667	0.6	0.8571	0.5833	0.6897	0.8125	1	0.1818	0.4889	0.5909	0.5455	0.3571	1	0.7368	0.4545
8	32742874	0.675986	0.749454	0.7234	0.746328	0.773615	0.762366	0.745092	0.759469	0.749993	0.770177	0.735376	0.778204	0.756844	0.73926	0.744177	0.736322	0.763663	0.652816	0.729629	0.729936	0.65045	0.72111	0.742716	0.751785	0.741347	0.775519	0.757489	0.71713	0.74591	0.674265	0.770903	0.762953	0.71858	0.733967	0.740217	0.8333	0.7333	0.7188	0.6957	0.7619	0.7895	0.8125	0.7209	0.8095	0.7931	0.7059	0.8214	0.7	0.8	0.5714	0.6182	0.5909	0.7333	0.8125	0.7308	0.6667	0.8889	0.8261	0.5769	0.7083	0.7027	0.7619	0.75	0.7333	0.8	0.7667	0.7442	0.7143	0.6667	0.68	0.6842	0.8929	0.8276	0.725	0.8261	0.8529	0.8636	0.8947	0.7714	0.7895	0.75	0.8889	0.6129	0.7667	0.85	0.7273	0.8462	0.6875	0.8	0.6667	0.8	0.9	0.7692	0.6818	0.8
8	100336273	0.784074	0.683106	0.591803	0.742827	0.785802	0.690219	0.755902	0.727602	0.73818	0.744534	0.713999	0.751643	0.704286	0.666237	0.679471	0.690359	0.563599	0.706236	0.746989	0.694725	0.575893	0.580032	0.716809	0.654802	0.65904	0.707273	0.651373	0.539404	0.670266	0.637049	0.789668	0.586698	0.552412	0.720794	0.678205	0.8947	0.8182	0.8	0.3478	0.4474	0.7647	0.7143	0.7368	0.8182	0.7619	0.6923	0.75	0.6818	0.8125	0.8571	0.5909	0.7083	0.7083	0.7241	0.7059	0.7826	0.75	0.4	0.6923	0.8235	0.7391	0.8235	0.625	0.7143	0.6923	0.6452	0.7241	0.6842	0.9091	0.7222	0.4286	0.3636	0.68	0.6471	0.7222	0.7895	0.7273	0.8	0.7333	0.84	0.56	0.8333	0.7619	0.5882	0.7647	0.65	0.6667	0.75	0.7059	0.8	0.6111	0.5625	0.7059	0.6	0.5833
8	101791009	NA	0.592869	0.528092	0.640119	0.630195	0.608766	0.653911	0.61331	0.536497	0.655466	0.534351	0.653816	0.595666	0.599599	0.697937	0.56571	0.636704	0.545341	0.639909	0.605065	0.487354	0.594647	0.616123	0.620257	0.61899	0.608368	0.589279	0.63743	0.597638	0.560937	0.621715	0.5268	0.482985	0.570207	0.552754	0.6571	0.2857	0.5938	0.25	0.3103	0.5238	0.3333	0.5676	0.55	0.6111	0.5	0.2917	0.4865	0.2333	0.5909	0.4762	0.4074	0.4545	0.6585	0.5455	0.4	0.5152	0.4348	0.4118	0.3889	0.5484	0.4762	0.4706	0.3636	0.625	0.4	0.4884	0.5417	0.5152	0.5769	0.5185	0.4848	0.6	0.5556	0.5	0.4571	0.4231	0.4074	0.6216	0.5517	0.4667	0.52	0.52	0.6333	0.6522	0.35	0.1429	0.4286	0.425	0.5	0.619	0.2941	0.55	0.6364	0.4444
8	140276931	0.848242	0.676203	0.681748	0.720864	0.720931	0.667549	0.712583	0.705119	0.609339	0.726966	0.65077	0.68071	0.637497	0.700376	0.706423	0.644171	0.721536	0.698467	0.674707	0.642351	0.630185	0.696476	0.700486	0.686827	0.666028	0.720197	0.688657	0.709803	0.663485	0.657821	0.708639	0.692287	0.668519	0.691344	0.710235	0.8485	1	0.7692	0.8261	0.5789	0.6364	0.72	0.6667	0.8667	0.8	0.8333	0.8462	0.7368	0.95	0.7273	0.7561	0.6207	0.84	0.7143	0.8125	0.8667	0.8571	0.8333	0.6667	0.7568	0.8421	0.5	1	0.9167	0.7059	0.8387	0.7368	0.7632	0.7931	0.9062	0.8636	0.7692	0.7826	0.6905	0.8182	0.75	0.7273	0.8261	0.7407	0.7419	0.7727	0.7105	0.75	0.75	0.7	0.7692	0.7692	0.7273	0.7636	0.6842	0.6667	0.7812	0.8182	0.8519	0.8
9	35406767	0.65254	0.320808	0.377825	0.492198	0.392151	0.447505	0.51347	0.474549	0.418903	0.517786	0.42192	0.594417	0.470995	0.691779	0.407236	0.312612	0.425267	0.462879	0.48862	0.478059	0.396759	0.453366	0.485824	0.514687	0.533299	0.45031	0.440515	0.356275	0.486741	0.490041	0.512332	0.189563	0.343278	0.466296	0.503548	0.5769	0.7	0.6364	0.0476	0.05	0.3333	0.0857	0.6111	0.2857	0.5652	0.3077	0.5556	0.4324	0.2778	0.475	0.3673	0.3871	0.4	0.3684	0.3824	0.2	0.4333	0.4545	0.4	0.3704	0.3243	0.0385	0.4	0.25	0.25	0.3636	0.4146	0.3939	0.5185	0.6	0.5926	0.2105	0.3636	0.4103	0.3514	0.48	0.4815	0.2308	0.375	0.4444	0.4643	0.3871	0.6786	0.4359	0.5417	0.5625	0.5	0.1818	0.3878	0.6154	0.2143	0.5161	0.4483	0.4286	0.3333

### Sheet: MRD51
Chr	Pos	ADCADN	ATRX	AUTS18	BAFopathy	BFLS	CdLS	CHARGE	Control	Down	Dup7	EEOC	FLHS	GTPTS	HMA	HVDAS_C	HVDAS_T	ICF1	ICF2_3_4	Kabuki	KDVS	Kleefstra	MRD51	MRX93	MRX97	MRXSCJ	MRXSN	MRXSSR	RMNS	RSTS	SBBYSS	SETD1B	Sotos	TBRS	WDSTS	Williams	EPI_02	EPI_12	EPI_01	EPI_04	EPI_09	EPI_11	EPI_03	EPI_05	EPI_07	EPI_17	EPI_08	EPI_06	EPI_14	EPI_16	EPI_10	EPI_13	EPI_15	EPI_18	EPI_19	EPI_20	Control	Control	Control	Control	Control	Control	Control	Control	Control	Control	Control	Control	Control	Control	Control	Control	Control	Control	Control	Control	Control	Control	Control	Control	Control	Control	Control	Control	Control	Control	Control	Control	Control	Control	Control	Control	Control	Control	Control	Control
1	1426349	0.584008	0.533927	0.575191	0.633245	0.59503	0.556233	0.567147	0.635854	0.628708	0.713083	0.614012	0.611986	0.527143	0.766656	0.683284	0.661	0.452066	0.55512	0.651196	0.693453	0.537604	0.724158	0.633216	0.487574	0.68633	0.682122	0.642402	0.502558	0.600763	0.634029	0.712803	0.0901808	0.380454	0.529423	0.560178	0.7222	0.9333	0.72	0	0.025	0.2593	0.2941	0.3429	0.5455	0.45	0.5294	0.44	0.75	0.3429	0.3077	0.7391	0.1818	0.6786	0.6207	0.7391	0.45	0.4688	0.6154	0.2308	0.4783	0.5152	0.4583	0.4762	0.8889	0.2353	0.4839	0.3415	0.5526	0.8636	0.6667	0.5882	0.7647	0.7857	0.4857	0.4474	0.5789	0.6667	0.4211	0.5	0.4783	0.4412	0.5556	0.6818	0.4545	0.7222	0.5294	0.8333	0.6923	0.62	0.4286	0.2857	0.3077	0.55	0.45	0.4286
1	2092355	0.879222	0.834158	0.893295	0.846866	0.844195	0.831205	0.848605	0.835445	0.856804	0.84384	0.896813	0.825929	0.874671	0.766592	0.851831	0.832659	0.852007	0.82415	0.832487	0.898369	0.828824	0.617366	0.792	0.85126	0.841692	0.863565	0.844693	0.875845	0.846308	0.892047	0.82714	0.781999	0.850467	0.802953	0.892639	1	0.8571	1	1	1	0.8438	0.9545	0.9474	1	0.963	0.9412	1	0.96	0.9	0.9583	0.9434	1	1	0.9545	0.9394	0.9091	1	0.9412	0.9048	0.9643	0.9677	0.9545	0.9048	0.9231	0.9615	1	1	0.9643	1	0.9643	1	1	0.9677	0.931	0.973	0.9565	0.9444	0.9643	1	0.9688	1	0.9655	0.9565	1	0.963	0.9545	1	0.8667	0.9792	1	0.9412	1	1	0.9615	1
1	7913238	0.703208	0.640379	0.687693	0.725198	0.744656	0.705657	0.744388	0.715694	0.693864	0.767047	0.786219	0.742039	0.708903	0.735913	0.67619	0.613626	0.487878	0.793574	0.722504	0.774558	0.687562	0.264802	0.731168	0.666017	0.710863	0.723073	0.62927	0.6876	0.719034	0.735267	0.756131	0.435445	0.679478	0.6918	0.611893	0.7241	0.7778	0.8	0.5	0.4615	0.6552	0.2222	0.8235	0.7273	0.7	0.9412	0.75	0.7593	0.6316	0.8889	0.55	0.6071	0.6207	0.7368	0.6842	0.7692	0.8182	0.7037	0.6538	0.8889	0.7568	0.7368	0.72	0.75	0.5652	0.8667	0.6857	0.7917	0.6957	0.3824	0.7391	0.6071	0.6897	0.7907	0.697	0.7381	0.9524	0.5882	0.7	0.68	0.9268	0.8529	0.2	0.8529	0.6071	0.8261	0.8889	0.6667	0.6098	0.9167	0.7143	0.8636	0.4167	0.6923	0.7333
1	54885986	0.781316	0.746028	0.777688	0.825816	0.822648	0.79917	0.814765	0.803522	0.717742	0.817706	0.7711	0.719531	0.789684	0.803354	0.813375	0.760883	0.781417	0.743817	0.728312	0.817523	0.803482	0.694267	0.769881	0.782977	0.802101	0.830234	0.749845	0.742294	0.74241	0.7819	0.845531	0.773277	0.694637	0.784406	0.787636	0.7241	0.6364	0.5938	0.68	0.7576	0.9	0.7037	0.7333	0.8462	0.9474	0.6667	0.8571	0.7727	0.6486	0.9091	0.8846	0.9032	0.76	0.7273	0.8444	0.8182	0.6944	0.875	0.871	1	0.75	0.8077	0.9231	0.9167	0.96	0.7778	0.7632	0.9286	0.9535	0.9091	0.88	0.7419	0.75	0.6857	0.7955	0.7576	0.875	0.7727	0.7714	0.7407	0.7857	0.7619	0.875	0.8788	0.8824	0.7778	0.6923	0.7083	0.7805	0.7826	1	0.6923	0.9	0.8462	0.6923
1	109712206	0.191774	0.3187	0.199823	0.263103	0.305708	0.292031	0.292125	0.303815	0.272027	0.399089	0.326153	0.369387	0.265888	0.367647	0.273689	0.169091	0.171585	0.289135	0.374276	0.452844	0.248586	0.644278	0.322538	0.299364	0.326449	0.182985	0.269917	0.320096	0.327934	0.268224	0.279375	0.115908	0.262232	0.358432	0.296537	0.6667	0	0.1071	0	0.1136	0.25	0.1	0.4667	0.1429	0.65	0.375	0.15	0.5238	0.0303	0.2105	0.2093	0.0667	0.1818	0.1	0.5	0.1538	0.5758	0.1333	0.0588	0.0357	0.3429	0.2778	0.0385	0.0833	0	0.2188	0.0714	0.0606	0.3514	0.1	0.0968	0.52	0.0882	0.125	0.3611	0.0345	0.1667	0.0455	0.1538	0.4783	0.25	0.2174	0.1111	0.3947	0.3438	0.0667	0.0833	0.0476	0.3415	0	0	0.2174	0.3478	0.2222	0.0909
1	143656295	NA	0.505307	0.547906	0.594781	0.609522	0.536881	0.59384	0.592099	0.615046	0.635588	0.507809	0.72527	0.504008	0.67528	0.570985	0.506166	0.371379	0.17428	0.502491	0.515679	0.51295	0.378226	0.548487	0.436238	0.648231	0.327024	0.516359	0.59105	0.53115	0.502823	0.510917	0.560113	0.528338	0.549952	0.608043	0.68	0.5333	0.5238	0.3	0.4308	0.7083	0.4	0.5625	0.25	0.6286	0.5	0.2	0.5556	0.6129	0.6	0.7105	0.5652	0.6364	0.3636	0.5172	0.6154	0.3	0.8095	0.3333	0.55	0.5455	0.7059	0.5714	0.9	0.5714	0.625	0.6829	0.5918		0.5238	0.7143	0.8824	0.5	0.7647	0.7436	0.5556	0.7273	0.5517	0.1818	0.6818	0.5238	0.5833	0.5	0.5862	0.4615	0.8462	0.5	0.5714	0.4545	0.8462	0.6667	0.8	0.3333	0.9333	0.5556
1	201614350	0.378338	0.246584	0.240953	0.175403	0.20993	0.141129	0.18729	0.241069	0.191272	0.291837	0.277483	0.233652	0.110245	0.205833	0.186665	0.199214	0.285436	0.290976	0.151678	0.22889	0.191318	0.455455	0.326804	0.286243	0.248475	0.229342	0.22821	0.207106	0.167685	0.198462	0.233555	0.199848	0.151379	0.231884	0.237486	0.44	0.0833	0.0769	0.0625	0.0526	0.1739	0.2308	0.3889	0.2222	0.1304	0.1053	0.1364	0.1333	0.16	0.0323	0.1667	0.0513	0.2381	0.1064	0.2857	0.125	0.2414	0.4706	0.1905	0.1364	0.3333	0	0.1765	0.1429	0.35	0.5152	0.1	0.1739	0.3214	0.3077	0.25	0.16	0.2593	0.4286	0.0571	0.1111	0.4091	0.087	0.3667	0.0357	0.5	0.125	0.1304	0.1333	0.7391	0.4348	0	0.05	0.1515	0	0.2857	0	0.3684	0.1538	0.4545
1	244353875	0.677281	0.517721	0.591898	0.549251	0.392302	0.51953	0.520769	0.502743	0.526284	0.483665	0.468768	0.473395	0.464822	0.52986	0.509687	0.524098	0.57904	0.579217	0.514222	0.491477	0.517765	0.311207	0.40918	0.465352	0.509355	0.412727	0.514626	0.54164	0.523978	0.549942	0.445329	0.459882	0.441008	0.514736	0.447276	0.7826	0.4	0.3846	0.7273	0.5745	0.619	0.4583	0.6977	0.5625	0.1818	0.7188	0.625	0.6857	0.3333	0.8158	0.4681	0.4	0.3704	0.7419	0.381	0.75	0.3478	0.5217	0.5	0.75	0.6316	0.375	0.4483	0.7778	0.875	0.2963	0.3714	0.7083	0.4615	0.4074	0.7619	0.6522	0.6571	0.6364	0.7632	0.3714	0.625	0.5667	0.68	0.6296	0.4054	0.3529	0.75	0.697	0.7391	0.1111	0.8182	0.75	0.5238	0.4375	0.7727	0.5833	0.2143	0.7619	0.7778
10	15426813	0.363903	0.255337	0.281266	0.243212	0.274136	0.237648	0.233219	0.256	0.189947	0.309302	0.218876	0.248947	0.172695	0.357617	0.294601	0.266425	0.227183	0.218037	0.205424	0.195254	0.273832	0.12127	0.268761	0.230552	0.221839	0.182404	0.266349	0.223602	0.236599	0.270264	0.238044	0.230936	0.208954	0.20916	0.350554	0.1667	0.2	0.0909	0.2083	0.25	0.2069	0.1333	0.1875	0.0909	0.0556	0.2	0.1333	0.3889	0.1765	0.3846	0.0303	0.1892	0.2963	0.125	0.2083	0.2222	0.1579	0.3182	0.0526	0.05	0.1739	0.1333	0.1765	0	0	0.1724	0.3243	0.25	0.1111	0.125	0.1739	0.0625	0.1071	0.1562	0.0938	0.0625	0.2857	0.1071	0.3636	0.2759	0.2593	0.2667	0.1111	0.2414	0.2105	0.1875	0.1111	0.1429	0	0.0588	0.0625	0.1111	0.125	0.0588	0
10	43361853	0.159169	0.303385	0.264212	0.271103	0.266984	0.25513	0.309861	0.270613	0.25888	0.25596	0.298494	0.230117	0.189549	0.349025	0.158443	0.231431	0.234722	0.284407	0.304952	0.364551	0.238913	0.169869	0.296514	0.231638	0.138093	0.451018	0.281813	0.126729	0.208128	0.295241	0.247622	0.258538	0.264667	0.277392	0.332189	0.3182	0.125	0.0833	0.3889	0.1707	0.0909	0.2353	0.4242	0.2273	0.5385	0.4286	0.3333	0.4	0.1333	0.1579	0.2955	0.2333	0.3125	0.129	0.1786	0.2414	0.5172	0.3333	0.2143	0.12	0.2414	0.625	0.4	0.5	0.2105	0.3889	0.2564	0.1364	0.3871	0.2188	0.3684	0.1364	0.2083	0.2258	0.0571	0.24	0.4	0.1905	0.2059	0.1923	0.1053	0.4091	0.28	0.2222	0.5333	0.5385	0.3333	0.1667	0.3143	0.1538	0	0.0714	0.6471	0	0.25
10	43846531	0.249734	0.327147	0.316718	0.348464	0.353472	0.312613	0.325538	0.327826	0.291804	0.318945	0.334744	0.331805	0.26371	0.386796	0.379918	0.343705	0.264388	0.310878	0.32286	0.347989	0.302478	0.499209	0.392002	0.361236	0.306971	0.353003	0.386562	0.327712	0.3119	0.285838	0.365522	0.355262	0.321531	0.332754	0.341006	0.0455	0.3077	0.1333	0.12	0.2051	0.3333	0.2273	0.1892	0.1304	0.16	0.3333	0.15	0.1475	0.1579	0.2069	0.2727	0.0435	0.1875	0.0385	0.2432	0.3333	0.2069	0.1364	0.4615	0.0833	0.3103	0.1034	0.15	0.2857	0.0625	0.3939	0.3333	0.125	0.3214	0.25	0.2353	0.037	0.1053	0.35	0.234	0.1143	0.4	0.1	0.3462	0.4211	0.2857	0.2	0.2143	0.2692	0.2222	0.2188	0	0.3333	0.1795	0.1667	0.4706	0.1667	0.1579	0.1471	0.375
10	51527930	NA	0.642501	0.688943	0.741658	0.724418	0.727463	0.727887	0.725328	0.698005	0.718941	0.757558	0.718085	0.731367	0.709043	0.740514	0.719085	0.739081	0.568809	0.727337	0.747356	0.657524	0.499061	0.631532	0.690404	0.725187	0.745874	0.685316	0.662221	0.736033	0.730002	0.725563	0.667637	0.629584	0.694357	0.798136	0.5294	0.5	0.931	0.9474	0.5667	0.5882	0.6471	0.6667	0.7273	0.9259	0.8571	0.8235	0.871	0.75	0.8889	0.7778	0.9677	0.8462	0.963	0.8333	0.88	0.5806	0.9167	0.8095	0.6471	0.4348	0.8	0.9412	0.75	0.8182	0.5152	0.8	0.8846	0.76	0.8148	0.8333	0.7857	0.5652	0.9429	0.8519	0.9333	0.7273	0.7333	0.88	0.8125	0.7273	0.6522	0.6	0.8261	0.9444	0.9444	0.8	0.8333	0.8649	0.8	0.4286	0.95	0.8235	0.6	0.9167
10	97188502	0.527789	0.386089	0.397734	0.48575	0.385599	0.417311	0.406455	0.436951	0.441664	0.482406	0.476795	0.513485	0.447988	0.654235	0.472083	0.414545	0.379682	0.428911	0.426719	0.43279	0.421262	0.271715	0.465949	0.420303	0.501249	0.469523	0.447759	0.52738	0.477336	0.49521	0.464792	0.181794	0.350059	0.452003	0.405301	0.4737	0.5	0.3333	0.0526	0.0625	0.2857	0.2667	0.5758	0.375	0.4	0.6	0.5882	0.5588	0.2759	0.3333	0.5	0.1935	0.1786	0.2	0.3333	0.6111	0.3913	0.5	0.2353	0.4706	0.4286	0.4091	0.2857	0.0833	0.3571	0.2941	0.5	0.4872	0.48	0.4783	0.3478	0.2	0.2903	0.6286	0.4138	0.6316	0.381	0.4	0.1034	0.3333	0.36	0.2667	0.5714	0.1724	0.6	0.5714	0.875	0.5	0.3636	0.3636	0.2308	0.4545	0.3333	0.5556	0.125
10	132078960	0.758424	0.751305	0.695624	0.800591	0.799368	0.765729	0.785836	0.785956	0.790319	0.813848	0.777703	0.815409	0.779325	0.885087	0.788905	0.764737	0.651281	0.735464	0.835433	0.80408	0.770681	0.897456	0.723907	0.740696	0.828346	0.812915	0.757301	0.744387	0.790356	0.875341	0.807658	0.61	0.693413	0.78431	0.777656	1	1	0.9412	0.7222	0.5429	0.8077	0.925	0.9268	0.8333	0.92	0.9524	0.8846	0.9474	0.9302	0.9655	0.7949	0.9091	0.9355	0.9667	0.9714	0.9565	0.8947	0.7895	1	0.9333	0.8214	0.9524	0.92	0.8182	1	0.9091	0.8947	0.9697	0.8824	0.8966	0.8125	0.8889	0.9032	0.9744	0.9688	0.8529	0.9474	1	0.9697	0.9375	0.9714	0.8846	0.8947	0.875	0.8182	0.9474	0.85	0.9	0.8667	0.9167	1	0.95	0.875	0.9062	0.8333
10	132741776	1	0.851239	0.898493	0.840561	0.854967	0.843523	0.847098	0.84302	0.850104	0.848272	0.876431	0.860906	0.902771	0.87832	0.872741	0.848592	0.801737	0.895807	0.855357	0.855979	0.84189	0.681604	0.825353	0.82974	0.829898	0.870358	0.831189	0.875852	0.880197	0.91045	0.831831	0.843239	0.830582	0.856565	0.860335	1			1		1	1	0.913	1	1		1		1		1	1		0.9048		1		1	0.9091			1	0.9286			0.8947	0.9487		1	1	1	1	1	1		0.9444		0.9375		1	1	1	1	0.9333	1	1	1		0.8636	1	0.8571			0.9615	1
11	20112743	0.443913	0.505405	0.426514	0.498086	0.454005	0.48498	0.590426	0.476716	0.489523	0.627082	0.431532	0.479587	0.540221	0.567996	0.515905	0.449458	0.530262	0.408353	0.47134	0.42406	0.476968	0.305403	0.435607	0.393555	0.432528	0.435469	0.470605	0.488979	0.490299	0.487212	0.453295	0.467956	0.424467	0.463448	0.516646	0.375	0.5	0.3077	0.3333	0.6	0.4348	0.32	0.5	0.4545	0.35	0.25	0.4783	0.3103	0.5294	0.5278	0.3333	0.6818	0.2727	0.4286	0.5455	0.4286	0.32	0.2727	0.2143	0.2174	0.3704	0.3077	0.2941	0.2727	0.5	0.4783	0.3571	0.4118	0.2308	0.3214	0.5	0.25	0.28	0.48	0.3125	0.3846	0.4118	0.3529	0.2069	0.381	0.3125	0.7778	0.2941	0.24	0.3684	0.4545	0.4167	0.1111	0.4118	0.3158	0.6842	0.2	0.2727	0.3846	0.5556
11	69868591	0.349241	0.188378	0.219333	0.224553	0.17736	0.190487	0.213948	0.223113	0.195695	0.216666	0.188737	0.278559	0.17589	0.304875	0.171321	0.192849	0.1982	0.164074	0.216918	0.232834	0.228827	0.343544	0.243186	0.209777	0.260827	0.223789	0.207818	0.212409	0.194366	0.20996	0.280952	0.165563	0.189698	0.207635	0.217389	0.087	0.125	0.0455	0.0526	0.04	0.0769	0.0588	0.1795	0.25	0.0741	0.087	0.1333	0.1429	0.093	0.15	0.0208	0.1111	0.08	0.0476	0.1176	0.3333	0.1786	0.1724	0.3	0.1	0.0667	0.1	0.0769	0	0	0.0571	0.1429	0.1	0.32	0.1481	0.2143	0.1579	0.2692	0.1154	0.1429	0.0556	0.25	0.2692	0.2414	0.3448	0.1429	0.2308	0.2353	0.0714	0.2273	0.1481	0.2143	0.125	0.1765	0.3478	0.1053	0.1	0.1667	0.0741	0
11	116500613	0.176236	0.171796	0.191343	0.173689	0.166574	0.189793	0.24065	0.215854	0.136491	0.20716	0.209479	0.214515	0.185141	0.30228	0.219093	0.235072	0.183278	0.195526	0.280396	0.167608	0.245293	0.396434	0.209667	0.187328	0.232253	0.138426	0.229936	0.140748	0.208189	0.213263	0.146614	0.106716	0.138776	0.218456	0.272728	0.4815	0.4615	0.5	0.1154	0.0714	0.4	0.1071	0.2857	0.2143	0.5909	0.2381	0.4	0.1795	0.2333	0.3103	0.2381	0.4583	0.4348	0.4091	0.3158	0.4706	0.3182	0.1538	0.3548	0.0625	0.4091	0.4211	0.2917	0.5263	0.4667	0.1071	0.2121	0.1765	0.2174	0.1765	0.2812	0.1364	0.2963	0.3704	0.2432	0.28	0.1905	0.2353	0.0385	0.36	0.2667	0.381	0.3913	0.3846	0.4	0.1905	0.2727	0.0667	0.325	0.2174	0.3333	0.0588	0.4375	0.375	0
12	9943553	0.723516	0.531538	0.536845	0.669145	0.704416	0.651431	0.693785	0.651285	0.685238	0.597541	0.684191	0.788722	0.595881	0.663244	0.680134	0.58284	0.151973	0.687286	0.685358	0.68277	0.591532	0.302659	0.632228	0.74547	0.681076	0.580485	0.652984	0.592321	0.580295	0.660662	0.611515	0.320875	0.631849	0.635685	0.82092	0.6154	0.5385	0.871	0.3684	0.1042	0.6316	0.1905	0.7742	0.6111	0.6667	0.8621	0.6667	0.8	0.7241	0.7429	0.7619	0.2	0.4286	0.8696	0.359	0.35	0.8919	0.6538	0.4091	0.75	0.5161	0.8889	0.5833	0.6667	0.625	0.75	0.8205	0.8333	0.6522	0.7097	0.8421	0.75	0.5	0.7812	0.7255	0.7692	0.619	0.3714	0.5417	0.7917	0.5758	0.6923	0.64	0.7368	0.7059	0.8333	0.3333	0.8421	0.8056	0.8462	0.9091	0.75	0.5789	0.32	0.7143
12	111369663	0.343905	0.506328	0.553877	0.528497	0.41524	0.550695	0.49144	0.531635	0.520753	0.52875	0.555879	0.525214	0.536247	0.720269	0.583024	0.443592	0.444367	0.513879	0.564157	0.548279	0.533051	0.754098	0.442208	0.460957	0.494488	0.569935	0.518321	0.412816	0.423949	0.525815	0.60398	0.496407	0.467757	0.49419	0.451709	0.5882	0.375	0.8636	0.0625	0.1212	0.3333	0.5333	0.3333	0.5625	0.375	0.2143	0.2727	0.6531	0.5278	0.6471	0.3704	0.7727	0.6667	0.75	0.4	0.7059	0.1765	0.619	0.1765	0.7895	0.3462	0.5385	0.4	0.375	0.375	0.5	0.0909	0.7778	0.1176	0.7826	0.4615	0.5333	0.875	0.2	0.625	0.1818	0.3529	0.2222	0.8125	0.5909	0	0.3846	0.6923	0.3333	0.3636	0.6	0	0.4	0.963	0.8182	0.4167	0.2857	0.25	0.8	0.2
12	132590072	0.535667	0.518951	0.525781	0.483204	0.441264	0.3854	0.495857	0.533045	0.409677	0.524291	0.505636	0.551883	0.494403	0.541169	0.495749	0.504692	0.616555	0.457535	0.473716	0.50646	0.53833	0.659245	0.550044	0.523757	0.525532	0.494008	0.552725	0.50138	0.485283	0.514964	0.562132	0.438144	0.443711	0.534195	0.555173	0.5263	0.4615	0.3478	0.65	0.2444	0.5	0.6875	0.6944	0.6842	0.5238	0.6	0.88	0.75	0.5185	0.8462	0.6875	0.55	0.6071	0.5217	0.6	0.7308	0.5833	0.52	0.8095	0.64	0.6957	0.6522	0.8649	0.6154	0.5	0.8	0.6897	0.7	0.5833	0.6	1	0.5909	0.5385	0.6957	0.697	0.7083	0.8333	0.6	0.625	0.72	0.4615	0.56	1	0.7826	0.7692	0.7727	0.8	0.7333	0.7143	0.8333	0.6667	0.6154	0.8667	0.3704	0.6
13	26222810	0.461738	0.42748	0.393991	0.437666	0.346424	0.407681	0.457494	0.441292	0.440136	0.42133	0.423738	0.490715	0.449549	0.534493	0.404836	0.457956	0.462064	0.468924	0.446611	0.388151	0.423899	0.359493	0.447105	0.377798	0.37747	0.420565	0.416103	0.350353	0.4005	0.423757	0.434208	0.291343	0.367864	0.432766	0.442493	0.6	0.4	0.4348	0.05	0.3333	0.5217	0.2857	0.6333	0.25	0.4706	0.4706	0.3333	0.4231	0.5217	0.5185	0.3889	0.4615	0.3043	0.5294	0.5667	0.2	0.3158	0.5	0.3571	0.4062	0.4286	0.1765	0.7273	0.5	0.75	0.3571	0.4444	0.5	0.2857	0.4286	0.3043	0.4643	0.3043	0.3333	0.4762	0.44	0.4	0.2941	0.6	0.7826	0.5556	0.5263	0.2308	0.1765	0.3846	0.5385	0.3333	0.25	0.3529	0.4286	0.4	0.3571	0.4286	0.1667	0.375
13	100588971	NA	0.697358	0.754628	0.783014	0.740187	0.752371	0.821899	0.803378	0.795547	0.769352	0.791027	0.786851	0.77144	0.752147	0.751948	0.457824	0.788515	0.786567	0.791242	0.824496	0.779842	0.698945	0.793059	0.800272	0.783474	0.808368	0.808072	0.711098	0.774682	0.786252	0.792303	0.744553	0.706331	0.779681	0.897852	0.68	0.6316	0.8788	0.6667	0.4483	0.625	0.6207	0.625	0.6923	0.5882	0.5455	0.75	0.8039	0.7556	0.6452	0.6905	0.7742	0.7241	0.7727	0.7667	0.6316	0.8286	0.64	0.8077	0.8621	0.64	0.7273	0.75	0.7778	0.6071	0.7429	0.8125	0.7778	0.8857	0.8158	0.6087	0.8	0.6538	0.8205	0.8	0.7556	0.75	0.8947	0.92	0.7083	0.8182	0.6207	0.8462	0.8214	0.75	0.5263	0.6923	0.8182	0.8621	0.8696	0.7727	0.9412	0.8	0.85	0.6364
15	30628424	0.481337	0.614261	0.559712	0.582749	0.556716	0.569896	0.634836	0.601572	0.57261	0.699813	0.575167	0.606562	0.627787	0.528084	0.548773	0.563139	0.625423	0.586006	0.580947	0.611615	0.598723	0.401788	0.50983	0.506518	0.580388	0.537179	0.532102	0.548577	0.552979	0.576678	0.579273	0.630751	0.566625	0.55373	0.658515	0.96	0.6364	0.7692	0.875	0.878	0.75	0.8947	0.8235	1	0.7895	0.8421	1	0.875	0.8235	0.9688	0.8723	0.9524	0.9032	0.9412	0.9167	0.9167	0.9286	0.8824	0.8824	0.8214	0.7143	0.7647	0.8125	0.8	0.9286	0.8387	0.7436	0.8148	0.9444	0.8438	0.7619	0.7778	0.7419	0.7368	0.7778	0.875	0.9	0.8333	0.8	0.8065	0.8214	0.8	0.7143	0.9048	0.8	0.8	0.75	0.8125	0.8788	0.7692	0.7059	0.8333	0.875	0.7895	0.7778
15	81752798	0.786521	0.744996	0.725592	0.77898	0.758457	0.727343	0.780844	0.746069	0.787094	0.750026	0.778623	0.713959	0.750037	0.722667	0.720231	0.774776	0.733921	0.673286	0.74177	0.750174	0.743586	0.635619	0.722464	0.728074	0.771886	0.741455	0.739599	0.704975	0.744955	0.759174	0.73052	0.742252	0.744858	0.732611	0.761335	0.8462	0.9091	0.7778	0.8462	0.72	1	0.7	0.875	1	0.7143	0.8125	0.92	0.7391	0.5357	0.9167	0.9091	0.7917	0.7143	0.9167	0.7308	0.75	0.7647	0.75	0.8333	0.7778	0.7941	1	0.45	0.9286	0.8889	0.64	0.8571	0.8333	0.9167	0.7586	0.8519	0.9	0.7273	0.9211	0.8421	0.8667	0.5882	0.8333	0.9583	0.8148	0.9474	0.7222	0.7692	0.7619	0.9412	0.9375	0.7273	0.9167	0.925	0.9444	0.8333	1	1	0.8621	0.7143
16	737799	0.639597	0.488056	0.559812	0.519377	0.572445	0.50546	0.563433	0.530536	0.45882	0.655362	0.538025	0.530245	0.550992	0.551969	0.510282	0.55126	0.563007	0.611533	0.535155	0.454267	0.555512	0.396014	0.523326	0.568931	0.462529	0.633961	0.536031	0.480955	0.540211	0.511439	0.55715	0.542945	0.487845	0.501741	0.52263	0.25	0.5	0.7647	0.65	0.6667	0.6538	0.7778	0.4848	0.4444	0.5333	0.3	0.7222	0.463	0.2273	0.6522	0.6786	0.75	0.5833	0.16	0.3462	0.7407	0.6552	0.2857	0.7333	0.625	0.6	0.625	0.625	0.75	0.619	0.76	0.6111	0.5217	0.7667	0.7097	0.6	0.4167	0.8	0.7097	0.7241	0.5294	0.5625	0.75	0.5385	0.4706	0.4118	0.7222	0.4737	0.6061	0.6316	0.6429	0.6364	0.3077	0.7407	0.875	0.8	0.619	0.2778	0.28	0.4
16	57473005	0.643912	0.43877	0.433703	0.492142	0.566191	0.441268	0.478591	0.466518	0.419079	0.498891	0.408204	0.437575	0.43269	0.510349	0.402731	0.467121	0.479117	0.459232	0.49184	0.405343	0.470188	0.375377	0.472684	0.445545	0.431807	0.487574	0.467876	0.438004	0.439196	0.442049	0.526815	0.505055	0.368075	0.421425	0.478678	0.75	0.5	0.3448	0.6842	0.4694	0.4583	0.5455	0.4242	0.2105	0.4167	0.5	0.5714	0.3265	0.5357	0.3333	0.35	0.4615	0.381	0.56	0.3158	0.3636	0.5833	0.2727	0.4211	0.5263	0.7419	0.3684	0.32	0.1667	0.5882	0.4865	0.4	0.56	0.4783	0.3571	0.3333	0.5	0.3333	0.4231	0.525	0.5238	0.5714	0.6316	0.5	0.3636	0.4194	0.6667	0.6364	0.4242	0.25	0.4	0.3846	0.3846	0.5833	0.4091	0.4	0.5	0.3333	0.4	0.3333
17	7858805	0.681164	0.609693	0.579975	0.620068	0.562943	0.594029	0.666817	0.653488	0.556708	0.736844	0.449619	0.458318	0.574899	0.681578	0.660249	0.58689	0.70163	0.680706	0.569202	0.647393	0.637598	0.775688	0.641122	0.594949	0.516038	0.714171	0.643507	0.465375	0.56811	0.639597	0.790106	0.653536	0.518687	0.652171	0.586494	0.4762	0.875	0.4545	0.5909	0.7907	0.8636	0.9	0.4412	0.6667	0.8	0.4783	0.619	0.8043	0.7308	0.913	0.973	0.7105	0.9615	0.7692	0.6774	0.9643	0.7143	0.6667	0.7222	0.75	0.8	0.8095	0.6875	0.8	0.75	0.8636	0.9643	0.8529	0.6774	0.6667	0.7143	0.4783	0.9167	0.5	0.7647	0.75	0.7143	0.7619	0.6957	0.7857	0.7429	0.8077	0.5909	0.8571	0.6129	0.9048	0.7222	1	0.9524	0.8182	0.8333	0.9375	1	0.7727	0.8333
17	32495543	0.649562	0.566216	0.660614	0.557124	0.518674	0.532258	0.622832	0.582035	0.557653	0.591505	0.511029	0.548589	0.515064	0.511177	0.640429	0.517389	0.603065	0.568468	0.575981	0.570786	0.583534	0.438793	0.549609	0.548463	0.603962	0.644267	0.538352	0.600576	0.5649	0.535598	0.596888	0.45617	0.517385	0.573189	0.589303	0.7188	0.3846	0.913	0.5333	0.2143	0.4211	0.25	0.7222	0.8333	0.625	0.1818	0.7	0.3333	0.6286	0.6154	0.3269	0.4167	0.1786	0.3846	0.3611	0.8621	0.6818	0.5556	1	0.9167	0.6154	0.5172	0.8571	0.2857	0.2174	0.3077	0.2368	0.3667	0.75	0.6389	0.6774	0.619	0.3667	0.9697	0.8378	0.7353	1	0.6857	0.3929	0.48	0.35	0.2727	0.7037	0.3095	0.5909	0.9231	0.7778	0.75	0.9444	0.25	0.9167	0.6875	0.3158	0.5909	0.6429
17	50271204	0.913959	0.801856	0.808314	0.817078	0.803375	0.792001	0.826142	0.812534	0.743181	0.862018	0.821472	0.799055	0.777409	0.818369	0.78021	0.827635	0.838721	0.80869	0.796936	0.834248	0.810461	0.67833	0.770713	0.779893	0.789665	0.836198	0.808278	0.813629	0.793049	0.826808	0.792784	0.799391	0.785187	0.788916	0.855517	0.871	1	0.9091	0.9643	0.8478	0.9583	1	1	1	0.9048	0.9444	0.8636	0.8478	0.875	0.9583	0.88	0.8929	0.8966	0.9231	0.8974	0.9231	0.8696	0.9545	0.8889	0.9583	0.6538	0.95	0.8462	0.8462	0.88	0.9231	0.9111	0.7895	0.9231	0.8667	0.8636	0.8824	0.8462	1	0.8571	0.9655	0.9524	0.88	0.9167	0.9333	0.9231	0.9677	0.9	0.8621	0.9167	0.875	0.8333	0.8	0.9608	0.9524	1	0.9286	1	0.6667	0.8
17	68273993	NA	0.743857	0.636439	0.737389	0.67391	0.728424	0.7547	0.743519	0.755035	0.763023	0.697817	0.758029	0.784884	0.654801	0.75317	0.715171	0.64547	0.71097	0.688435	0.707429	0.687395	0.585806	0.688138	0.719723	0.701806	0.712296	0.74753	0.689728	0.711187	0.727098	0.79406	0.753263	0.703807	0.715114	0.780323	0.6316	0.875	0.7692	0.5926	0.7838	0.7647	0.7778	0.6757	0.8125	0.8947	0.4545	0.9091	0.4074	0.88	0.6452	0.7941	0.8095	0.96	0.7727	0.619	0.9	0.7727	0.8125	0.7273	0.7143	0.76	0.5333	0.7391	0.7143	0.8824	0.85	0.6765	0.7742	0.6818	0.76	0.9524	0.84	0.76	0.825	0.6774	0.7812	0.5	0.7391	0.5429	0.6875	0.7143	0.7273	0.6957	0.6897	0.9474	0.8095	0.7143	0.8	0.5263	0.6	0.8947	0.6471	0.6957	0.4667	0.9091
17	79731154	0.924457	0.811679	0.835589	0.82562	0.80401	0.817564	0.838525	0.832545	0.811492	0.844676	0.83798	0.806968	0.842648	0.768518	0.809307	0.82051	0.830543	0.596725	0.813213	0.831645	0.821233	0.702443	0.782003	0.818663	0.827481	0.814078	0.825945	0.798113	0.810876	0.784906	0.790196	0.839594	0.816607	0.801313	0.878753	0.95	0.8	0.9394	0.9444	0.9762	0.9524	0.8696	0.8947	0.9444	1	0.9444	0.75	0.9388	1	0.9032	0.9574	0.96	0.9375	0.8485	1	0.9615	0.963	0.9655	0.9	0.9565	0.963	1	0.95	1	0.9565	0.975	0.9333	0.925	0.963	0.9677	0.9444	0.9444	0.875	0.9714	0.9118	0.9412	0.9091	0.875	0.9545	0.8333	0.8824	0.963	0.9474	0.9535	0.9697	0.9667	1	0.9167	0.96	1	0.95	1	0.9286	0.96	0.9
17	82414899	0.260398	0.196316	0.272156	0.227756	0.264567	0.245461	0.277866	0.274286	0.263182	0.255086	0.200554	0.180948	0.295693	0.394018	0.39433	0.255235	0.234827	0.283454	0.270144	0.239328	0.253483	0.451869	0.32271	0.319188	0.241846	0.324393	0.342525	0.218766	0.263088	0.281983	0.320379	0.362787	0.199415	0.289121	0.284772	0.129	0.2	0.3333	0.125	0.3256	0.28	0.36	0.2	0.0714	0.4167	0.4	0.3333	0.1622	0.3636	0.1944	0.2093	0.3333	0.2083	0.1875	0.2222	0.5769	0.3182	0.1923	0.3333	0.3333	0.1915	0.1304	0.2143	0.25	0.1333	0.303	0.2188	0.1842	0.2	0.25	0.2105	0.1154	0.3158	0.2895	0.2564	0.3103	0.2857	0.25	0.1481	0.4194	0.2105	0.2963	0.5294	0.275	0.1111	0.2381	0.875	0.2	0.2449	0.2143	0.2	0.2222	0.1304	0.25	0.375
18	155309	0.263584	0.534366	0.476377	0.525941	0.51597	0.495172	0.512977	0.538975	0.456002	0.568868	0.448849	0.521048	0.469362	0.635841	0.578817	0.585339	0.55843	0.393059	0.491151	0.502167	0.439779	0.66928	0.533631	0.4888	0.478629	0.564476	0.556013	0.640886	0.484951	0.435372	0.599435	0.481472	0.467835	0.499747	0.627017	0.2941	0.2222	0.4	0.4231	0.4082	0.4643	0.4783	0.4167	0.2727	0.4444	0.3333	0.3667	0.3958	0.4333	0.5417	0.3137	0.2093	0.5128	0.4483	0.4857	0.4375	0.3846	0.3158	0.1053	0.3684	0.3333	0.4583	0.4	0.5882	0.5	0.3333	0.381	0.5714	0.4231	0.4333	0.5455	0.3704	0.2609	0.325	0.4118	0.425	0.4815	0.4167	0.3077	0.3871	0.2093	0.25	0.4828	0.4167	0.6071	0.48	0.5294	0.3333	0.3	0.1818	0.8	0.4167	0.3636	0.5652	0.25
18	78603295	0.995467	0.822959	0.836717	0.858505	0.82797	0.843317	0.898742	0.858481	0.849627	0.904134	0.865043	0.87689	0.822833	0.842206	0.808868	0.831179	0.90137	0.756276	0.853956	0.861224	0.836273	0.578087	0.817855	0.832806	0.859078	0.856589	0.858758	0.861687	0.851565	0.847546	0.841348	0.871278	0.818721	0.840761	0.884363	0.7917	0.8571	0.9655	0.9167	1	1	0.9444	0.9655	0.9333	0.9412	1	0.9333	0.9524	0.9412	0.9524	0.8929	1	1	0.9	0.9706	0.96	0.7895	0.9286	1	1	0.8889	0.9545	0.9048	0.9286	1	0.8966		0.8966	0.9231	0.9444	1	0.9412	0.9167	0.9048	0.8649	0.9615	0.9286	0.8333	0.9	0.9375	0.9545	0.913	1	0.907	0.9167	1	1	0.9231	0.925	0.9333	1	1	0.95	1	0.9167
19	13234785	0.112959	0.0998007	0.0628171	0.0867812	0.0639531	0.0853299	0.109182	0.105609	0.0693543	0.138125	0.0604383	0.144531	0.227244	0.0533117	0.158483	0.0406332	0.117472	0.0642987	0.0981658	0.0753369	0.0809576	0.290858	0.101933	0.0954851	0.081166	0.10934	0.0979205	0.0700014	0.0647675	0.0487489	0.163445	0.194768	0.0764193	0.0625055	0.133055	0.2917	0.3333	0.4583	0.16	0.037	0.0667	0.2308	0.0256	0	0.0625	0	0.2	0.0556	0.0811	0.069	0.025	0.0714	0.0345	0	0.0385	0.05	0	0	0.0667	0.2857	0	0	0	0	0.0769	0.08		0.08	0.1154	0	0	0	0.1818	0	0	0.25	0	0	0.025	0.3226	0.0571	0.0476	0.0909	0.05	0.0952	0	0.4167	0	0.1	0.4167	0	0.5294	0	0.12	0.25
19	29845938	0.345196	0.213299	0.196218	0.210102	0.136586	0.167402	0.178966	0.220778	0.212377	0.239309	0.19994	0.213496	0.149021	0.334484	0.224838	0.21856	0.193246	0.241955	0.195678	0.1933	0.210775	0.358756	0.220602	0.220634	0.17876	0.183061	0.225679	0.135106	0.18074	0.191707	0.222181	0.136094	0.15975	0.196576	0.168229	0	0.0714	0	0.1111	0.1087	0.1667	0.1304	0.3333	0.1667	0.2308	0.1667	0.4	0.119	0.0968	0.1154	0.1935	0	0.0938	0.0571	0.1714	0.1379	0.16	0.0833	0.1739	0.1429	0.2727	0.0526	0.0526	0.1429	0.28	0.1951		0.25	0.1333	0.087	0.15	0.1	0.1	0.2571	0.1714	0.1765	0.1724	0.0769	0.1562	0.3889	0.0476	0.12	0.2	0.1538	0.3929	0.16	0	0.1333	0.2	0.0667	0	0.1053	0.0714	0.1111	0.0769
19	50728479	0.0423758	0.0550963	0.0970526	0.0535644	0.0643246	0.0389739	0.0465677	0.0636397	0.14649	0.031901	0.0188818	0.0662557	0.024779	0.0846974	0.0421501	0.0500496	0.0261015	0.0436436	0.0596661	0.0590235	0.0701062	0.231024	0.153343	0.0913118	0.0801235	0.059124	0.0766862	0.0284403	0.0501899	0.0815286	0.0992884	0.0686074	0.0488591	0.0471786	0.0562895	0.1724	0.1905	0.0952	0.1176	0.1333	0.0323	0.1176	0.1429	0.15	0	0	0.0833	0	0.0357	0.0741	0.0426	0.08	0.08	0.0714	0.0606	0.1304	0.2353	0	0.0909	0.0833	0.129	0.2381	0.0909	0	0.087	0.129		0.2333	0.12	0.16	0.04	0.1667	0.1667	0.0333	0.0192	0.1111	0.0625	0.1	0.2143	0.08	0.125	0.2917	0.2222	0.15	0.1429	0.1364	0.3333	0.0909	0.1667	0	0	0.1111	0.2	0	0.1429
19	51109080	0.449213	0.251056	0.2503	0.284866	0.260471	0.259357	0.29996	0.275256	0.281483	0.295742	0.272226	0.258298	0.258134	0.276566	0.292862	0.27024	0.188048	0.203379	0.276243	0.23079	0.271962	0.180199	0.296609	0.288459	0.249621	0.236736	0.289288	0.235168	0.240004	0.278307	0.29608	0.246069	0.245019	0.266993	0.343314	0.24	0.2857	0.2759	0.2632	0.1143	0.1333	0.1905	0.2727	0.1818	0.0385	0.0588	0.4571	0.2727	0.1935	0.2188	0.1538	0.2333	0.1429	0	0	0	0	0.1667	0.0952	0.2308	0.225	0.087	0	0.2	0.1667	0.2		0.1562	0.0588	0.2381	0.1935	0.2174	0	0.0811	0.1395	0	0.1304	0	0.1892	0.125	0.3793	0.2	0.2105	0.1842	0.2273	0.1481	0.0833	0.05	0.2692	0.087	0.1429	0.2692	0.0588	0.15	0
19	54661532	NA	0.842421	0.853081	0.847353	0.843937	0.825976	0.874563	0.866193	0.857217	0.893671	0.871826	0.850286	0.840392	0.741708	0.825103	0.783639	0.806098	0.868053	0.843126	0.842499	0.823655	0.58325	0.767516	0.834855	0.844046	0.794052	0.795946	0.787252	0.832407	0.837462	0.783054	0.854629	0.838284	0.827115	0.833919	1	0.9	0.9688	0.8	0.8696	0.7368	0.8929	0.88	0.9375	0.9375	1	0.8846	0.9444	0.9189	0.7778	0.8125	0.6857	0.7188	0.9459	0.7812	0.9474	0.8095	0.9583	0.7692	1	0.7917	1	0.8333	1	0.9375	0.8919		0.8667	0.9545	0.8387	0.8636	0.7692	0.9394	0.9444	0.8667	0.88	0.9412	0.8235	0.8125	0.9655	0.9688	0.9286	0.9545	0.9	1	1	0.8	1	0.9706	1	1	0.85	1	0.96	1
2	10947098	0.503118	0.339504	0.370695	0.357037	0.310885	0.270399	0.308761	0.356137	0.341596	0.369963	0.372069	0.387147	0.2263	0.322876	0.368042	0.357619	0.379484	0.27459	0.325101	0.313305	0.314357	0.499053	0.350267	0.348632	0.416473	0.264486	0.370065	0.39004	0.330917	0.311648	0.434177	0.369411	0.269437	0.318397	0.367251	0.4444	0.2857	0.2941	0.7333	0.4194	0.68	0.5	0.44	0.2778	0.2	0.3333	0.4444	0.5263	0.3226	0.625	0.1471	0.069	0.2333	0.24	0.2258	0.5385	0.4	0.2857	0.24	0.3182	0.2857	0.1538	0.5238	0.5385	0.5	0.359	0.2857	0.1538	0.3182	0.4545	0.36	0.5	0.5926	0.4643	0.4474	0.3214	0.2857	0.5	0.3611	0.5	0.36	0.375	0.6842	0.2258	0.2778	0.3182	0.6923	0.3077	0.2955	0.2105	0.25	0.375	0.3478	0.28	0.6
2	30111452	0.884153	0.882155	0.863194	0.868358	0.846999	0.852961	0.897154	0.882599	0.880235	0.90801	0.859556	0.867651	0.872422	0.822626	0.859166	0.850987	0.913255	0.879389	0.859999	0.861698	0.846917	0.75349	0.843671	0.841562	0.876846	0.841434	0.842473	0.852521	0.850102	0.844897	0.861879	0.856877	0.856077	0.85472	0.918943	0.9706	0.875	1	0.9545	0.9783	0.8947	0.9545	0.9487	0.9615	0.9583	0.9375	0.9286	1	0.9778	0.9167	0.9821	0.9688	0.9643	0.8966	0.9667	0.9091	0.9412	0.96	1	0.8636	0.9667	0.8947	0.9375	1	1	0.9655	0.9	0.9412	0.9655	0.9286	1	0.96	0.9565	0.8974	0.9744	0.9211	1	1	0.9706	0.9333	1	1	1	0.9459	1	0.9048	0.9333	1	0.9744	1	0.7778	1	0.9444	0.95	1
2	64904422	0.750236	0.585684	0.540892	0.60734	0.591742	0.58293	0.638803	0.606619	0.627451	0.677353	0.599273	0.588032	0.636638	0.616368	0.666616	0.564306	0.675563	0.565808	0.616336	0.590612	0.584332	0.462071	0.612098	0.560099	0.600991	0.582187	0.615317	0.624254	0.608084	0.535818	0.633317	0.500461	0.489159	0.60352	0.570257	0.8125	0.1667	0.5455	0.8636	0.6	0.4444	0.5926	0.6944	0.6875	0.7895	0.5	0.8182	0.6316	0.4333	0.6316	0.6757	0.8276	0.8824	0.68	0.7097	0.5517	0.7273	0.625	0.7143	0.625	0.4483	0.6316	0.5333	0.4667	0.75	0.56	0.8	0.5882	0.5714	0.5	0.6	0.4348	0.2917	0.5588	0.45	0.5556	0.5417	0.65	0.5172	0.8571	0.5714	0.5882	0.6923	0.6552	0.6667	0.6471	0.5556	0.4615	0.5	0.6923	0.6667	0.5833	0.5455	0.5714	0.5714
2	108288356	0.988307	0.675065	0.785553	0.762801	0.773651	0.745515	0.782876	0.742579	0.716528	0.762081	0.778611	0.72722	0.639956	0.834758	0.802026	0.746876	0.739953	0.650621	0.746646	0.73763	0.671383	0.511693	0.674909	0.649547	0.677861	0.681569	0.757327	0.741514	0.772291	0.714598	0.651267	0.649094	0.710423	0.719357	0.804568	0.8889	1	0.7368	0.88	0.9091	0.5	0.8	0.6316	0.9	0.96	0.85	0.7241	0.6333	0.56	0.8077	0.8974	0.9048	0.56	0.7143	0.7045	0.8889	0.8261	0.6429	0.48	0.9231	0.9333	0.8214	0.5882	0.9231	0.75	0.7353	0.902	0.8065	0.7059	0.9677	0.5789	1	0.8571	0.7931	0.8537	0.8636	0.9167	1	0.7576	0.8519	0.8	0.875	1	0.84	0.6316	0.7826	0.7143	0.7222	0.4211	0.8333	0.8148	0.5333	0.9091	0.619	0.9091
2	231961248	0.530346	0.35878	0.326023	0.368518	0.341087	0.359985	0.396787	0.371365	0.347008	0.404944	0.343876	0.410928	0.331275	0.456897	0.354755	0.368709	0.384935	0.348964	0.379932	0.388509	0.346436	0.280699	0.390009	0.326566	0.2334	0.404893	0.361552	0.27892	0.353809	0.361823	0.331512	0.250422	0.327636	0.350877	0.362318	0.7059	0.5	0.3333	0.3333	0.1818	0.4583	0.2778	0.5455	0.5	0.2857	0.6364	0.4615	0.4634	0.4231	0.4839	0.5263	0.3684	0.625	0.5	0.3529	0.6	0.3182	0.5	0.3846	0.2	0.3077	0.3529	0.4762	0.4167	0.5	0.5625	0.4643	0.4762	0.6154	0.381	0.4375	0.375	0.4	0.4091	0.4194	0.3103	0.625	0.45	0.4286	0.4444	0.65	0.6364	0.6	0.5	0.5	0.3333	0.5	0.5	0.4839	0.2778	0.2727	0.4375	0.6471	0.5625	0.25
2	239391907	0.924022	0.721734	0.703985	0.737586	0.756979	0.755803	0.760369	0.72878	0.74627	0.765133	0.839173	0.761213	0.749371	0.483376	0.765317	0.771262	0.638272	0.583474	0.721531	0.845174	0.664828	0.301669	0.657557	0.705287	0.770206	0.830963	0.703416	0.673497	0.723932	0.631756	0.569447	0.622771	0.721733	0.696715	0.796906	1	1	1		0.913		1	0.975	1	1	0.9091		1	0.9737	1	0.9565	0.9697	1	1	0.9375	0.96	1	1	1	0.9444	0.8571	1	1	1		1	1	1	1	1	1	1	1	0.9583	1	0.9231		1		0.9167	1	1	1	1	0.9643		0.8571	0.875	1	1	1	1	0.875	1	1
2	241901670	0.814547	0.83105	0.790748	0.876575	0.759535	0.815906	0.87607	0.849673	0.912996	0.933421	0.727585	0.839989	0.831385	0.866081	0.897729	0.768739	0.76601	0.92556	0.860352	0.841486	0.875938	0.648731	0.879596	0.75122	0.843235	0.86269	0.748037	0.638082	0.771286	0.827912	0.840435	0.591055	0.709571	0.872699	0.877747	0.9524	1	1	0.5172	0.5625	0.8966	0.75	0.7778	1	0.9474	0.8235	0.9286	0.8462	0.6774	1	0.8605	0.8214	0.9	0.9643	0.9583	0.8	0.6786	0.8095	1	0.92	0.8214	0.9333	0.5882	0.875	0.9	0.6207	0.8788	0.9459	0.9	0.9474	0.913	0.7059	0.8182	0.8333	0.9545	0.76	0.85	0.8182	0.9	1	0.9697	0.9091	0.9375	0.9714	0.9677	0.8125	0.8462	0.8	0.8837	0.8182	1	0.8889	1	0.913	0.7692
20	54070826	0.691284	0.577964	0.553452	0.568124	0.632501	0.556265	0.618576	0.602692	0.496091	0.640171	0.537275	0.564288	0.544382	0.578728	0.552644	0.58671	0.650801	0.575094	0.593303	0.554804	0.54612	0.722292	0.537833	0.565113	0.601421	0.509165	0.5372	0.651178	0.561291	0.515111	0.591553	0.63662	0.511902	0.515707	0.643218	0.5833	0.6923	0.6333	0.4857	0.5385	0.88	0.6154	0.5	1	0.6667	0.5556	0.4815	0.5143	0.7179	0.5667	0.6818	0.8095	0.7241	0.84	0.7143	0.9091	0.4444	0.7	0.7143	0.68	0.7931	0.6471	0.3077	0.8571	0.68	0.7143		0.5333	0.6	0.72	0.5926	0.7143	0.68	0.5946	0.8	0.6857	0.9091	0.7407	0.6571	0.6	0.44	0.5833	0.6087	0.875	0.6	0.5217	0.9286	0.4706	0.7442	0.8636	0.6154	0.65	0.5294	0.6667	0.7
21	34891511	0.597676	0.679885	0.604588	0.458579	0.618295	0.501822	0.510716	0.561798	0.603388	0.618027	0.343601	0.47639	0.445864	0.566615	0.555452	0.582844	0.597727	0.590847	0.539277	0.499298	0.662291	0.70135	0.562518	0.528211	0.460037	0.423996	0.592705	0.472482	0.45616	0.591979	0.684454	0.485381	0.359685	0.721848	0.681969	0.36	0.3571	0.5	0.7143	0.4	0.5	0.7692	0.6429	0.5714	0.7222	0.5	0.4615	0.2449	0.5862	0.9474	0.4524	0.4828	0.92	0.4375	0.7188	0.3158	0.303	0.4333	0.8	0.6364	0.5	0.2381	0.4286	0.4	0.75	0.3333		0.3704	0.5385	0.3913	0.5625	0.2632	0.3333	0.3846	0.2973	0.6	0.5	0.1176	0.44	0.7083	0.381	0.5	0.7895	0.5172	0.5909	0.4615	0.2222	0.3333	0.5312	0.1429	0.3333	0.2083	0.6875	0.2	0.5714
21	43733128	NA	0.863854	0.860909	0.853941	0.856482	0.842736	0.853246	0.858404	0.767307	0.846468	0.819245	0.833827	0.747408	0.673225	0.825879	0.843607	0.881149	0.91696	0.861644	0.802506	0.82682	0.619764	0.884527	0.774024	0.843595	0.910468	0.906384	0.853947	0.829724	0.731345	0.807042	0.80311	0.787313	0.773708	0.909088	1	1	0.9412	0.7333	0.9655	0.9714	0.7273	0.931	1	1	0.5	1	0.6818	1	1	0.9773	1	0.9	1	1	0.75	0.4545	1	0.9583	1	0.9643	0.7	1	0.9375	1	0.7407		0.2708	0.9697	0.5556	1	1	0.7105	1	1	0.6341	0.95	0.95	1	1	1	1	1	0.8947	0.4762	0.9333	0.7273	1	1	1	0.9231	0.6087	0.7368	0.6842	1
21	46161491	0.59005	0.926968	0.543665	0.687359	0.740392	0.65119	0.691075	0.69019	0.654214	0.677234	0.669278	0.770157	0.637326	0.729364	0.637759	0.553125	0.633828	0.752827	0.703543	0.580062	0.730355	0.852472	0.738562	0.641401	0.588021	0.677785	0.710259	0.667898	0.652711	0.82993	0.718958	0.65709	0.632898	0.671896	0.754923	0.75	0.5	0.7037	0.2143	0.8837	0.5833	0.45	0.8293	0.6316	1	0.8846	0.5	0.9231	1	1	0.725	0.9737	0.0606	0.8276	1	0.7778	0.96	0.6818	1	0.8846	0.9459	0.8846	1	0.7857	0.5714	0.6786		0.8857	0.8077	0.8333	0.9	1	0.68	0.6538	0.9302	0.6364	0.3913	0.64	0.619	0.875	0.8485	0.7368	1	0.7857	0.8636	0.913	1	0.5	0.4038	0.3684	0.8696	0.6875	1	0.4286	0.6
21	46296529	0.713623	0.453708	0.431275	0.468302	0.455723	0.398878	0.481312	0.480504	0.374549	0.530115	0.266828	0.378883	0.515146	0.524424	0.536086	0.5281	0.515264	0.450432	0.468052	0.437867	0.495824	0.724504	0.41081	0.429447	0.503095	0.461782	0.514989	0.521955	0.425351	0.36814	0.501413	0.4156	0.388275	0.475932	0.48407	0.7241	0.1667	0.3409	0.5484	0.1579	0.4	0.4583	0.6136	0.7391	0.7273	0.9667	0.64	0.1404	0.0714	0.6486	0.6286	0.375	0.9375	0.2188	0.2759	0.68	0.2667	0.5385	0.7	0.2	0.2286	0.5556	0.5	0.55	0.8421	0.7576		0.3667	0.48	0.6	0.6667	0.56	0.7037	0.2727	0.4333	0.1	0.6087	0.4583	0.6296	0.7143	0.5	0.3333	0.2778	0.3529	0.2917	0.84	1	0.1667	0.25	0.7333	0.5385	0.3684	0.3846	0.2593	0.5455
22	24926010	0.657908	0.569621	0.813387	0.716836	0.743051	0.731017	0.564262	0.659546	0.599931	0.603169	0.751555	0.644369	0.651916	0.795385	0.76815	0.654207	0.468889	0.546564	0.70367	0.703308	0.74818	0.826709	0.734946	0.778377	0.730837	0.77101	0.724214	0.70221	0.738947	0.709894	0.771272	0.519349	0.67148	0.744572	0.614437	0.8571	0.3333	0.88	0.25	0.4615	0.4545	0.3684	0.6471	1	0.6429	0.8462	0.6923	0.6053	0.4762	0.5926	0.7632	0.45	0.6522	0.7895	0.6	0.6364	0.5789	0.7	0.8462	1	0.8	0.5294	0.5714	0.8182	0.6667	0.6667		0.5714	0.7	0.7333	0.5882	0.52	0.7222	0.7667	0.5588	0.8148	0.9286	0.5909	0.7333	0.72	0.625	0.7059	0.6111	0.6786	0.6667	0.6923	0.8	0.6	0.6	0.8333	0.5455	0.7857	0.6	0.85	0.8182
3	4302977	0.857759	0.870658	0.92895	0.912834	0.890236	0.908943	0.925842	0.920897	0.919227	0.949812	0.871639	0.906902	0.849451	0.898839	0.85124	0.856451	0.863853	0.796357	0.899954	0.914409	0.890625	0.726131	0.925215	0.940874	0.898827	0.93355	0.932113	0.877525	0.942688	0.948995	0.909468	0.798599	0.831462	0.918159	0.968017	0.9643	0.8182	1	0.8276	0.973	0.9697	1	1	1	1	1	0.875	0.8372	0.9722	0.9643	0.96	0.963	0.9615	0.9655	0.9655	1	0.9444	0.96	0.9583	1	0.9318	1	0.92	0.8182	1	0.9355	0.9767	0.9615	0.9062	1	1	1	0.8333	0.9688	0.9808	0.9259	0.9524	1	0.8966	1	0.9143	1	1	0.9756	0.9375	0.9643	1	1	0.9556	1	1	0.95	1	0.9474	1
3	46558754	0.204033	0.282828	0.288579	0.312568	0.406467	0.33133	0.331108	0.301356	0.286653	0.313904	0.327627	0.351331	0.3382	0.433543	0.358449	0.30707	0.290696	0.363843	0.362014	0.326393	0.292444	0.13271	0.314304	0.277926	0.346303	0.337942	0.368973	0.35658	0.295805	0.34106	0.270691	0.31752	0.281622	0.361859	0.320515	0.3704	0.3636	0.45	0.2105	0.1463	0.35	0.0769	0.1379	0	0.1429	0.3333	0.4783	0.2308	0.3	0.3333	0.3333	0.1852	0.6923	0.2	0.5263	0.5	0.48	0.1429	0.3158	0.3	0.4	0.3846	0.25	0.3333	0.1875	0.3636	0.1562	0.25	0.125	0	0.4815	0.0625	0.35	0.4138	0.3571	0.3077	0.2632	0.5909	0.1765	0	0.4828	0.25	0	0.1212	0.6	0.5625	0	0.3	0.1515	0.6	0.125	0.3333	0.4706	0.2273	0.3333
4	834361	0.943286	0.771275	0.811653	0.795722	0.766599	0.765531	0.822273	0.802804	0.785031	0.852679	0.782731	0.786726	0.738886	0.754286	0.775352	0.795454	0.844958	0.77449	0.779644	0.748942	0.747379	0.655671	0.75915	0.755291	0.77688	0.787951	0.746374	0.811295	0.779282	0.791624	0.800256	0.791852	0.749291	0.745748	0.848773	0.7895	0.8889	0.8889	0.619	0.7931	0.875	0.7241	0.8529	0.8571	0.8	0.6875	1	0.7561	0.8837	0.8387	0.881	0.7273	0.8667	0.7742	0.9524	0.95	0.6667	0.8462	0.8	0.8462	0.8696	0.8636	0.9	0.5455	0.8421	0.9143	0.925	0.8696	0.913	0.9167	0.7857	0.7273	0.7407	0.8148	0.8478	0.8519	0.6667	0.6923	0.4783	0.8966	0.7407	0.7857	0.8571	0.9286	0.9167	0.9048	0.6	1	0.8889	0.75	0.7143	0.8095	1	0.7059	0.75
5	415770	0.831018	0.706523	0.646199	0.75033	0.75637	0.718071	0.7527	0.744298	0.723763	0.867201	0.729498	0.706375	0.82567	0.738196	0.723217	0.640004	0.830486	0.84605	0.754223	0.848336	0.698425	0.478108	0.724606	0.661363	0.708077	0.740308	0.739394	0.72368	0.750154	0.808115	0.668725	0.70424	0.665158	0.746478	0.76786	0.9259	1	0.9091	0.6842	0.7674	0.8571	0.5882	0.5517	0.8235	0.8824	0.9545	0.9655	1	1	0.7059	0.9767	0.5455	0.7097	0.9167	1	0.913	0	0.9375	0.5185	0.7	0.8846	0.9091	0.9583	0.4118	0.9375	0.9714	0.9767	0.6538	0.9091	0.9643	0.8333	0.8182	0.4286	0.931	0.92	0.8846	1	0.88	0.8571	0.9062	0.875	0.9091	0.9167	0.8864	0.8947	0.92	0.5	0.3077	0.5574	0.9565	0.7222	1	0.8667	0.7222	0.7
5	3092707	0.635917	0.400416	0.504135	0.491634	0.467668	0.409363	0.531258	0.473131	0.395546	0.430067	0.43733	0.424676	0.431833	0.47633	0.487272	0.376681	0.538775	0.363351	0.473307	0.447812	0.435001	0.602346	0.483285	0.521416	0.504475	0.461233	0.535427	0.435169	0.490891	0.456354	0.470643	0.528879	0.483781	0.471501	0.492639	0.5455	0.5	0.5769	0.52	0.641	0.2778	0.2667	0.4286	0.3333	0.4762	0.4167	0.4545	0.375	0.52	0.3667	0.4706	0.375	0.4375	0.44	0.4516	0.4211	0.5385	0.2778	0.3077	0.5	0.5556	0.4286	0.3333	0.5294	0.2857	0.325	0.5366	0.3846	0.375	0.3846	0.625	0.6	0.45	0.5135	0.3333	0.2258	0.3529	0.4286	0.5455	0.6176	0.4138	0.2692	0.5185	0.5	0.5	0.4167	0.5833	0.2	0.3488	0.5556	0.6842	0.5	0.6	0.5333	0.5455
6	26233124	0.471169	0.276322	0.310278	0.321565	0.230945	0.369933	0.347849	0.366008	0.413414	0.324876	0.395408	0.229928	0.207314	0.657717	0.250511	0.279939	0.408768	0.367755	0.400308	0.182478	0.391136	0.253293	0.355612	0.407176	0.221856	0.692918	0.257492	0.141944	0.394641	0.381323	0.816278	0.0979446	0.242422	0.391093	0.447304	0.125	0	0.2222	0.125	0.0175	0.1875	0.1154	0.3514	0.0909	0.4231	0.3182	0.24	0.12	0.2703	0.2963	0.1509	0.4074	0.3793	0.3077	0.0385	0.2105	0.1071	0.1538	0.4074	0.3571	0.2564	0.375	0.2857	0.2308	0.2105	0.1875	0.1731	0.2353	0.3214	0.5	0.0741	0.125	0.3429	0.2571	0.1389	0.2258	0.1538	0.2609	0.2857	0.24	0.5238	0.3478	0.3529	0.2727	0.1053	0.25	0.5714	0.3077	0.225	0.4	0.625	0.0833	0.1111	0.1034	0
6	33120212	NA	0.615895	0.678242	0.610684	0.618106	0.628719	0.651741	0.633841	0.623858	0.723506	0.690011	0.67248	0.670827	0.553439	0.63373	0.612065	0.687041	0.638354	0.616021	0.660703	0.601428	0.375652	0.451067	0.547647	0.596304	0.652856	0.558954	0.614095	0.627783	0.612169	0.562287	0.630827	0.609025	0.637476	0.729907	0.75	0.8667	0.6667	0.7778	0.6944	0.7917	0.9375	0.7	0.8182	0.9062	0.7333	0.6316	0.8226	0.4516	0.7308	0.5952	0.8333	0.75	0.7273	0.7188	0.6667	0.7857	0.84	0.7931	0.7895	0.8636	0.5	0.95	0.7692	0.6471	0.68	0.52	0.8	0.7273	0.9048	0.9375	0.48	0.7778	0.825	0.6333	0.6765	0.6667	0.625	0.8125	0.9167	0.6207	0.6818	1	0.7222	0.8	0.7143	0.8182	0.7	0.5385	0.619	0.6429	0.8571	0.9091	0.8462	0.5714
6	113860510	0.96129	0.81937	0.702977	0.807929	0.837916	0.861084	0.884322	0.835968	0.832954	0.913582	0.870985	0.781595	0.618896	0.721486	0.857024	0.722846	0.773381	0.853817	0.784071	0.859173	0.844739	0.62027	0.836593	0.80448	0.850317	0.888859	0.828196	0.687798	0.79365	0.779483	0.909835	0.848153	0.734448	0.884547	0.738306	0.8718	0.9444	0.8571	0.9615	0.9268	0.9615	0.9677	1	0.8889	1	0.963	0.9655	0.907	0.7714	1	0.9825	0.9412	0.7317	0.9487	0.8333	0.92	0.9459	0.9545	0.9375	0.85	1	1	0.9524	0.8333	1	0.925	0.9302	1	0.9688	1	0.9048	1	0.9706	0.8571	0.973	0.9706	0.95	0.88	0.7879	0.9167	0.9677	1	1	0.8974	0.8919	0.875	1	0.9167	0.9615	0.4706	1	0.84	1	0.95	1
6	143061361	0.395026	0.327056	0.346243	0.325245	0.303103	0.328125	0.350264	0.35049	0.357365	0.388389	0.302988	0.387942	0.30782	0.378877	0.361424	0.335782	0.340954	0.358331	0.317634	0.349883	0.325126	0.269773	0.351681	0.351026	0.347341	0.347352	0.328143	0.297766	0.317182	0.316383	0.38888	0.280424	0.249269	0.309772	0.382971	0.0769	0.1111	0.1765	0.15	0.2571	0.5556	0.2667	0.3793	0.3077	0.3636	0.3333	0.28	0.1707	0.3333	0.2963	0.225	0.2609	0.1	0.2	0.1923	0.3529	0.2273	0.1765	0.2571	0.3462	0.1852	0.4615	0.2857	0.0667	0.2308	0.2812	0.2157	0.3333	0.2	0.25	0.3182	0.0909	0.2727	0.2222	0.4118	0.3182	0.4062	0.1333	0.0909	0.2778	0.1579	0.375	0.3182	0.2	0.4	0.4583	0.1429	0.3571	0.2667	0.1111	0.2667	0.2632	0.3478	0.24	0.1429
7	87162152	0.423326	0.504136	0.678737	0.630127	0.702841	0.64635	0.582041	0.619199	0.573775	0.711496	0.685149	0.500863	0.591536	0.540431	0.632227	0.619902	0.625073	0.645512	0.601557	0.665897	0.618241	0.425644	0.510079	0.577318	0.574748	0.633369	0.565404	0.674763	0.645374	0.649524	0.624001	0.66744	0.635275	0.609676	0.698206	1	1	1	0.9333	0.9545	0.95	1	0.9722	1	0.9565	1	1	0.9649	0.9643	1	0.9623	1	0.9667	1	1	1	0.9688	1	1	1	0.9355	0.8571	0.9545	1	1	0.9655	0.9762	0.9412	0.9545	0.96	0.9615	0.9091	1	0.931	0.9556	1	1	1	0.9333	0.9545	0.9375	0.9355	1	0.9744	1	1	1	1	1	1	1	1	1	0.875	1
7	143131904	NA	0.605429	0.618543	0.643197	0.623232	0.614095	0.636757	0.626916	0.611051	0.622169	0.592672	0.600757	0.578689	0.661548	0.633789	0.610202	0.406346	0.518177	0.601687	0.644363	0.586608	0.487102	0.626454	0.62912	0.610011	0.623537	0.630856	0.644901	0.615397	0.602399	0.670476	0.563823	0.606602	0.599087	0.697471	0.4516	0.3333	0.5484	0.619	0.5	0.5556	0.35	0.6579	0.6667	0.5484	0.5333	0.4074	0.4737	0.5484	0.6757	0.4483	0.3913	0.35	0.7667	0.5	0.28	0.6053	0.3889	0.5833	0.5789	0.5333	0.64	0.4545	0.7368	0.4348	0.5106	0.3333	0.8182	0.5	0.5652	0.48	0.619	0.56	0.5588	0.7576	0.52	0.6538	0.7083	0.5652	0.4	0.5556	0.4706	0.4545	0.7273	0.6296	0.56	0.5	0.5385	0.6038	0.5714	0.4615	0.5714	0.6923	0.2759	0.5714
7	155358500	0.802204	0.641632	0.592984	0.640315	0.632502	0.616592	0.69477	0.677203	0.661481	0.71099	0.690265	0.662254	0.653817	0.653457	0.610643	0.616622	0.68709	0.688352	0.650979	0.661608	0.654819	0.483461	0.583434	0.615608	0.675821	0.697283	0.613688	0.553273	0.613074	0.620167	0.629957	0.515686	0.558704	0.624724	0.750224	0.9474	0.9167	0.5758	0.56	0.6774	0.9583	0.6667	0.7551	0.6667	0.88	0.5882	0.9412	0.9118	0.8333	0.7826	0.9512	0.8182	0.75	1	0.8667	0.8077	0.9286	0.6	1	1	1	0.9565	0.85	0.8333	0.7692	0.8095	0.7333	0.5758	1	1	0.4545	0.7308	0.9	0.975	0.95	0.5556	0.8077	0.913	1	0.8846	0.7143	0.55	0.8519	0.6296	0.68	0.8421	0.875	0.9333	0.8043	1	0.8824	0.9048	0.8696	0.5789	0.3636
8	2012051	NA	0.857068	0.878459	0.876614	0.871544	0.877401	0.896388	0.88037	0.862261	0.866041	0.886541	0.887811	0.911829	0.89271	0.866522	0.855182	0.832953	0.877188	0.883554	0.876813	0.855072	0.765195	0.844268	0.881792	0.892426	0.925966	0.851082	0.8675	0.847701	0.886999	0.895162	0.756191	0.85604	0.857714	0.892631	1	1	0.9333	0.8636	0.8378	1	0.8571	0.975	1	1	1	0.963	1	0.9643	0.9286	0.9744	1	0.9706	0.9688	1	1	0.8846	1	0.9286	0.8462	0.9677	1	0.8947	0.6667	0.8947	0.8	0.8824	0.9512	0.8966	0.9286	0.8889	0.9565	0.9545	0.9333	0.92	0.7333	1	0.9444	0.8	0.9714	0.9677	0.9697	1	0.8529	0.8095	0.9286	0.9	0.8333	0.8936	0.7692	0.9565	0.9444	0.875	1	0.8571
8	125386489	0.323491	0.399395	0.342636	0.370696	0.358189	0.370897	0.360712	0.384113	0.32587	0.495756	0.295623	0.398612	0.419004	0.533957	0.46336	0.443877	0.430711	0.343906	0.357328	0.378547	0.373493	0.489062	0.427573	0.331818	0.322867	0.410308	0.426632	0.463835	0.386171	0.365101	0.433287	0.231758	0.282586	0.360881	0.511251	0.3571	0.2941	0.3077	0.1111	0.3556	0.5909	0.3	0.4615	0.4444	0.5833	0.2308	0.2381	0.4091	0.5385	0.6667	0.5238	0.7097	0.6923	0.3214	0.5556	0.4286	0.3636	0.2353	0.55	0.4286	0.24	0.2727	0.4615	0.2308	0.52	0.375	0.3421	0.3947	0.3714	0.4211	0.5	0.3182	0.6296	0.4333	0.4815	0.4722	0.5263	0.4211	0.3333	0.3548	0.2593	0.4231	0.25	0.5	0.5385	0.5	0.6429	0.3846	0.2941	0.3571	0.4286	0.5217	0.25	0.3226	0.4444
8	144465000	0.600496	0.418265	0.493055	0.510993	0.493309	0.518592	0.562932	0.506589	0.477614	0.581937	0.501756	0.364923	0.511197	0.62121	0.47291	0.56437	0.553264	0.479002	0.485919	0.536445	0.489368	0.364193	0.518173	0.467653	0.441854	0.631122	0.472978	0.421031	0.502145	0.535039	0.603706	0.378723	0.407779	0.488088	0.529712	0.4762	0.3333	0.4615	0.0667	0.4259	0.4348	0.2174	0.5	0.1429	0.8125	0.5	0.4706	0.5122	0.2414	0.5	0.5217	0.6667	0.5	0.7037	0.5556	0.5714	0.7273	0.5	0.5556	0.3462	0.4783	0.68	0.4286	0.6316	0.4167	0.4706	0.3125	0.3462	0.3529	0.2778	0.3529	0.0769	0.5789	0.4	0.3056	0.4667	0.6	0.3571	0.2	0.6	0.5926	0.25	0.619	0.4348	0.4737	0.7059	0.5714	0.3333	0.2093	0.5625	0.3333	0.5333	0.5	0.4737	0.6667
8	144730598	0.413468	0.54484	0.539548	0.555229	0.585947	0.529537	0.541592	0.56391	0.523023	0.559113	0.539628	0.507619	0.358342	0.617836	0.468682	0.503251	0.493484	0.481422	0.517168	0.538092	0.587966	0.763384	0.560873	0.61375	0.535841	0.478279	0.524147	0.455895	0.530329	0.585059	0.609404	0.614563	0.487294	0.560908	0.596453	0.7778	0.4615	0.6471	0.5417	0.3488	0.7333	0.8929	0.5349	0.8125	0.5517	0.8	0.65	0.8043	0.871	0.8125	0.8478	0.4483	1	0.7778	0.6875	0.8621	0.7586	0.913	0.1053	0.0909	0.973	0.8889	0.55	0.5294	0.8889	0.9375	0.6	0.9286	0.3704	0.8788	0.6923	0.85	0.7742	0.7556	0.5957	0.8421	0.8947	0.6667	0.88	0.75	0.8919	0.6667	0.9286	0.7812	0.8929	0.5882	0.4615	0.3333	0.8409	0.4545	0.8125	0.8235	0.7333	0.92	0.8824

### Sheet: MRX93
Chr	Pos	ADCADN	ATRX	AUTS18	BAFopathy	BFLS	CdLS	CHARGE	Control	Down	Dup7	EEOC	FLHS	GTPTS	HMA	HVDAS_C	HVDAS_T	ICF1	ICF2_3_4	Kabuki	KDVS	Kleefstra	MRD51	MRX93	MRX97	MRXSCJ	MRXSN	MRXSSR	RMNS	RSTS	SBBYSS	SETD1B	Sotos	TBRS	WDSTS	Williams	EPI_02	EPI_12	EPI_01	EPI_04	EPI_09	EPI_11	EPI_03	EPI_05	EPI_07	EPI_17	EPI_08	EPI_06	EPI_14	EPI_16	EPI_10	EPI_13	EPI_15	EPI_18	EPI_19	EPI_20	Control	Control	Control	Control	Control	Control	Control	Control	Control	Control	Control	Control	Control	Control	Control	Control	Control	Control	Control	Control	Control	Control	Control	Control	Control	Control	Control	Control	Control	Control	Control	Control	Control	Control	Control	Control	Control	Control	Control	Control
1	1066593	0.675256	0.485301	0.551816	0.611423	0.628914	0.607794	0.596146	0.582175	0.559082	0.62877	0.587946	0.496141	0.543075	0.715962	0.592256	0.573334	0.33847	0.502574	0.573001	0.591076	0.569055	0.588479	0.673502	0.516483	0.585285	0.637256	0.623062	0.649135	0.576985	0.594783	0.616132	0.400735	0.525071	0.572088	0.574776	0.6667	0.6667	0.6	0.3333	0.6786	0.4286	0.35	0.6538	0.6	0.65	0.2857	0.6316	0.4444	0.5882	0.7037	0.5238	0.6	0.76	0.7647	0.7778	0.6522	0.5882	0.5714	0.3684	0.7333	0.4516	0.8125	0.6667	0.8889	0.5	0.4444	0.6	0.5926	0.6364	0.5625	0.6364	0.6316	0.7	0.64	0.44	0.6316	0.5385	0.4167	0.4286	0.5833	0.6957	0.5556	0.4615	0.5882	0.5	0.3846	0.25	0.5	0.5714	0.5	0.8182	0.3889	0.2857	0.4286	0.4286
1	2968569	0.316148	0.22565	0.201877	0.338011	0.280209	0.22952	0.295443	0.253602	0.216302	0.293942	0.194943	0.290237	0.259699	0.449595	0.266255	0.213091	0.275384	0.224926	0.253598	0.28495	0.199831	0.2745	0.343745	0.19838	0.274192	0.35481	0.244439	0.261352	0.227516	0.299351	0.239358	0.0877611	0.104576	0.309416	0.241985	0.0455	0.4	0.0833	0	0.0741	0.1739	0.1176	0.0968	0.1538	0.1667	0.0385	0.1739	0.1538	0.0588	0.1143	0.0833	0.1765	0.1852	0.2059	0.1724	0.12	0.0455	0.037	0.0435	0.0435	0.1515	0.2069	0.1786	0.0476	0.1176	0.075	0.0526	0.1429	0.2727	0.1379	0.1935	0.0435	0.0769	0.1	0	0.0833	0.2353	0.0526	0.2632	0.12	0.2692	0.15	0.2105	0.16	0.1053	0.1905	0.1111	0.1538	0.0889	0	0.2667	0.1176	0.0667	0.16	0.0769
1	4638356	0.783876	0.723429	0.712142	0.742555	0.734325	0.721961	0.75378	0.747569	0.714019	0.764726	0.721777	0.752517	0.68838	0.752884	0.734727	0.683234	0.681389	0.644424	0.757416	0.703364	0.72219	0.721171	0.654684	0.701994	0.733032	0.692171	0.732994	0.669455	0.74196	0.709405	0.776083	0.651455	0.6686	0.737026	0.769354	0.8056	0.75	0.8667	0.64	0.3889	0.7917	0.8	0.9429	0.3889	0.9048	0.8	0.7419	0.7959	0.75	0.6786	0.6792	0.75	0.8929	0.7931	0.7941	0.8148	0.7692	0.7368	0.7083	0.8148	0.8	0.8947	0.9167	0.7333	0.8182	0.7083	0.6829	0.7	0.7692	0.8485	0.9	0.7895	0.8077	0.6667	0.5714	0.7083	0.6333	0.7333	0.6	0.9231	0.9048	0.6333	0.8235	0.7949	0.8182	0.8148	0.8	0.4615	0.75	0.7059	0.8	0.7241	0.619	0.6774	0.6
1	7248031	0.213107	0.149596	0.0959293	0.131786	0.118088	0.118459	0.11405	0.153584	0.113835	0.193917	0.14744	0.230305	0.152921	0.222844	0.171457	0.112493	0.218133	0.130467	0.130101	0.211244	0.140513	0.13905	0.24957	0.180189	0.207012	0.1221	0.109224	0.167681	0.111925	0.0947754	0.149457	0.0802817	0.0834367	0.10537	0.134795	0.0833	0.2	0.0417	0	0.027	0.1875	0	0.0741	0.1852	0.0909	0.1	0.1818	0.1842	0.0667	0.0294	0.0857	0.0417	0.1724	0.2222	0.1852	0.069	0.08	0.08	0.1154	0.0435	0.2105	0.0833	0.1111	0.125	0.08	0.0244	0.1081	0.1429	0.0385	0.0345	0.0667	0.2632	0.1034	0.1481	0.0952	0.2432	0	0.1538	0.1818	0.25	0.24	0.2424	0.0435	0.0667	0.1579	0.3333	0.25	0.0769	0.1081	0.05	0.2	0.0455	0.0667	0.3333	0
1	7248306	0.721925	0.707382	0.549072	0.621753	0.579827	0.646622	0.635915	0.670007	0.539998	0.775651	0.651064	0.761254	0.695915	0.753581	0.700188	0.564704	0.724551	0.580318	0.618826	0.781608	0.638304	0.57085	0.747698	0.646177	0.736738	0.666913	0.518341	0.656292	0.577517	0.530432	0.701799	0.338086	0.504976	0.527995	0.55868	0.7308	0.6667	0.8077	0.3684	0.2188	0.6429	0.2222	0.6429	0.6296	0.72	0.4333	0.5263	0.8718	0.625	0.25	0.7368	0.8333	0.5484	0.8125	0.871	0.4	0.5455	0.6667	0.84	0.7143	0.7027	0.3077	0.6897	0.5625	0.4231	0.439	0.5676	0.625	0.5484	0.6667	0.8846	0.8095	0.7419	0.6667	0.6585	0.7674	0.6923	0.7143	0.6087	0.6923	0.6923	0.8529	0.84	0.7188	0.8421	0.625	0.6875	0.5556	0.6735	0.4444	0.5789	0.65	0.6154	0.8947	0.3571
1	7379631	0.236918	0.167303	0.158697	0.162411	0.163578	0.153664	0.156614	0.171774	0.134715	0.205327	0.150497	0.237092	0.165307	0.326765	0.180276	0.146466	0.181959	0.156226	0.152181	0.223089	0.18295	0.172891	0.25232	0.160546	0.242366	0.236984	0.156296	0.190999	0.142339	0.137762	0.226835	0.100466	0.116831	0.145192	0.194734	0.1154	0.1	0.1875	0.0455	0.0667	0.0556	0.1818	0.2059	0	0.125	0.0909	0.0625	0.1622	0.1111	0.1176	0.1364	0.0625	0.0333	0.0667	0.087	0.2105	0.0526	0.05	0.0909	0	0.2632	0.1	0.1667	0	0.2105	0.1034	0.0909	0.087	0.0476	0.15	0.1364	0.2222	0.0952	0.1739	0	0.1852	0.0526	0.0455	0.0476	0.2273	0.2692	0	0.2667	0.0385	0.1765	0.2941	0	0.1	0.037	0	0	0.1667	0.1538	0.2143	0
1	7670036	0.471977	0.306765	0.372058	0.422055	0.463686	0.460589	0.396042	0.373019	0.309757	0.344468	0.512871	0.284703	0.430032	0.711946	0.544269	0.377989	0.240105	0.291084	0.413849	0.525467	0.432132	0.476355	0.579565	0.455208	0.32288	0.392465	0.446218	0.261078	0.481239	0.447301	0.459032	0.167825	0.352262	0.460479	0.352932	0.2917	0.2727	0.3333	0.1111	0.0435	0.25	0.3182	0.5	0.5556	0.5	0.4545	0.2609	0.4	0.5217	0.2222	0.5517	0.32	0.2963	0.2286	0.2222	0.3333	0.2174	0.4118	0.25	0.5294	0.3077	0.3333	0.4545	0.5714	0.4	0.3548	0.2903	0.1852	0.2273	0.3704	0.05	0.3913	0.2963	0.4	0.2105	0.2581	0.25	0.2667	0.1818	0.4444	0.25	0.3043	0.2105	0.1935	0.4348	0.4762	0.625	0.5	0.3243	0.5385	0.4444	0.3182	0.1667	0.2917	0.3333
1	9688049	0.362775	0.389614	0.349615	0.536674	0.347911	0.448958	0.463042	0.436969	0.54056	0.445931	0.601897	0.218146	0.389333	0.518334	0.493897	0.500896	0.357805	0.39939	0.345233	0.460658	0.486026	0.430085	0.548947	0.430776	0.386338	0.570473	0.470864	0.315266	0.376223	0.459178	0.515668	0.42435	0.282307	0.506443	0.524263	0.1333	0.75	0.0714	0.2609	0.3429	0.5	0.44	0.4138	0.25	0.2174	0.3333	0.4074	0.2692	0.4194	0.561	0.375	0.2692	0.4333	0.303	0.125	0.24	0.2963	0.2963	0.1	0.28	0.3704	0.1429	0.0588	0.4118	0.4	0.275	0.3023	0.1707	0.3548	0.1053	0.375	0.32	0.3929	0.2414	0.375	0.3143	0.2174	0.2759	0.3824	0.3333	0.4545	0.3077	0.2069	0.3143	0.32	0.4231	0.3333	0.1333	0.4474	0.0556	0.3333	0.32	0.4444	0.2353	0.4
1	23568876	0.739456	0.775319	0.73231	0.707432	0.653415	0.765229	0.777839	0.770306	0.817964	0.805894	0.727355	0.773707	0.730821	0.761161	0.756562	0.744969	0.817676	0.769338	0.712364	0.754547	0.725815	0.754469	0.674544	0.759871	0.756544	0.79706	0.759062	0.707392	0.734625	0.75513	0.815426	0.632653	0.607618	0.734141	0.800082	0.6923	0.7778	0.6429	0.4706	0.6296	0.8571	0.6667	0.8276	0.7857	0.7222	0.75	0.5238	0.7027	0.7727	0.9	0.6667	0.7083	0.8276	0.6522	0.5526	0.8636	0.7333	0.7273	0.8667	0.6667	0.8	0.7692	0.4737	0.7059	0.875	0.641	0.7609	0.9032	0.6957	0.7727	0.7692	0.6875	0.7143	0.7083	0.7917	0.6667	0.6522	0.6667	0.75	0.6875	0.72	0.6923	0.7742	0.7742	0.6471	0.8333	0.8333	0.4444	0.875	0.8571	0.3333	0.7273	0.7333	0.8421	0.8
1	25618221	NA	0.515386	0.522038	0.489655	0.478561	0.48253	0.626552	0.565531	0.636816	0.666315	0.53172	0.570682	0.511679	0.571334	0.487492	0.484493	0.639781	0.684498	0.573249	0.613373	0.460657	0.492659	0.388246	0.53349	0.537566	0.503324	0.461182	0.347374	0.499081	0.545296	0.640972	0.343663	0.302388	0.481376	0.621417	0.5238	0.4444	0.5	0.3	0.3182	0.4286	0.1538	0.7308	0.5909	0.3	0.5714	0.3182	0.5116	0.2903	0.4333	0.4545	0.4667	0.45	0.5294	0.6	0.4118	0.44	0.5	0.5556	0.4211	0.6667	0.2105	0.45	0.1765	0.3	0.4091	0.3939	0.7	0.4167	0.4615	0.45	0.1818	0.6875	0.5185	0.3143	0.5476	0.381	0.4118	0.4667	0.5	0.4828	0.55	0.375	0.3548	0.5185	0.4	0.7	0.625	0.4889	0.2609	0.3	0.2857	0.625	0.4	0.5556
1	25618311	0.522882	0.402584	0.383159	0.4019	0.379417	0.382851	0.446382	0.429158	0.436682	0.475441	0.389034	0.448956	0.399648	0.443346	0.404078	0.383972	0.508891	0.50703	0.433492	0.432834	0.385921	0.400135	0.354022	0.403624	0.410222	0.420725	0.376613	0.366627	0.378724	0.418187	0.511312	0.28963	0.269631	0.379409	0.446196	0.44	0.5455	0.3214	0.2083	0.2917	0.4	0.25	0.3913	0.4211	0.2727	0.6923	0.381	0.5	0.303	0.2414	0.3409	0.4138	0.381	0.44	0.5312	0.5294	0.2917	0.2273	0.4286	0.16	0.3636	0.2727	0.4348	0.4375	0.3077	0.3077	0.3415	0.2273	0.2857	0.1875	0.4375	0.3043	0.6071	0.4615	0.25	0.449	0.4783	0.5263	0.3514	0.375	0.5185	0.3684	0.4667	0.3	0.5	0.381	0.3636	0.375	0.45	0.2308	0.4375	0.3846	0.5294	0.25	0.3
1	32072961	0.0490238	0.0476846	0.052883	0.0360146	0.0308501	0.0272278	0.0361552	0.0348854	0.028294	0.0187235	0.0145474	0.0267846	0.0296651	0.0559487	0.0263077	0.0360168	0.0263205	0.0306796	0.0352541	0.0308543	0.0318759	0.0492145	0.134295	0.0271203	0.0400106	0.0283367	0.0558358	0.0406704	0.0286427	0.0288932	0.0495826	0.0334627	0.0312813	0.0344022	0.0190738	0.0435	0	0.0333	0	0	0	0.08	0	0	0.0588	0.0357	0	0.0189	0	0.0455	0.0333	0	0	0	0	0.0286	0.0323	0	0	0.0476	0	0.04	0	0	0	0	0	0	0	0	0	0.0357	0	0	0	0.05	0	0	0	0	0.0588	0.05	0.0526	0.0278	0	0	0	0	0.025	0	0.1176	0	0	0.1176	0
1	48777800	0.782219	0.57714	0.584139	0.613992	0.474928	0.57684	0.639714	0.621543	0.586322	0.68177	0.508299	0.647767	0.579921	0.667788	0.640993	0.579612	0.624155	0.610124	0.610544	0.641052	0.592028	0.701393	0.492509	0.589894	0.653457	0.611917	0.567368	0.460683	0.596697	0.600938	0.651422	0.396817	0.492816	0.620048	0.570308	0.75	0.8	0.7273	0.4839	0.3696	0.6667	0.6111	0.8	0.88	0.8	0.6111	0.68	0.6429	0.6154	0.6786	0.6512	0.5385	0.6296	0.5312	0.7143	0.5769	0.6818	0.8636	0.8077	0.5455	0.6875	0.7241	0.7143	0.9333	1	0.5143	0.8056	0.6333	0.7097	0.5152	0.5556	0.8571	0.8571	0.9167	0.8571	0.5526	0.6923	0.6471	0.5714	0.913	0.6944	0.625	0.7333	0.6923	0.7826	0.7857	0.6364	0.5333	0.8077	0.7	0.65	0.7059	0.5714	0.5714	0.7
1	75788003	NA	0.689349	0.629258	0.713025	0.628667	0.671069	0.737626	0.702655	0.642076	0.698379	0.782152	0.715153	0.711723	0.727078	0.65015	0.653484	0.462006	0.661439	0.607455	0.597946	0.644624	0.705104	0.551238	0.626433	0.691028	0.812599	0.665257	0.661061	0.54643	0.657831	0.780503	0.808574	0.665976	0.569613	0.740571	0.625	0.6364	0.3214	0.5769	0.6829	0.45	0.6667	0.3939	0.6875	0.2593	0.7857	0.7059	0.5128	0.6757	0.7097	0.6129	0.7407	0.5152	0.4762	0.75	0.4583	0.3846	0.6316	0.4762	0.68	0.5946	0.3182	0.2222	0.5625	0.7727	0.3077	0.4722	0.5238	0.4348	0.5667	0.6087	0.1923	0.4375	0.6389	0.5882	0.7308	0.55	0.45	0.6	0.5926	0.5652	0.4583	0.4	0.6129	0.5	0.6154	0.4	0.7143	0.6944	0.7333	0.6	0.625	0.5	0.48	0.2
1	153635141	NA	0.687655	0.680726	0.689538	0.637907	0.673443	0.738436	0.680657	0.67315	0.68762	0.751103	0.610775	0.691242	0.605012	0.616817	0.616058	0.593711	0.654624	0.633483	0.659191	0.654336	0.628154	0.545654	0.691151	0.67696	0.763593	0.669223	0.442239	0.611296	0.68917	0.774805	0.771998	0.638114	0.637684	0.708183	0.5417	0.8182	0.6111	0.875	0.8108	0.6667	0.7826	0.7568	0.7826	0.5172	0.8571	0.7368	0.8103	0.6389	0.7308	0.619	0.7568	0.7429	0.6667	0.5789	0.6	0.7353	0.6667	0.7857	0.6	0.6207	0.6667	0.4737	0.5714	0.6452	0.6538	0.6857	0.6757	0.7391	0.5588	0.55	0.5417	0.6129	0.6279	0.7105	0.6098	0.55	0.5	0.7027	0.6111	0.875	0.7407	0.5652	0.7222	0.8571	0.8636	0.6111	0.8889	0.7297	1	0.5833	0.5	0.9167	0.7273	0.8571
1	153635225	0.566431	0.527971	0.489881	0.530119	0.472732	0.514137	0.5991	0.523242	0.523101	0.535326	0.576676	0.471727	0.510955	0.448393	0.427069	0.491775	0.396227	0.510444	0.474057	0.504108	0.514814	0.481076	0.425313	0.536347	0.537048	0.636933	0.520688	0.350282	0.451319	0.525821	0.618299	0.633898	0.484587	0.482066	0.56357	0.3684	0.5	0.3333	0.3684	0.5	0.4762	0.5263	0.5	0.4444	0.4	0.7083	0.5185	0.5641	0.2667	0.3684	0.3871	0.4516	0.48	0.3333	0.3125	0.4286	0.4545	0.5625	0.5714	0.3478	0.2593	0.3333	0.1667	0.5	0.625	0.25	0.3548	0.5385	0.4	0.3571	0.3571	0.5652	0.3929	0.3488	0.3667	0.303	0.2941	0.5	0.4138	0.6818	0.4545	0.4444	0.5294	0.25	0.625	0.5625	0.3333	0.5333	0.3824	0.8889	0.3	0.3529	0.6842	0.2857	0.2
10	75405267	0.514135	0.440814	0.486333	0.336821	0.306769	0.371367	0.391056	0.493053	0.440095	0.610683	0.377489	0.419217	0.304909	0.526239	0.572737	0.281915	0.597086	0.558834	0.51378	0.579971	0.447604	0.481178	0.351399	0.494362	0.506803	0.357727	0.373725	0.291747	0.485419	0.416837	0.57571	0.207682	0.249573	0.231479	0.487695	0.6667	0.0714	0.5862	0.0588	0.0513	0.375	0.2069	0.1818	0.7647	0.5909	0.4706	0.0417	0.5294	0.2222	0.1667	0.2632	0.087	0.0938	0.3667	0.4062	0.4583	0.3438	0.3929	0.2222	0.4074	0.3636	0.4211	0.1111	0.2353	0.25	0.0244	0.2558	0.24	0.2222	0.1852	0.2917	0.2727	0.3939	0.2188	0.2917	0.381	0.1667	0.32	0.3182	0.4722	0.5	0.3	0.2857	0.2333	0.35	0.5556	0.5625	0.4444	0.5333	0.2353	0.1176	0.2105	0.3333	0.1111	0.4545
10	92695786	0.755479	0.758225	0.724254	0.749994	0.795536	0.752569	0.857889	0.762725	0.861325	0.755649	0.820164	0.678044	0.815144	0.678587	0.710088	0.71352	0.781159	0.769794	0.800185	0.696694	0.714747	0.740424	0.577157	0.702686	0.736457	0.86649	0.720126	0.638529	0.754163	0.785125	0.87175	0.854488	0.488464	0.786861	0.905405	0.84	0.8182	0.7931	0.9091	0.881	0.8333	0.8421	1	0.6364	0.8333	0.9048	0.8571	0.8776	0.88	0.9677	0.7778	0.9231	0.8	0.6875	0.5312	0.8	0.92	0.1875	0.6667	0.8519	0.8	0.7143	0.8519	0.6667	0.85	0.8438	0.5	0.7368	0.9259	0.625	1	0.5	0.84	0.6842	0.7429	0.7931	0.6364	0.5238	0.619	0.8214	0.8621	0.8947	0.88	0.8846	0.7097	0.8889	0.75	0.8182	0.8857	0.7333	0.7222	0.7333	0.8462	0.95	0.9286
10	92695953	0.969687	0.943234	0.961082	0.966297	0.977469	0.960826	0.971499	0.956413	0.97587	0.9504	0.985831	0.864583	0.943948	0.932549	0.942219	0.955156	0.927538	0.959402	0.970402	0.972074	0.95792	0.950608	0.892915	0.958403	0.934374	0.970428	0.95445	0.924566	0.968135	0.979874	0.97054	0.978284	0.844513	0.971111	0.987424	0.9615	1	0.9167	0.95	1	1	1	0.973	1	1	1	0.96	1	0.913	1	0.9574	1	0.931	1	0.8788	0.9412	1	0.6875	1	0.875	0.9778	0.9	0.9688	1	1	0.9722	0.8889	0.9545	1	0.8846	1	0.88	0.9615	0.9706	0.9394	1	1	1	0.9545	0.9677	1	1	0.9167	1	0.9615	0.9655	0.8571	0.8667	0.973	1	0.9583	0.95	0.9412	0.9545	0.8462
10	95183439	0.169135	0.0872765	0.0491186	0.0716937	0.0602672	0.0624527	0.0753634	0.0785811	0.0938436	0.0815249	0.0436084	0.0922945	0.0649804	0.101217	0.0566445	0.0768902	0.162513	0.0904742	0.0952399	0.0515709	0.0933191	0.0984409	0.139718	0.0702795	0.0913219	0.0719469	0.116121	0.0677626	0.0852305	0.0544986	0.108765	0.0813436	0.0773356	0.0647782	0.0999879	0.0667	0	0.0286	0.0435	0.1212	0.087	0.16	0.2	0	0.0769	0.0435	0	0.12	0.0435	0.1364	0.0465	0.0556	0.0233	0.1304	0.1154	0.0833	0.0909	0	0	0.0833	0.0385	0.08	0.125	0.0667	0.0556	0.0789	0.0408	0	0.1786	0.1429	0.0909	0.037	0.1515	0.1591	0.0263	0.0968	0.1579	0.0278	0.037	0.1852	0.1667	0.0556	0.1304	0.1111	0.1765	0.05	0.0556	0	0.0392	0.125	0.0714	0.1667	0.0625	0.1304	0.1
10	100482778	0.0448725	0.104611	0.204258	0.159946	0.185177	0.196631	0.0657218	0.0985587	0.0332579	0.0675117	0.137092	0.0853588	0.122476	0.203576	0.171277	0.173856	0.0546026	0.0708078	0.130756	0.15417	0.203915	0.322147	0.285048	0.199985	0.116198	0.229435	0.209745	0.280005	0.182912	0.20935	0.164095	0.0954658	0.181909	0.205114	0.060566	0.1667	0.2	0.1667	0.0769	0.0952	0	0.2857	0.12	0	0	0.2222	0.1333	0.1905	0.0667	0.2308	0	0.0588	0.0667	0.1579	0.1176	0	0.1538	0	0	0	0	0.05	0	0	0.0556	0	0.0526	0.0667	0	0.0625	0	0	0.0588	0.0556	0.0526	0.0909	0.0588	0.0556	0.0476	0.2	0.4211	0.2	0.0833	0.037	0	0	0	0.2	0	0	0	0.0714	0	0	0
10	101047830	0.409579	0.26325	0.259794	0.25186	0.192856	0.280661	0.248791	0.275289	0.290305	0.280058	0.234167	0.30178	0.221333	0.331983	0.262894	0.231613	0.300602	0.302002	0.240768	0.32351	0.249833	0.29624	0.34587	0.242697	0.297316	0.241481	0.294723	0.263124	0.235454	0.260704	0.323842	0.165674	0.214427	0.21351	0.307089	0.5263	0.4545	0.3704	0.125	0.125	0.4839	0	0.1579	0.4545	0.2963	0.1667	0.25	0.5349	0.2381	0.1333	0.3556	0.2069	0.3704	0.3214	0.4103	0.3636	0.1852	0.3571	0.4	0.48	0.3333	0.05	0.28	0.1739	0.2353	0.1818	0.2222	0.2647	0.3	0.4706	0.381	0.2353	0.1667	0.1892	0.3182	0.04	0.2273	0.2083	0.2593	0.1667	0.2821	0.3714	0.4545	0.4194	0.2727	0.2632	0.5455	0.15	0.2188	0.375	0.1364	0.3182	0.1333	0.1667	0.2222
11	5242202	0.871128	0.839762	0.758851	0.812431	0.840758	0.82069	0.865913	0.830485	0.799441	0.859583	0.810279	0.817473	0.870645	0.826506	0.804823	0.815517	0.823359	0.757832	0.825567	0.84842	0.774831	0.79681	0.641601	0.746949	0.816365	0.777655	0.825349	0.83685	0.813986	0.752028	0.778565	0.86825	0.797008	0.776807	0.871178	0.6429	0.7778	0.8	0.7619	0.8846	0.9048	0.7391	0.6452	0.9091	0.8	0.9231	0.875	0.825	0.7879	0.8667	0.8462	0.8846	0.8889	0.875	0.8276	0.92	0.7037	0.7667	0.6667	0.9091	0.625	0.65	0.8	0.7333	0.7619	0.9167	0.75	1	0.875	0.9286	0.9375	0.7273	0.5333	0.6429	0.8947	0.5455	0.8421	0.7391	0.8529	0.8	0.6552	0.8	0.7222	0.8108	0.8636	0.5238	0.8	0.8571	0.8958	0.7692	0.9	0.7143	0.9444	0.8462	1
11	8684073	0.411567	0.317686	0.337085	0.385127	0.300235	0.355813	0.384968	0.364777	0.271427	0.344521	0.459569	0.357863	0.354652	0.329726	0.313122	0.302921	0.104585	0.320712	0.273803	0.227792	0.350957	0.381552	0.270586	0.315439	0.303984	0.669745	0.33095	0.234059	0.246049	0.321623	0.611826	0.61147	0.326401	0.284082	0.474999	0.4348	0.2857	0.3704	0.6	0.4722	0.1875	0.4211	0.3721	0.4762	0.16	0	0.4	0.1707	0.3548	0.6	0.551	0.4231	0.2593	0.24	0.0976	0.4375	0.5238	0.6364	0.4211	0.5	0.1212	0.35	0.1333	0.5385	0.2778	0.2692	0.1667	0.2609	0.3684	0.1739	0.375	0.6	0.1667	0.4634	0.3077	0.3939	0.3125	0.3214	0.2	0.4062	0.1481	0.5	0.5263	0.4255	0.25	0.3462	0.1667	0.5385	0.3714	0.4348	0.4545	0.25	0.3333	0.1852	0.3333
11	14971963	0.354101	0.227869	0.226514	0.204582	0.160447	0.228114	0.205954	0.235053	0.234127	0.27905	0.216338	0.319436	0.324772	0.334885	0.166382	0.269414	0.2231	0.255167	0.259759	0.266084	0.220902	0.239162	0.320394	0.261211	0.269829	0.308292	0.211478	0.250951	0.25185	0.201898	0.230398	0.138769	0.177237	0.209826	0.225914	0.1053	0.125	0.24	0.1875	0.0556	0.1304	0.2	0.125	0.0625	0.2	0.0909	0.2778	0.1892	0.1034	0.1154	0.0857	0.08	0.1364	0.1379	0.1071	0.0667	0.2143	0.125	0.1429	0.1579	0.1053	0.1667	0.125	0.1667	0.1111	0.1515	0.1154	0.0455	0.0333	0.3214	0.1176	0.0909	0.037	0.0857	0.0667	0.2286	0.0455	0.1	0.1562	0.0588	0.1481	0.2	0.25	0.1429	0.2273	0	0.2	0	0.1429	0.1667	0.2308	0.1538	0	0.0769	0
11	68856053	NA	0.497718	0.374079	0.400209	0.26029	0.374803	0.417099	0.415034	0.436255	0.430791	0.362102	0.450836	0.361363	0.491248	0.394761	0.367391	0.275711	0.4313	0.437163	0.372092	0.392775	0.40793	0.325179	0.412301	0.396275	0.401446	0.426231	0.236426	0.392146	0.397446	0.418251	0.254074	0.260545	0.386268	0.474023	0.25	0.3636	0.4118	0.0833	0.1765	0.2	0.2308	0.1613	0.4	0.3182	0.2857	0.25	0.2895	0.2632	0.4167	0.2222	0.24	0.2571	0.4615	0.2903	0.375	0.25	0.2632	0.0476	0.2381	0.3333	0.3182	0.36	0.1765	0.4667	0.3784	0.1944	0.2333	0.3077	0.3478	0.1579	0.3333	0.4231	0.2286	0.2703	0.3	0.3182	0.1176	0.2121	0.3667	0.2353	0.2	0.25	0.2571	0.5789	0.5625	0.375	0.1333	0.3548	0.4444	0.25	0.3636	0.3478	0.3438	0.5556
11	76784705	0.578319	0.55746	0.580819	0.61119	0.492462	0.60224	0.616723	0.599886	0.624892	0.627039	0.589283	0.567755	0.620524	0.614391	0.62611	0.584204	0.649197	0.631657	0.598116	0.623549	0.614336	0.585064	0.484474	0.632884	0.578657	0.605611	0.617837	0.569967	0.615251	0.611796	0.679636	0.574055	0.503151	0.592122	0.580921	0.4545	0.5714	0.3462	0.5625	0.4	0.6	0.6471	0.6957	0.625	0.5294	0.7692	0.5	0.6071	0.6818	0.5	0.3824	0.4286	0.6923	0.7333	0.5172	0.6071	0.52	0.6818	0.5	0.5263	0.5	0.5385	0.6538	0.6667	0.6471	0.5263	0.619	0.7037	0.6667	0.6667	0.6316	0.5	0.6667	0.3333	0.76	0.6923	0.5	0.6875	0.3913	0.5	0.56	0.5	0.6667	0.7241	0.8276	0.6	0.8	0.6667	0.5789	0.5385	0.4375	0.6667	0.7333	0.6087	0.6667
12	55829097	0.5434	0.601823	0.322246	0.35832	0.283229	0.349053	0.37548	0.359447	0.339482	0.394179	0.318038	0.308939	0.325167	0.389686	0.33274	0.335691	0.342447	0.349306	0.35007	0.382575	0.355888	0.378098	0.293031	0.327639	0.340976	0.516078	0.358473	0.302738	0.33066	0.366598	0.38438	0.39935	0.311045	0.342058	0.390786	0.1429	0.25	0.359	0.2632	0.2308	0.0769	0.3333	0.3333	0.1579	0.6111	0.2727	0.25	0.2708	0.3	0.2692	0.1579	0.125	0.2647	0.1515	0.1562	0.15	0.4	0.1429	0.2	0.24	0.1071	0.0769	0.1739	0.1765	0.25	0.1842	0.122	0.2286	0.2	0.2069	0.1333	0.3333	0.1034	0.2414	0.2727	0.3103	0.16	0.1667	0.1515	0.3	0.2381	0.1724	0.1481	0.25	0.1786	0.36	0.125	0	0.122	0.2	0.0667	0.1579	0.1333	0.1304	0.1429
12	57221798	0.338572	0.218668	0.182821	0.193418	0.191005	0.173787	0.195173	0.198923	0.185033	0.224493	0.168427	0.226443	0.14939	0.277027	0.186179	0.203906	0.188046	0.168225	0.198584	0.187518	0.203278	0.233429	0.352351	0.21008	0.200016	0.2086	0.191102	0.189525	0.184287	0.190316	0.219927	0.185909	0.17261	0.180876	0.221889	0.0882	0	0.1154	0	0.05	0.0714	0.1176	0.0811	0	0.0968	0.1667	0.05	0.0588	0.0526	0.0789	0.0526	0.1176	0.1481	0.0741	0.1111	0.2308	0.1333	0	0.08	0.0455	0.08	0.1053	0.0455	0.1333	0.1538	0.1429	0.1786	0.1034	0.0385	0.0833	0.1364	0.1667	0.1304	0	0.0278	0.0541	0.1905	0.0526	0.1515	0.1154	0.1379	0.0556	0.1818	0.2	0.0833	0.1667	0.1429	0.0909	0.0444	0	0	0.0588	0.05	0.2	0
12	121578510	0.638338	0.630298	0.537255	0.650478	0.556824	0.625498	0.744865	0.671377	0.76304	0.825655	0.566403	0.636745	0.695581	0.65231	0.643583	0.591222	0.652652	0.706683	0.671553	0.62777	0.631942	0.584361	0.493756	0.5894	0.610907	0.678545	0.586682	0.516826	0.617317	0.644125	0.719913	0.611375	0.483126	0.588968	0.720468	0.5	0.875	0.5217	0.35	0.5532	0.6333	0.7222	0.8205	0.4615	0.7619	0.6087	0.4	0.7045	0.6154	0.8049	0.5532	0.75	0.7027	0.5833	0.6	0.3448	0.4706	0.55	0.5263	0.3529	0.6977	0.5238	0.3636	0.7	0.6111	0.5	0.4048	0.4762	0.4062	0.5758	0.3636	0.381	0.5667	0.3784	0.6111	0.6667	0.5769	0.5652	0.4333	0.7222	0.5122	0.64	0.5	0.5417	0.5238	0.6316	0.625	0.1818	0.4444	0.75	0.5833	0.3846	0.375	0.4091	0.8182
12	132287397	0.90273	0.81017	0.897011	0.873665	0.860609	0.880383	0.90609	0.874196	0.828644	0.948988	0.89173	0.865741	0.949661	0.7551	0.906653	0.851631	0.901451	0.656801	0.861304	0.906115	0.892289	0.935313	0.724555	0.855728	0.870476	0.968962	0.838414	0.896554	0.830306	0.899493	0.828513	0.877723	0.871518	0.855574	0.90754	0.9474	0.9167	0.9688	0.9474	0.9189	1	0.9091	1	0.9545	0.9474	1	1	0.973	0.8621	1	1	0.9643	0.875	0.8846	0.8889	0.96	0.92	0.9286	1	1	1	0.8788	0.875	1	0.8333	1	1	1	0.9231	1	1	0.9722	0.9091	0.9744	0.9744	0.96	0.9444	1	0.963	0.9333	0.8667	0.9	0.8571	0.9556	0.8824	1	0.9091	1	0.9833	0.9091	1	0.9143	0.9333	0.9062	0.8333
13	36297911	0.0245233	0.0316735	0.03782	0.0401691	0.0816009	0.0660097	0.0538879	0.0560659	0.0807098	0.0443742	0.0580021	0.100118	0.0328965	0.0757083	0.0349263	0.0267318	0.033926	0.0641246	0.0930941	0.0337541	0.0858189	0.057598	0.206834	0.0504505	0.046254	0.023239	0.043019	0.0262059	0.0748488	0.0162238	0.0592633	0.0765921	0.0450161	0.0577181	0.164853	0.0714	0	0.0345	0.0435	0.0833	0.1154	0.1	0.1667	0	0.1111	0	0.05	0.0755	0.0526	0.1667	0.1042	0.1481	0.0357	0.0556	0.0488	0	0	0	0.16	0.0455	0.1364	0	0.0769	0.1176	0	0.027	0	0.0645	0.0476	0	0.0667	0	0	0.0233	0	0.0294	0	0.0417	0.0286	0.0294	0.0968	0.2381	0.1667	0	0.0417	0.0294	0	0	0	0	0	0.05	0	0	0
13	50129413	0.309495	0.217071	0.266181	0.239719	0.312318	0.219884	0.21843	0.250589	0.129085	0.324988	0.152101	0.2253	0.253515	0.291354	0.193961	0.289395	0.355296	0.267551	0.295372	0.319602	0.20975	0.244376	0.363626	0.254307	0.320046	0.180001	0.213735	0.275596	0.249868	0.231772	0.248704	0.211618	0.103684	0.0957464	0.258309	0.1176	0	0.2162	0.0909	0.2	0.2	0.16	0.0345	0.3636	0.2593	0.3158	0.0385	0.3256	0.2963	0.1852	0.25	0.1111	0.25	0.25	0.2941	0.1875	0.1429	0.125	0.0476	0.0606	0.2128	0.0667	0.0952	0.0833	0.0769	0.0526	0.2667	0.2143	0.1739	0.2333	0.1111	0.0909	0.25	0.1892	0.0426	0.1852	0.1379	0.16	0	0.0385	0.1304	0	0.08	0.0732	0.0435	0.2778	0.3333	0.1667	0.075	0.0625	0.0625	0.1818	0	0.1154	0.0588
13	52195740	0.218699	0.272248	0.151384	0.19595	0.0487011	0.135244	0.297496	0.19822	0.298432	0.256008	0.205496	0.219339	0.318535	0.393482	0.0950882	0.0693837	0.0521873	0.167349	0.246893	0.171559	0.274147	0.207681	0.0712468	0.154631	0.183996	0.171172	0.160396	0.0477485	0.146703	0.126371	0.116726	0.102565	0.081514	0.162778	0.218254	0.125	0.3077	0.3824	0.1111	0.05	0	0.1667	0.1538	0.0625	0.1364	0.12	0.2083	0.1282	0.1143	0.2222	0.1667	0.2083	0.1154	0.1935	0.1071	0.2308	0.1852	0.1905	0.1538	0.1111	0.1538	0	0.1333	0.1111	0.2353	0.0278	0.122	0.0714	0.0385	0.1	0.0714	0.0625	0.12	0.1111	0.0444	0.1667	0.1579	0.2258	0	0.1667	0.1613	0.0909	0.15	0.2727	0.2381	0.0556	0.1538	0.1429	0.0811	0.0833	0	0.1852	0.25	0.1154	0.0909
14	39433769	0.443121	0.371002	0.377018	0.436873	0.163765	0.404232	0.425915	0.421392	0.473324	0.414769	0.463969	0.443632	0.388893	0.452205	0.399352	0.372409	0.339986	0.386886	0.426755	0.397865	0.41213	0.420805	0.330742	0.419529	0.395274	0.476767	0.416983	0.322771	0.357734	0.422013	0.400053	0.367939	0.383352	0.411383	0.457539	0.4839	0.5385	0.4483	0.1935	0.5	0.3333	0.3077	0.5	0.3846	0.4688	0.4545	0.5	0.2941	0.3243	0.7143	0.2857	0.3182	0.3846	0.25	0.5556	0.2917	0.4815	0.6429	0.2917	0.3684	0.3333	0.4375	0.6	0.5455	0.3	0.4571	0.3714	0.4667	0.3333	0.35	0.24	0.3529	0.4783	0.2963	0.4054	0.3214	0.2632	0.5238	0.5714	0.4286	0.5455	0.5	0.625	0.2647	0.4706	0.3077	0.5	0.2308	0.383	0.9167	0.3158	0.2667	0.4615	0.5417	0.4286
14	55579283	NA	0.731675	0.700308	0.802863	0.367839	0.780237	0.86089	0.793594	0.852506	0.88955	0.770945	0.818668	0.861779	0.817185	0.719254	0.884698	0.442739	0.789633	0.768549	0.776175	0.769453	0.753202	0.628166	0.761269	0.757733	0.874971	0.756141	0.584355	0.766466	0.758342	0.820912	0.612364	0.638567	0.782871	0.656587	0.8182	0.6923	0.4483	0.4545	0.4444	0.5263	0.4783	0.7879	0.8125	0.75	0.5833	0.8333	0.6667	0.5455	0.6818	0.6667	0.85	0.7714	0.7	0.65	0.8	0.9	0.7059	0.7419	0.6111	0.7647	0.5769	0.7692	0.6667	0.8333	0.6	0.641	0.7222	0.7241	0.5769	0.4783	0.9167	0.75	0.6765	0.6774	0.7	0.5294	0.7895	0.7027	0.8947	0.6364	0.875	0.7368	0.8056	0.9286	0.8571	0.8667	0.875	0.5897	0.6875	0.4	0.75	0.7143	0.619	0.6
14	64539233	0.855517	0.802689	0.741312	0.770909	0.678042	0.764963	0.798171	0.772253	0.730897	0.812481	0.738513	0.738231	0.802643	0.794882	0.726239	0.779092	0.822002	0.77237	0.762795	0.748448	0.733784	0.743361	0.679067	0.742809	0.709615	0.750845	0.767158	0.677896	0.761303	0.731407	0.790944	0.695524	0.683345	0.722123	0.746506	0.5625	0.7143	0.8	0.8	0.5641	0.6	0.7143	0.6667	0.9231	0.7368	0.5625	0.619	0.7826	0.7857	0.8333	0.85	1	0.8571	0.5	0.6786	0.72	0.5484	0.7143	0.8889	0.8621	0.6818	0.6667	0.7273	0.4545	0.6667	0.7576	0.6765	0.7391	0.8333	0.8	0.7647	0.7857	0.8276	0.6087	0.6923	0.8438	0.913	0.8182	0.8636	0.6786	0.7391	0.5556	0.7692	0.7949	0.5909	0.6471	0.8889	0.5556	0.7692	0.7692	0.5333	0.8667	0.75	0.75	0.3333
14	101584153	0.773936	0.757597	0.767476	0.835741	0.797765	0.761662	0.84797	0.827945	0.877809	0.864639	0.842376	0.803872	0.813989	0.846653	0.768334	0.677007	0.349423	0.826684	0.841202	0.783821	0.838055	0.81928	0.75165	0.823824	0.816845	0.803424	0.835728	0.728451	0.773897	0.757273	0.790613	0.644983	0.791539	0.811209	0.919115	1	0.8889	0.8846	0.3333	0.3846	0.7143	0.7727	0.8889	1	0.9231	0.7857	0.9444	0.8511	0.9762	1	0.878	0.7667	0.8571	0.6522	0.9	0.8235	0.9	0.6957	0.8667	0.8824	0.9286	0.8333	0.8333	0.9231	1	1	0.7931	0.7	0.8333	0.7895	0.7917	0.8438	0.9286	0.8889	0.8621	0.913	0.5882	0.8667	0.6667	0.96	0.8462	0.9643	0.875	0.7931	0.8636	0.7647	0.5714	1	1	0.8889	0.6	0.8	0.8333	0.9167	0.75
15	58987207	0.938885	0.590032	0.530078	0.626837	0.518279	0.602202	0.633905	0.623318	0.637408	0.650278	0.61603	0.618512	0.578149	0.63986	0.552019	0.64432	0.471038	0.607475	0.616731	0.556312	0.598059	0.572485	0.511463	0.635446	0.604722	0.55998	0.609622	0.450119	0.570681	0.624843	0.5733	0.383858	0.551729	0.582913	0.690021	0.5556	0.6429	0.6765	0.1852	0.2121	0.7857	0.5294	0.7308	0.5789	0.2667	0.6	0.625	0.4186	0.5588	0.4737	0.4848	0.7419	0.7586	0.4211	0.4286	0.7391	0.5517	0.6667	0.4444	0.6786	0.5556	0.6471	0.4286	0.4444	0.5	0.6364	0.5938	0.4286	0.6552	0.5909	0.4706	0.7895	0.4516	0.6471	0.6389	0.6154	0.5	0.7391	0.4688	0.7931	0.7297	0.5909	0.5714	0.7273	0.6111	0.6667	0.25	0.7273	0.7273	0.75	0.5333	0.3333	0.5333	0.56	0.5
16	23755873	0.871553	0.734813	0.73596	0.748539	0.696208	0.729137	0.800481	0.780837	0.731926	0.816078	0.799392	0.79957	0.710148	0.780241	0.757335	0.685844	0.737565	0.755734	0.776839	0.772509	0.74913	0.749832	0.680702	0.752594	0.783028	0.728174	0.756484	0.716315	0.744521	0.788588	0.7809	0.689724	0.699714	0.73576	0.797291	0.8974	0.8333	0.7436	0.8519	0.8056	0.9565	0.5217	1	0.7368	1	0.9583	0.8519	0.9608	0.9375	0.9231	0.8727	0.8788	0.8148	0.8	0.8462	1	0.9091	0.8846	0.875	0.8333	0.8182	0.9545	0.8667	0.8333	1	0.8723	0.9429	0.9231	0.8889	0.8857	0.9677	0.95	0.9429	1	0.8605	0.7931	0.8571	0.8182	0.9286	0.931	0.8537	0.9091	0.9048	0.9444	0.9524	0.96	1	0.9333	0.9091	0.8182	0.9286	0.85	0.9	1	1
16	31442270	1	0.988085	0.960812	0.962644	0.904249	0.949522	0.97794	0.968364	0.973974	0.987022	0.969125	0.962823	0.951048	0.972442	0.963183	0.890296	0.613246	0.980338	0.957204	0.961839	0.968312	0.960298	0.901778	0.96481	0.938429	0.98111	0.950253	0.85917	0.96021	0.966485	0.961449	0.958943	0.930457	0.958879	0.941364	0.8261	0.9474	0.8857	0.875	1	0.85	0.9259	1	0.9	0.9429	0.8235	0.9545	1	1	0.9677	0.9464	0.963	0.963	0.9333	0.9231	0.6842	0.8929	1	1	0.95	0.7941	0.9444	1	0.875	0.9091	0.9615	0.95	0.8966	0.931	0.9615	0.8125	0.7368	0.7941	0.7941	0.9048	0.9118	0.9048	0.9	0.9643	0.8718	0.8929	1	0.9524	0.881	0.9048	0.8438	0.8125	0.9333	0.9556	0.9231	0.9231	0.85	0.9375	0.85	0.9444
16	58024738	0.20171	0.246029	0.243528	0.207677	0.197954	0.228413	0.284147	0.269713	0.295032	0.310844	0.233442	0.286575	0.246587	0.306718	0.261489	0.215763	0.259472	0.256998	0.246995	0.266517	0.230438	0.240585	0.164741	0.209113	0.247892	0.206786	0.264641	0.192646	0.243272	0.267701	0.258475	0.177971	0.13492	0.235528	0.335513	0.625	0.2727	0.2917	0.2778	0.12	0.3333	0.0714	0.4348	0.2667	0.3636	0.3333	0.3333	0.3095	0.4167	0.1053	0.2857	0.2353	0.2381	0.3684	0.2222	0.5	0.4118	0.2857	0.2857	0.1429	0.2432	0.1111	0.25	0.1667	0.1429	0.1613	0.25	0.1429	0.1739	0.0769	0.2308	0.2857	0.3478	0.32	0.175	0.3214	0.1905	0.3333	0.1579	0.3889	0.5185	0.4	0.5385	0.1304	0.2	0.5882	0.3077	0.4	0.2778	0.25	0.0909	0.2381	0.2222	0.3333	0.2727
16	66935597	0.533954	0.451096	0.47494	0.465784	0.431843	0.473118	0.470079	0.459152	0.458555	0.564472	0.464342	0.429643	0.463458	0.472023	0.456043	0.444564	0.415384	0.457487	0.458819	0.462257	0.472683	0.423145	0.347185	0.437889	0.454278	0.566188	0.458681	0.424209	0.436003	0.487927	0.556081	0.496619	0.37992	0.46173	0.465032	0.55	0.6364	0.6	0.8571	0.8621	0.6667	0.8125	0.7222	0.625	0.6667	0.5455	0.75	0.6829	0.5833	0.6111	0.7073	0.8214	0.6471	0.64	0.5455	0.5862	0.6452	0.3333	0.64	0.5	0.625	0.5833	0.7308	0.6667	0.5909	0.6	0.66	0.6129	0.5417	0.7	0.5	0.4615	0.7586	0.5429	0.3704	0.6857	0.6429	0.625	0.5789	0.6071	0.5833	0.6522	0.4737	0.5938	0.8462	0.5294	0.875	0.6111	0.5882	0.6667	0.4615	0.6842	0.6667	0.5909	0.7857
16	67969746	0.900469	0.768875	0.805156	0.813414	0.79094	0.803615	0.788541	0.788835	0.738622	0.795824	0.781712	0.731303	0.794399	0.824469	0.819929	0.82532	0.809882	0.788971	0.786936	0.832268	0.797715	0.797972	0.702862	0.780746	0.776078	0.797886	0.833002	0.780795	0.824318	0.808241	0.849086	0.734951	0.737727	0.781285	0.815374	0.6842	0.7778	0.5909	0.5652	0.5278	0.625	0.5714	0.6875	0.75	0.8182	0.8333	0.6316	0.6818	0.7353	0.7857	0.6545	0.8095	0.7692	0.6757	0.6471	0.7778	0.6667	0.6923	0.7083	0.7727	0.7714	0.7895	0.88	0.8182	0.7059	0.7	0.7857	0.8214	0.6538	0.7083	0.8235	0.8276	0.8889	0.7407	0.8095	0.8889	0.7826	0.7647	0.7083	0.75	0.5556	0.8095	0.8333	0.7143	0.6875	0.6522	0.4	0.6667	0.6452	0.7273	0.6	0.619	0.6522	0.7241	0.5
16	88634216	0.284684	0.173145	0.127358	0.167331	0.105857	0.116183	0.139003	0.144936	0.151522	0.163029	0.0341228	0.118639	0.136795	0.243092	0.240419	0.125631	0.148284	0.117418	0.11266	0.125061	0.191903	0.212341	0.229524	0.150277	0.169253	0.140108	0.199484	0.144686	0.139313	0.186194	0.198508	0.122218	0.0899705	0.185652	0.138991	0.0294	0	0.0345	0	0.0222	0.0294	0	0.0513	0	0.0556	0	0.1034	0	0	0.0909	0.0308	0.1053	0	0	0	0	0.0385	0.12	0	0.0435	0.0645	0.05	0.0909	0	0	0.0312	0	0.0909	0.0333	0.0625	0.0952	0.04	0.08	0.0263	0	0.0833	0.0556	0.0526	0.0556	0.1786	0.08	0	0.037	0	0.0667	0.05	0	0	0	0	0	0.0714	0	0.0625	0.0769
17	752941	0.477844	0.31814	0.261879	0.34288	0.308671	0.307612	0.345449	0.332555	0.303748	0.277436	0.351074	0.147795	0.332227	0.530728	0.359496	0.326643	0.239314	0.299073	0.346113	0.338533	0.339123	0.334751	0.250341	0.374885	0.161405	0.35004	0.401	0.248019	0.293439	0.335847	0.36101	0.267402	0.26703	0.32109	0.509561	0.3077	0.4375	0.4737	0.1333	0.0784	0.1429	0.2778	0.2857	0.3125	0.2632	0.1481	0.25	0.2083	0.2857	0.1613	0.2308	0.4828	0.1053	0.25	0.1714	0.375	0.0667	0.2069	0.037	0.3235	0.2593	0.2222	0.1667	0.3	0.2963	0.3333	0.1395	0.4286	0.3	0.36	0.2	0.037	0.2059	0.122	0.0769	0.5	0.25	0.0938	0.0769	0.3571	0.4333	0.1154	0.2	0.4118	0.4167	0.2963	0.3846	0.0714	0.2273	0.2143	0.1176	0.1905	0.3158	0.1034	0.1538
17	12791132	0.950798	0.73824	0.70769	0.768685	0.678585	0.728912	0.771757	0.786865	0.795879	0.823862	0.763275	0.771229	0.776961	0.755	0.740154	0.700898	0.795853	0.732189	0.76863	0.719825	0.747651	0.790639	0.715592	0.760752	0.785652	0.788182	0.761173	0.763289	0.755317	0.735443	0.841482	0.661924	0.696084	0.748202	0.802549	0.9524	0.8182	0.9	0.5294	0.619	1	0.8667	0.9375	1	0.9655	0.9545	0.8947	0.907	0.9062	0.8182	0.9388	0.9524	0.7949	0.9	0.931	0.9643	0.7619	0.9048	0.9333	0.8947	0.9677	0.9	0.88	1	0.9474	0.8718	0.9535	0.9375	0.8889	0.9286	1	0.9	0.9062	0.9706	0.9143	0.925	1	0.8889	0.9688	1	0.8846	1	0.95	0.9643	0.92	0.9048	0.8667	1	0.9091	0.9286	0.875	0.8182	1	1	1
17	47941509	0.117438	0.0613109	0.0479298	0.0526461	0.0601153	0.0521184	0.0613098	0.0558376	0.0504989	0.0646274	0.0400833	0.0658849	0.0325212	0.141782	0.048166	0.0461619	0.0618991	0.0549427	0.0612777	0.0391081	0.0644189	0.0707967	0.121982	0.0597812	0.0491832	0.0488053	0.081991	0.0457946	0.0481753	0.0437839	0.0718623	0.0682436	0.0540601	0.0515625	0.0769168	0.0435	0	0	0.1176	0.0278	0	0.0606	0.05	0.05	0.0625	0	0	0	0.0278	0.0625	0.0238	0	0.037	0.0455	0.0833	0.0476	0.0333	0	0.0556	0	0.0278	0.0667	0	0	0.0714	0	0	0	0	0	0.0714	0.0526	0	0.0312	0.0588	0.08	0	0.0435	0.0333	0.0833	0.16	0.1765	0.1	0.0333	0	0.0556	0	0	0.0303	0.0526	0	0	0	0.0556	0.1
17	49967101	0.458191	0.358046	0.353632	0.37086	0.35832	0.344349	0.359146	0.377287	0.328025	0.383805	0.357949	0.403582	0.35255	0.488915	0.355834	0.370777	0.346841	0.340082	0.347084	0.375576	0.340797	0.368663	0.466132	0.348624	0.384628	0.39676	0.369943	0.430384	0.362994	0.374339	0.407113	0.261752	0.310057	0.325944	0.416108	0.25	0.4545	0.3077	0.2857	0.25	0.1923	0.2273	0.2	0.4286	0.2353	0.381	0.3529	0.3396	0.2667	0.5556	0.5833	0.3429	0.2963	0.4103	0.4545	0.5217	0.4444	0.4118	0.2143	0.2333	0.3684	0.375	0.3333	0.1765	0.2381	0.4737	0.3171	0.2424	0.5385	0.3333	0.4062	0.5556	0.3846	0.3	0.34	0.44	0.2857	0.2083	0.4483	0.3226	0.4516	0.2759	0.25	0.45	0.3333	0.3158	0.4286	0.375	0.3333	0.3889	0.0769	0.5833	0.2222	0.2692	0.5
18	46333184	0.662782	0.44321	0.473292	0.516509	0.438655	0.442861	0.494576	0.498241	0.48235	0.530843	0.477409	0.51297	0.464333	0.562572	0.471562	0.462872	0.555789	0.444251	0.475861	0.531844	0.469316	0.481288	0.407499	0.494612	0.494416	0.419766	0.526815	0.436823	0.453338	0.482416	0.518857	0.329969	0.39277	0.474524	0.517877	0.3571	0.8	0.5556	0.1304	0.2581	0.3333	0.2222	0.6	0.5	0.3913	0.3043	0.5385	0.5	0.5714	0.6522	0.2973	0.2609	0.5556	0.4706	0.4865	0.3478	0.4167	0.4286	0.5882	0.381	0.1765	0.2727	0.3571	0.5	0.5789	0.5405		0.4194	0.48	0.3125	0.3043	0.5625	0.4483	0.6176	0.4722	0.5	0.3889	0.65	0.6207	0.2857	0.5714	0.3333	0.3	0.68	0.3333	0.5517	0.3	0.7	0.5217	0.5333	0.1875	0.6	0.6667	0.4583	0.5714
18	69403088	0.657499	0.486369	0.442883	0.454822	0.365999	0.479302	0.497162	0.495386	0.485096	0.515721	0.474686	0.556921	0.609442	0.482647	0.456188	0.469207	0.468389	0.477905	0.476895	0.520208	0.471867	0.511616	0.398415	0.454889	0.509459	0.506882	0.513442	0.486337	0.460441	0.522702	0.59391	0.493322	0.390197	0.472434	0.582384	0.5	0.4545	0.4138	0.5	0.3514	0.6429	0.5714	0.4	0.6154	0.3478	0.5263	0.5556	0.2812	0.7241	0.4286	0.4091	0.641	0.5667	0.25	0.5909	0.48	0.5263	0.381	0.625	0.4783	0.4231	0.4444	0.4091	0.4615	0.4348	0.5556		0.3939	0.3824	0.5	0.6667	0.4667	0.4333	0.7692	0.55	0.4667	0.5333	0.6429	0.1579	0.5926	0.5417	0.4444	0.6	0.6552	0.7143	0.6	0.625	0.2308	0.5938	0.5882	0.3158	0.3182	0.7059	0.4667	0.7143
18	69403225	0.638295	0.797008	0.75989	0.780667	0.716164	0.799249	0.818142	0.818148	0.81303	0.830242	0.821931	0.824242	0.886697	0.823361	0.796693	0.800945	0.845362	0.792937	0.809543	0.838565	0.793202	0.795578	0.694897	0.793819	0.822636	0.801897	0.814246	0.811215	0.79923	0.806912	0.854827	0.802423	0.720481	0.779276	0.86126	0.931	0.5556	0.8387	1	0.9091	0.9677	0.9048	0.8125	1	1	0.92	0.9444	0.8378	0.9286	0.9091	0.9167	0.9737	0.931	0.7692	1	0.9091	0.8333	0.9524	0.9333	1	0.8846	0.8889	0.95	0.7857	1	0.8333		0.8182	0.8182	1	0.9412	1	0.9333	0.9643	0.8824	0.8148	0.9677	0.8095	0.7619	1	0.96	1	0.8947	0.9062	1	0.9565	1	0.8333	0.9444	0.9412	0.8889	0.8235	0.9545	1	0.9231
19	1765765	0.102207	0.113456	0.15121	0.0958026	0.128426	0.122514	0.110755	0.124777	0.123575	0.0896812	0.128483	0.122242	0.0787296	0.188599	0.162935	0.12883	0.0375777	0.0830582	0.17037	0.0937121	0.123779	0.183918	0.217132	0.130377	0.135169	0.10944	0.14694	0.108825	0.165656	0.134584	0.134958	0.146315	0.124106	0.131741	0.130609	0.2381	0.4167	0.037	0	0.1333	0.1515	0.2727	0.1111	0.1364	0.1333	0.36	0.2778	0.2105	0.2381	0.0455	0.1667	0.0345	0.1176	0.2593	0.0417	0.1364	0.1081	0.1905	0.1481	0.08	0.125	0.125	0.25	0.1	0.0455	0.1136		0.3704	0.1429	0.12	0.0909	0.087	0.1667	0.1905	0.0714	0.069	0.1304	0.16	0.1154	0	0.1818	0.1765	0.08	0.0938	0.12	0.1111	0.3636	0	0.1373	0.1304	0.1765	0.1	0.1429	0.0476	0.2222
19	2095365	0.426144	0.44918	0.308341	0.303449	0.284542	0.330865	0.327758	0.308184	0.364083	0.31747	0.325532	0.275888	0.270016	0.281982	0.236463	0.398486	0.191463	0.292675	0.310184	0.268018	0.346595	0.299633	0.270885	0.293014	0.33309	0.411571	0.298121	0.191396	0.252892	0.283328	0.388579	0.309499	0.287318	0.313205	0.256636	0.0909	0.25	0.1071	0.1429	0.2703	0.1562	0.0714	0.0732	0.3571	0.0417	0.2941	0.3125	0.2	0.0625	0.3077	0.0238	0.1923	0.1852	0.087	0.1481	0.1364	0.28	0.1111	0.1667	0.1053	0.1154	0.1579	0	0.375	0.0625	0.1053		0.1481	0.0769	0.1053	0.0714	0.08	0.2759	0.1724	0.2368	0.24	0.25	0.24	0.2273	0	0.1176	0.2188	0.0476	0.2353	0.1739	0.0556	0	0.2105	0.1579	0.2857	0.2353	0.25	0.125	0.1111	0.0769
19	2095561	0.612099	0.672006	0.549498	0.526125	0.488511	0.550446	0.600348	0.561758	0.619728	0.660378	0.551653	0.522155	0.49321	0.497147	0.457437	0.641145	0.391714	0.58277	0.538805	0.507833	0.56831	0.490861	0.459612	0.505374	0.561424	0.615907	0.51047	0.407843	0.46982	0.508364	0.611486	0.575937	0.522423	0.526789	0.561906	0.3043	0.3636	0.3077	0.3571	0.5294	0.32	0.1667	0.3	0.4167	0.2174	0.4118	0.4194	0.3947	0	0.2381	0.3056	0.48	0.3478	0.375	0.4118	0.3636	0.55	0.6923	0.381	0.5556	0.2941	0.5714	0.2143	0.4286	0.2667	0.2941		0.381	0.0909	0.3889	0.12	0.5	0.4286	0.3793	0.3103	0.4091	0.25	0.4545	0.4091	0.1176	0.3889	0.3448	0.3684	0.5517	0.2727	0.4118	0.3	0.375	0.4359	0.2308	0.625	0.5	0.381	0.1	0.1818
19	30374579	0.287513	0.181005	0.191958	0.167898	0.179938	0.172988	0.165563	0.20634	0.231789	0.29088	0.256889	0.322339	0.183269	0.465184	0.228547	0.191362	0.134691	0.230508	0.235335	0.330485	0.202074	0.188231	0.30974	0.157871	0.311763	0.17982	0.177658	0.167291	0.195891	0.155459	0.211959	0.10535	0.128504	0.144623	0.193082	0.1333	0.2727	0.1364	0.1905	0.1818	0.3333	0.3125	0.225	0.2105	0.1154	0.5	0.3333	0.4857	0.08	0.2222	0.2917	0.0938	0.375	0.3333	0.4815	0.5263	0.069	0.1818	0.2308	0.2105	0.2069	0.2857	0.15	0.2727	0.3846	0.3043		0.2941	0.2222	0.1667	0.35	0.2667	0.2174	0.25	0.2174	0.3077	0.1053	0.1765	0.0741	0.3333	0.3529	0.3571	0.4286	0.2778	0	0.4	0.2	0.2	0.2353	0.2	0	0	0.25	0.4286	0.1429
19	45864729	0.321709	0.541332	0.33068	0.46047	0.404594	0.563208	0.590453	0.461784	0.394236	0.593714	0.364026	0.325992	0.40584	0.690366	0.714394	0.167757	0.553734	0.451129	0.651271	0.532209	0.489832	0.482527	0.206913	0.360879	0.458395	0.638405	0.391698	0.336297	0.487914	0.476913	0.709236	0.374792	0.231074	0.364664	0.417103	0.7727	0.3333	0.68	0.4167	0.4595	0.625	0.5625	0.5833	0.8	0.8947	0.8	0.5	0.5	0.3913	0.8	0.8182	0.9667	0.8276	0.7083	0.5	0.65	0.5417	0.6	0.3333	0.8	0.8462	0.5556	0.6429	0.6842	0.6154	0.5		0.4074	0.4091	0.3103	0.8	0.3529	0.4211	0.4583	0.44	0.4091	0.5455	0.5263	0.3	0.35	0.6	0.5	0.3571	0.7778	0.4444	0.6207	0.5	0.3333	0.6087	0.5833	0.5833	0.3333	0.5	0.6154	0.625
2	1745304	0.630997	0.462082	0.511502	0.576353	0.453396	0.526819	0.51189	0.534964	0.656842	0.596883	0.603233	0.465014	0.505131	0.644886	0.608642	0.421701	0.474825	0.507958	0.547926	0.519765	0.636841	0.482546	0.453695	0.522385	0.382689	0.576646	0.565638	0.419029	0.545984	0.568791	0.595927	0.377988	0.494871	0.576247	0.524002	0.5217	0.5556	0.3448	0.0909	0.2045	0.2222	0.25	0.4783	0.7222	0.5	0.55	0.5152	0.4054	0.4483	0.6667	0.4651	0.5556	0.1579	0.5357	0.5556	0.4615	0.5278	0.65	0.375	0.619	0.4062	0.75	0.6	0.2273	0.3	0.4	0.4878	0.625	0.3636	0.6452	0.6	0.6522	0.8	0.7027	0.525	0.52	0.5926	0.5926	0.52	0.6552	0.5	0.375	0.5333	0.617	0.3929	0.3529	0.3333	0.4167	0.3778	0.3	0.5714	0.2941	0.3889	0.5	0.375
2	15945771	0.819686	0.764991	0.727459	0.720739	0.784265	0.78992	0.7986	0.775168	0.718214	0.789799	0.847132	0.686247	0.836506	0.750318	0.715746	0.790989	0.769067	0.760332	0.729999	0.786215	0.772943	0.750973	0.655379	0.745602	0.734041	0.854518	0.777307	0.734586	0.710592	0.79211	0.858394	0.8292	0.638405	0.768039	0.835541	0.7241	0.75	0.7917	0.8846	0.9107	0.9	0.8636	0.9211	0.7895	0.7083	0.8947	0.7727	0.8545	1	0.9118	0.8542	0.9677	0.8636	0.6333	0.697	0.7368	0.8889	0.85	0.9444	0.8929	0.6957	0.5833	0.8636	0.8421	0.6154	0.7692	0.6857	0.88	0.7742	0.8571	0.7273	0.44	0.8182	0.7179	0.875	0.8	1	0.7727	0.7083	0.8065	0.7674	0.7917	0.8148	0.8125	0.8214	0.55	0.8182	0.8182	0.78	0.7273	0.8947	0.8182	0.9333	0.6087	0.7778
2	169827397	0.0846481	0.0754612	0.0270159	0.0484994	0.0425731	0.0412863	0.0813906	0.0658401	0.0492105	0.0749968	0.0413713	0.0663382	0.0553025	0.0739977	0.0577283	0.0646793	0.0451937	0.0449058	0.0549931	0.0321166	0.0574397	0.066285	0.146322	0.0462958	0.0709942	0.0539682	0.0938641	0.0549611	0.0363644	0.0582436	0.0910547	0.0794601	0.0601649	0.05076	0.0675966	0	0	0.0286	0	0	0.0417	0.0455	0	0	0	0	0	0.0526	0	0.037	0	0	0	0.0333	0	0	0.0303	0	0.04	0	0	0	0	0	0	0	0	0	0	0	0	0	0	0	0.0179	0	0	0	0	0.0333	0.05	0.0278	0	0	0.04	0.0385	0.125	0	0	0.0476	0	0	0	0	0
2	191679182	NA	0.509227	0.306596	0.414937	0.368202	0.388025	0.421656	0.401753	0.40534	0.461782	0.43885	0.466012	0.355772	0.510048	0.350903	0.426828	0.187335	0.315939	0.39809	0.407786	0.410313	0.46903	0.311711	0.464093	0.346374	0.491695	0.402128	0.237652	0.389017	0.387578	0.572386	0.347213	0.278774	0.333529	0.388523	0.6111	0.5	0.4062	0.25	0.25	0.2105	0.3929	0.2703	0.4348	0.2609	0.3478	0.1176	0.3559	0.3077	0.4167	0.2766	0.3	0.4828	0.3871	0.375	0.28	0.5357	0.3871	0.2381	0.6429	0.4222	0.2143	0.4	0.1875	0.3077	0.1579	0.3333	0.56	0.5	0.2692	0.2188	0.4	0.4848	0.5517	0.375	0.5	0.1364	0.5667	0.3333	0.3636	0.5	0.4286	0.3571	0.3409	0.4667	0.3333	0.4286	0.3529	0.4872	0.4783	0.5556	0.5625	0.3333	0.375	0.5556
2	242046555	0.861733	0.83911	0.863365	0.792436	0.867605	0.799366	0.849494	0.818882	0.80069	0.829771	0.858809	0.817621	0.790377	0.80736	0.774228	0.756335	0.226994	0.616378	0.820042	0.785694	0.822335	0.791756	0.670893	0.786413	0.812309	0.557991	0.823619	0.758933	0.752591	0.814337	0.696523	0.836857	0.858232	0.778698	0.890441	0.9	1	1	0.9375	1	0.8824	0.8636	0.95	0.9412	0.9167	0.9231	0.7727	0.975	1	0.6	0.8537	0.7857	0.3529	0.9286	1	0.875	0.9167	1	0.5217	0.9444	0.7308	1	0.8667	1	0.9524	0.8571	0.6207	0.5385	1	1	1	0.96	0.6	0.8974	0.9688	0.8333	0.9286	0.8889	0.5909	0.9722	1	0.9	0.875	0.8529	1	0.9333	0.4615	0.8333	0.6	1	1	1	0.9474	0.9565	1
20	6766762	0.922762	0.791321	0.834774	0.861366	0.777025	0.800762	0.83561	0.860854	0.871972	0.836718	0.867159	0.865138	0.837716	0.86389	0.867485	0.811733	0.80745	0.832772	0.85199	0.883361	0.83219	0.864954	0.768667	0.863348	0.87816	0.797353	0.844841	0.817917	0.822718	0.833816	0.897608	0.575304	0.74196	0.810754	0.897438	0.8837	1	0.8919	0.3684	0.5349	0.64	0.6552	0.9231	0.9524	0.8462	0.7037	0.7917	0.9592	0.9	0.7727	0.8718	0.8387	0.931	0.7568	0.9375	0.9677	0.8846	1	0.9583	0.9615	0.8519	0.88	0.96	0.9375	0.8261	0.9355		0.9444	0.9655	0.963	0.9167	0.9444	0.875	0.9091	0.9394	0.96	0.9583	0.9583	0.875	0.8889	0.9615	0.9231	0.8571	0.9667	0.7647	0.8889	0.9167	0.9231	0.902	1	0.8571	0.8696	1	0.88	0.9
20	63007925	0.283592	0.211056	0.237063	0.206606	0.20769	0.14244	0.143505	0.191919	0.205855	0.279313	0.176382	0.204799	0.100017	0.253172	0.168556	0.16289	0.13478	0.139916	0.153552	0.316715	0.161121	0.182215	0.290338	0.145046	0.277932	0.126196	0.182969	0.195982	0.163127	0.115497	0.234821	0.0837568	0.127779	0.138546	0.13206	0	0.0833	0.0938	0	0.05	0.0357	0.0588	0.1053	0.15	0.0526	0	0.1111	0.4	0.0588	0.0312	0.027	0.0303	0.2308	0.1154	0.2222	0.2857	0.1333	0	0	0.2105	0.1522	0.0476	0.0769	0.087	0.2222	0.0303		0.0571	0.1481	0.0938	0.2727	0.45	0.1429	0.1143	0.1364	0.1875	0.0476	0.1176	0.0323	0.1429	0.1379	0.2	0	0.0541	0.1176	0.087	0.2	0.1765	0.1143	0.05	0.1111	0.1818	0	0.1852	0.2308
21	20996992	0.765453	0.675028	0.608214	0.664768	0.605046	0.602685	0.665785	0.706988	0.626745	0.792843	0.650299	0.799074	0.796189	0.774467	0.649133	0.653089	0.716529	0.704735	0.736737	0.713166	0.618611	0.694506	0.588568	0.687013	0.76608	0.707889	0.711016	0.668274	0.685816	0.655908	0.711141	0.301646	0.543983	0.655429	0.577715	0.8235	1	0.8333	0.2381	0.125	0.5294	0.4348	0.6216	0.6875	0.8	0.8333	0.8	0.7188	0.5667	0.7727	0.6757	0.4667	0.4483	0.8438	0.6818	0.6875	0.6	0.6667	0.6818	0.7619	0.8286	0.6667	0.64	0.7143	0.6429	0.6905		0.5238	0.8182	0.75	0.84	0.9032	0.7097	0.7941	0.6111	0.8222	0.6667	0.8125	0.6	0.7083	0.7632	0.7692	0.6667	0.8846	0.6471	0.6364	0.8571	0.75	0.7292	0.7647	0.7727	0.6429	0.6923	0.8667	0.9167
22	19175860	0.85742	0.746978	0.705875	0.737552	0.724407	0.723135	0.779594	0.763712	0.712482	0.865312	0.718291	0.716603	0.763663	0.698263	0.745853	0.7568	0.808558	0.786091	0.737264	0.786197	0.753482	0.761546	0.67616	0.710983	0.745967	0.784014	0.757686	0.731607	0.711821	0.725103	0.767105	0.817805	0.70487	0.713494	0.798145	0.5789	0.6667	0.7308	0.875	0.7419	0.7778	0.6316	0.8077	0.5625	0.7727	0.9333	0.8	0.7879	0.675	0.875	0.8056	0.7778	0.8235	0.7778	0.7714	0.7037	0.8056	0.8095	0.7619	0.75	0.8182	0.6364	0.75	0.8333	0.9444	0.8125		0.6286	0.6667	0.8286	0.7308	0.7368	0.8125	0.8235	0.7714	0.9333	0.7037	0.92	0.6897	0.9259	0.7647	0.6471	0.6429	0.8367	0.8	0.8696	0.8571	0.625	0.825	0.8947	0.7857	0.7368	0.9286	0.8947	0.9286
22	20394155	0.0367133	0.0307566	0.018159	0.0320583	0.0279346	0.0289267	0.0333997	0.0289606	0.0195871	0.0194133	0.0268034	0.026164	0.0303413	0.0705328	0.0306889	0.0452229	0.0283715	0.0228719	0.0277092	0.0233666	0.0384935	0.0787004	0.112967	0.0512718	0.0286053	0.0374711	0.0396886	0.0333462	0.0250226	0.0265545	0.0366629	0.0297444	0.0413245	0.0312615	0.023313	0.0833	0.1538	0	0	0	0.0455	0.1154	0.0303	0.0455	0.0333	0	0.12	0.1	0	0.04	0	0.0357	0.0263	0.0357	0	0.0345	0	0.0333	0.0417	0	0.0417	0	0	0	0.037	0.0357		0	0.0286	0	0	0	0	0	0	0.0303	0	0	0.0294	0.0286	0.0714	0.0769	0	0	0	0	0	0.0833	0.0208	0	0	0	0.0625	0.04	0
3	23204425	0.560012	0.40352	0.344162	0.357444	0.336667	0.350341	0.372836	0.385406	0.368394	0.391127	0.387776	0.487833	0.2791	0.34906	0.353677	0.35396	0.38665	0.40267	0.314569	0.355622	0.35575	0.364955	0.332621	0.409346	0.401857	0.359853	0.353773	0.259301	0.321902	0.33295	0.4672	0.298463	0.224831	0.357265	0.323271	0.3913	0.5	0.1429	0.1304	0.1351	0.1364	0.3636	0.3171	0.15	0.2692	0.25	0.3103	0.2368	0.2188	0.2258	0.3036	0.3548	0.1212	0.25	0.2927	0.2	0.3478	0.3636	0.381	0.4167	0.2308	0.1053	0.32	0.2727	0.25	0.2727	0.1951	0.2857	0.3333	0.1875	0.2174	0.2059	0.4828	0.1935	0.2308	0.3143	0.2273	0.2692	0.2759	0.5	0.3438	0.2308	0.3	0.3429	0.2593	0.3333	0.2727	0.3125	0.3721	0.3	0.3889	0.125	0.2	0.375	0.25
3	115145900	NA	0.404165	0.382598	0.35919	0.264573	0.433476	0.458267	0.4151	0.427885	0.440456	0.568753	0.417888	0.414718	0.498377	0.465609	0.443786	0.44456	0.407184	0.378559	0.350521	0.428784	0.399835	0.309762	0.434431	0.429935	0.484986	0.42964	0.104425	0.388943	0.357513	0.434192	0.390722	0.327005	0.454757	0.377061	0.1481	0.2727	0.1212	0.1818	0.2258	0.2308	0.1923	0.0938	0.1	0.129	0.3333	0.1176	0.1458	0.1304	0.3158	0.2368	0.5	0.3846	0.25	0.2593	0.0526	0.3784	0.2083	0.1429	0.2105	0.2	0.2632	0.1765	0.3077	0.1111	0.2692	0.2188	0.25	0.2857	0.4286	0.4286	0.4667	0.25	0.2439	0.325	0.2414	0.4348	0.15	0.2273	0.2667	0.303	0.0556	0.087	0.2286	0.2105	0.1905	0.4286	0.25	0.1892	0.2273	0.1333	0.2273	0.2857	0.1304	0.1667
4	3466461	0.300625	0.299015	0.275891	0.334985	0.322532	0.330411	0.316967	0.318837	0.3158	0.334859	0.307069	0.36166	0.338028	0.494695	0.358103	0.271464	0.262378	0.269746	0.34671	0.385169	0.294364	0.341271	0.389122	0.259887	0.354415	0.368234	0.294586	0.352986	0.334775	0.301549	0.33306	0.242959	0.300378	0.312547	0.305999	0.1	0.1429	0.1613	0.1429	0.0857	0.1071	0.087	0.0769	0.1739	0.2353	0	0.087	0.3158	0.1795	0.0909	0.0909	0.0714	0.2	0.2353	0.2414	0.375	0.1111	0.1111	0.15	0.1667	0.12	0.1667	0.1667	0.1579	0.2381	0.1053	0	0.1538	0.08	0.2857	0.15	0.2632	0.1739	0.1282	0.25	0.1538	0	0.1	0.4444	0.4444	0.3438	0.125	0.25	0.3226	0.2692	0.3793	0.2222	0.1667	0.1667	0.2667	0.0909	0.25	0	0.1429	0.5
4	6048733	0.234835	0.263599	0.141935	0.128675	0.107509	0.12778	0.258492	0.190558	0.146627	0.22823	0.0939457	0.191517	0.139763	0.0955465	0.0732716	0.102537	0.234569	0.209036	0.139857	0.0652605	0.148255	0.124292	0.0741322	0.174182	0.14556	0.210279	0.10497	0.0859064	0.125847	0.0720739	0.190798	0.418851	0.166476	0.111266	0.228782	0.1111	0.2308	0	0.1905	0.2564	0.2353	0.2	0	0	0.2308	0.1667	0.0294	0.0294	0.1562	0.0938	0.098	0.0385	0	0.0909	0.1935	0.1	0.2258	0	0	0.1667	0.0938	0.069	0.1765	0.0833	0	0.129	0.0588	0.0833	0.0714	0.0303	0.2857	0.0357	0.2258	0.0435	0.1471	0.0741	0.0667	0.0714	0.0714	0.2059	0.2083	0.0714	0	0.2	0.1	0.1786	0.0833	0	0.0238	0	0	0.0556	0	0	0
4	42153243	NA	0.793592	0.718682	0.741775	0.630163	0.75117	0.768986	0.713207	0.788359	0.893048	0.592492	0.815045	0.841923	0.821208	0.658123	0.636209	0.769588	0.809313	0.747466	0.794346	0.720523	0.612794	0.562051	0.605333	0.682738	0.681731	0.670195	0.653571	0.729202	0.754134	0.711422	0.566851	0.608184	0.710685	0.756728	0.625	0.4444	0.5	0.2857	0.475	0.4483	0.3636	0.4211	0.3636	0.6667	0.4545	0.5385	0.4857	0.5	0.5312	0.3514	0.3889	0.7576	0.375	0.6486	0.5556	0.5484	0.32	0.25	0.3333	0.5625	0.2917	0.4	0.375	0.4167	0.4412	0.4186	0.5278	0.4054	0.4688	0.4667	0.5652	0.5161	0.4643	0.3023	0.4815	0.5417	0.3333	0.1667	0.5833	0.5882	0.4762	0.5294	0.5143	0.52	0.5333	0.25	0.44	0.5106	0.3125	0.4444	0.3158	0.3684	0.5	0.125
4	83454820	NA	0.678412	0.548498	0.648959	0.3901	0.582829	0.653576	0.592177	0.611136	0.675509	0.713217	0.576698	0.679921	0.612084	0.585632	0.625246	0.573207	0.610949	0.534429	0.587255	0.616056	0.569968	0.49123	0.565342	0.540412	0.677539	0.663436	0.493072	0.548418	0.597107	0.753443	0.652276	0.543869	0.602853	0.603206	0.2857	0.45	0.3478	0.5714	0.6458	0.4091	0.6538	0.5676	0.4118	0.3667	0.3846	0.6087	0.4681	0.3214	0.619	0.3023	0.6	0.4286	0.3448	0.4516	0.4231	0.5161	0.5238	0.2	0.3846	0.28	0.3182	0.2963	0.2	0.4211	0.2667	0.52	0.3077	0.3333	0.2381	0.0556	0.3	0.45	0.5143	0.3243	0.5263	0.4167	0.3448	0.3478	0.5161	0.5714	0.5185	0.3571	0.3429	0.4545	0.2143	0.9	0.1111	0.4375	0.5882	0.5833	0.5	0.6667	0.2105	0.3333
4	98143308	0.00172732	0.0195215	0.0164596	0.0578808	0.0371987	0.0714825	0.0709621	0.0553422	0.0443533	0.0445641	0.077956	0.360025	0.0868187	0.0959818	0.0491542	0.0139116	0.0470185	0.0532058	0.0619981	0.0395377	0.0702681	0.0338381	0.0990261	0.0838017	0.021107	0.0284416	0.0373671	0.0197294	0.0598595	0.0392825	0.0237739	0.0252027	0.0302078	0.0466959	0.120669	0.1053	0.1111	0.0968	0.0417	0.0312	0.0526	0.0417	0.125	0.2	0.0769	0.0435	0.1818	0.1064	0.0606	0.0323	0.0208	0.12	0.1429	0.0294	0.0556	0	0.0345	0.0455	0.0625	0	0.0238	0	0	0.1667	0.1667	0	0	0	0.037	0	0.0435	0.0588	0.1333	0	0	0.0882	0	0.037	0	0.2609	0.1034	0.0435	0.0667	0.0909	0.1429	0.0741	0.1333	0	0	0	0	0.0455	0	0	0
4	108667662	NA	0.831253	0.838232	0.83652	0.820311	0.820013	0.863882	0.849606	0.816175	0.895244	0.843386	0.819946	0.786021	0.797523	0.823171	0.833261	0.874714	0.878893	0.832642	0.83741	0.821616	0.812504	0.780525	0.832554	0.841418	0.836416	0.821164	0.831634	0.827632	0.814742	0.864294	0.875116	0.828178	0.82484	0.889619	0.84	0.9286	0.9565	0.9231	0.9231	1	0.9677	0.9444	0.875	0.9	0.9524	1	0.9767	0.9615	0.9677	0.9512	0.963	0.9375	0.9444	0.9167	0.9565	0.92	1	1	0.9565	1	0.9167	0.8846	0.9545	0.8696	0.9737	1	0.9677	0.9655	0.9394	0.9474	1	0.96	0.9394	0.9737	0.9655	1	1	0.9615	0.9375	0.9231	0.9655	0.8824	0.875	0.9333	0.9091	0.9333	0.8333	0.9767	1	0.9412	0.8571	1	0.9677	1
4	167233624	0.70787	0.453604	0.407187	0.425114	0.382537	0.432084	0.479639	0.476589	0.48929	0.508211	0.428894	0.596364	0.512933	0.509769	0.451579	0.390898	0.487684	0.473945	0.472453	0.518662	0.471899	0.449601	0.380354	0.495576	0.518233	0.468681	0.402583	0.365518	0.438585	0.462218	0.497036	0.340039	0.290205	0.411396	0.473813	0.4444	0.2308	0.3421	0.3214	0.1765	0.2941	0.1667	0.4286	0.3846	0.3333	0.4444	0.5	0.3864	0.3333	0.3913	0.3659	0.3	0.4194	0.5	0.5135	0.2941	0.5862	0.2692	0.375	0.4	0.3889	0.5556	0.4815	0.381	0.375	0.4286	0.2667	0.4583	0.4545	0.3333	0.4348	0.5714	0.4815	0.5	0.381	0.4737	0.5	0.5263	0.5	0.65	0.45	0.619	0.5	0.4857	0.5	0.52	0.625	0.2	0.3958	0.55	0.4167	0.4444	0.5238	0.4375	0.25
4	186298276	0.288861	0.180925	0.185952	0.215877	0.233801	0.177979	0.228061	0.228796	0.174554	0.295274	0.233518	0.314602	0.146885	0.334293	0.278668	0.138142	0.123132	0.236258	0.272058	0.239961	0.245595	0.268214	0.344093	0.252399	0.220553	0.197051	0.283133	0.141146	0.188292	0.161437	0.189785	0.133011	0.204665	0.235275	0.16884	0.1818	0.25	0.0588	0.0667	0.1034	0.1	0.1176	0.0455	0	0.0455	0.4444	0.25	0.1556	0.2	0.3125	0.1163	0.25	0.1333	0.3333	0.1053	0	0.3478	0.0526	0.1538	0.0645	0.0625	0	0.2	0	0.1875	0.2414	0.0882	0.2105	0.0833	0.0714	0.0312	0.0435	0.5	0.1026	0	0.0909	0.15	0.1875	0.1852	0.1852	0.3158	0.1818	0.1765	0.0909	0	0	0	0	0.0682	0.0909	0.1176	0.0833	0	0.0588	0
5	91279324	NA	0.896161	0.848885	0.886797	0.800143	0.854012	0.897639	0.903869	0.897971	0.930595	0.875598	0.921658	0.867928	0.897993	0.879848	0.846956	0.892549	0.911563	0.869707	0.887585	0.870729	0.887489	0.828493	0.874669	0.887842	0.856312	0.849872	0.756535	0.856661	0.844122	0.870115	0.784344	0.852279	0.864056	0.859665	1	0.7143	0.931	0.6786	0.6923	0.9545	0.8333	0.9062	0.7368	0.92	0.8125	0.8571	0.8621	0.8049	0.9231	0.9149	1	0.8889	0.825	0.9032	1	0.8286	0.8824	0.7917	0.8889	0.9655	0.9565	0.8095	1	1	0.973	0.8108	0.7857	0.8696	0.9355	1	0.8182	0.875	0.8485	0.907	0.9583	0.7778	0.9412	0.8621	0.8108	0.8919	0.7727	1	0.9	0.95	0.8214	1	1	0.6786	0.7143	0.8824	0.963	0.7857	0.88	0.9375
5	116084184	0.893134	0.767339	0.75589	0.798319	0.717197	0.780757	0.828502	0.795266	0.767504	0.808046	0.810006	0.781824	0.77828	0.771216	0.773135	0.743321	0.743686	0.83013	0.777259	0.779693	0.764001	0.755248	0.679109	0.777737	0.80146	0.829395	0.777628	0.674151	0.740047	0.776276	0.854351	0.797155	0.710227	0.775264	0.799237	0.9231	0.8462	0.8919	0.8095	0.8889	0.8	0.8462	0.898	0.8333	0.7059	0.8182	0.7407	0.7143	0.9412	0.8421	0.8947	0.76	0.8462	0.75	0.7037	0.5833	0.8148	0.875	0.9333	0.85	0.9	0.913	0.7	0.8571	0.8235	0.8462	0.8788	0.6667	0.95	0.7037	0.7778	0.6087	0.9167	0.8235	0.7727	0.8974	1	0.8125	0.8261	0.7222	0.85	0.6842	0.9048	0.92	0.8182	0.9545	1	0.6667	0.7742	0.8824	0.9	0.8333	1	0.7	0.9
5	169584742	0.712286	0.802444	0.69903	0.741027	0.597452	0.722756	0.738532	0.74099	0.717139	0.774103	0.758804	0.75856	0.780092	0.741245	0.668901	0.727704	0.642896	0.739979	0.690705	0.738233	0.689179	0.697214	0.556703	0.744601	0.758663	0.888695	0.742732	0.651613	0.66357	0.713358	0.874059	0.789265	0.6372	0.730731	0.718307	0.5789	0.7692	0.3182	0.7778	0.5	0.8	0.8333	0.9167	0.6842	0.4667	0.7	0.4762	0.7742	0.5517	0.6667	0.7333	0.6087	0.6667	0.2381	0.7895	0.6111	0.75	0.5909	0.6	0.7692	0.6111	0.8	0.7368	0.6	0.8571	0.5938	0.7586	0.75	0.619	0.4667	0.6667	0.6667	0.5789	0.55	0.6471	0.6087	0.7368	0.6875	0.6071	0.625	0.8235	0.4545	0.5625	0.6744	0.8667	0.7059	0.7692	0.5385	0.7143	0.7143	0.7	0.5714	0.4444	0.3529	0.8
5	180170454	0.868103	0.681383	0.74842	0.720857	0.619821	0.673655	0.758893	0.756301	0.715771	0.807099	0.729129	0.680061	0.678602	0.701444	0.670382	0.659712	0.791846	0.7417	0.699461	0.627084	0.697637	0.744942	0.655747	0.711749	0.770696	0.692467	0.685211	0.635786	0.677227	0.69726	0.79308	0.692616	0.545333	0.686921	0.760842	0.8095	0.8	0.9189	0.8333	0.3077	0.9375	0.8182	0.7568	0.875	0.75	0.8947	0.8857	0.875	0.8378	0.9048	1	0.8	0.9118	0.6667	0.8	0.8182	0.7857	1	0.92	0.9231	0.9375	0.9643	0.8438	0.7778	0.9	0.8485	0.8333	0.8611	0.8857	0.8947	0.88	0.9211	0.963	0.8	0.9048	0.7317	0.7826	0.9412	0.8261	0.8571	0.9	0.9583	0.9412	0.8529	0.8	0.9583	1	0.8667	0.8929	0.9524	0.9167	1	1	0.9167	0.875
5	180207789	0.195008	0.230297	0.248872	0.329669	0.312029	0.265166	0.31689	0.311367	0.358903	0.347993	0.351996	0.365802	0.276618	0.63831	0.353395	0.188664	0.0866866	0.242725	0.367494	0.415864	0.306865	0.448788	0.471171	0.271645	0.401855	0.290714	0.376714	0.244129	0.396294	0.374047	0.295687	0.0638185	0.250531	0.36414	0.37263	0.3214	0.7143	0.2143	0	0.0571	0.087	0.1667	0.3214	0.2353	0.2222	0.75	0.4706	0.1951	0.2143	0.2727	0.1714	0.1724	0.1481	0.1429	0.1818	0.4	0.5263	0.25	0.2917	0.3333	0.3704	0.1765	0.2778	0.1111	0.2667	0.1765	0.2	0.2609	0.85	0.4375	0.0588	0.3	0.1739	0.36	0.275	0.1935	0.25	0.3125	0.0952	0.5217	0.3793	0.2143	0.5	0.4474	0.3158	0.0833	0.3333	0.2	0.125	0.0833	0.2222	0.125	0.2727	0.0952	0
6	3455303	0.695414	0.665874	0.648237	0.678549	0.539434	0.677734	0.690346	0.678861	0.712407	0.791087	0.681621	0.706965	0.641011	0.645825	0.688493	0.661134	0.708864	0.712285	0.638592	0.700884	0.666641	0.615284	0.553106	0.670975	0.680069	0.657825	0.654726	0.648221	0.671042	0.688914	0.795064	0.580035	0.539873	0.667635	0.623436	0.5161	0.375	0.5714	0.2632	0.3158	0.5	0.5294	0.6061	0.6522	0.5789	0.5	0.5263	0.6757	0.3636	0.5769	0.5116	0.4348	0.5238	0.4	0.32	0.1818	0.3636	0.6364	0.7619	0.4667	0.5769	0.6154	0.5294	0.6154	0.4762	0.4286	0.5	0.2963	0.4138	0.5185	0.6154	0.55	0.5758	0.4242	0.4615	0.3793	0.25	0.6087	0.7308	0.5806	0.6296	0.5333	0.4444	0.5172	0.6667	0.625	0.4444	0.4118	0.6	0.5833	0.75	0.4167	0.5294	0.5926	0.4167
6	30214730	0.517448	0.383516	0.337827	0.379943	0.357094	0.381959	0.406481	0.390689	0.316095	0.435897	0.345483	0.32926	0.337477	0.443297	0.383044	0.400655	0.423017	0.333166	0.360315	0.401313	0.371236	0.411546	0.294288	0.371597	0.283327	0.388501	0.404069	0.360058	0.4088	0.368165	0.420912	0.370326	0.314227	0.33973	0.400611	0.2353	0.2308	0.1724	0.1515	0.2381	0.15	0.4583	0.2143	0.0588	0.3889	0.2593	0.3214	0.2444	0.3103	0.1538	0.3019	0.5143	0.3333	0.2308	0.2857	0.2917	0.3704	0.2667	0.2778	0.28	0.2439	0.1875	0.3684	0.1818	0.1667	0.2683	0.2973	0.36	0.2188	0.2647	0.375	0.25	0.2759	0.3429	0.225	0.4571	0	0.3571	0.2903	0.375	0.7429	0.2609	0.3478	0.2424	0.4	0.25	0.2	0.4706	0.383	0.5909	0.2353	0.4615	0.1429	0.1304	0.1
6	30214741	0.516398	0.501661	0.385006	0.445877	0.398116	0.431034	0.514757	0.491718	0.501568	0.544708	0.42191	0.481628	0.449577	0.466724	0.442451	0.450193	0.507916	0.496891	0.459652	0.472051	0.438696	0.4719	0.382617	0.427817	0.412105	0.456402	0.447817	0.41086	0.443882	0.447683	0.474201	0.469384	0.381452	0.419567	0.502959	0.3333	0.4	0.24	0.2308	0.25	0.0556	0.5263	0.3636	0.3571	0.2667	0.3478	0.36	0.25	0.1429	0.2273	0.2683	0.36	0.381	0.1364	0.4348	0.4118	0.3929	0.1	0.2941	0.2857	0.4242	0.3077	0.4118	0.4091	0.2308	0.3243	0.3438	0.6667	0.2424	0.2667	0.5238	0.3846	0.3448	0.2	0.4	0.4138	0.5455	0.5625	0.303	0.5	0.75	0.3043	0.3889	0.4483	0.6364	0.6	0.4	0.3333	0.5405	0.4	0.4706	0.2308	0.6364	0.3636	0.1429
6	30913866	0.279322	0.232348	0.223862	0.209844	0.172409	0.228199	0.25454	0.224213	0.246766	0.213934	0.1705	0.161867	0.268608	0.353971	0.222189	0.215853	0.241551	0.244568	0.244027	0.163007	0.234667	0.232027	0.291151	0.242149	0.16067	0.263839	0.234243	0.189458	0.242981	0.274507	0.257108	0.226372	0.157463	0.263373	0.296881	0.1905	0	0.1786	0.0909	0.1471	0.0625	0.1538	0.1212	0.0588	0.1875	0.3	0.0909	0.1143	0.0909	0.1667	0.0526	0.3571	0.0345	0.1481	0.1111	0.0952	0.0625	0.2105	0.1053	0.1481	0.0667	0.0556	0	0	0.2222	0.1034	0.0571	0.1429	0.1111	0.1786	0.1613	0	0.0741	0.1935	0.0833	0.125	0	0.0476	0.037	0	0.0645	0.0385	0.1111	0.0513	0.0556	0.16	0.2308	0.0588	0.0833	0.1875	0.2222	0.0417	0.0526	0.0769	0.2
6	30913951	0.201762	0.208553	0.174429	0.147482	0.0963531	0.190908	0.21396	0.16952	0.272446	0.144328	0.137451	0.148655	0.270426	0.316616	0.204914	0.180905	0.206629	0.246817	0.220415	0.078509	0.187684	0.173774	0.275204	0.199078	0.103591	0.236015	0.172475	0.112553	0.212138	0.228538	0.189391	0.163419	0.109448	0.244707	0.230658	0.24	0	0.1471	0.2727	0.1143	0.0556	0.0714	0.2857	0.05	0.1176	0.2083	0.125	0.0968	0.2162	0.1071	0.1724	0.2941	0.0357	0.0294	0.0909	0.1579	0.0667	0.2	0.1667	0.08	0.0968	0.125	0.16	0.1579	0.1053	0.0323	0.0789	0.0645	0.2222	0.0833	0.1379	0.1	0.037	0.1379	0.0769	0.0741	0	0.0435	0.037	0.0526	0.2162	0.0741	0.087	0.0789	0.2273	0.087	0.125	0	0.0465	0.1579	0.0357	0.0714	0	0.0938	0
6	30914026	0.0487283	0.0547176	0.0139036	0.0224915	0.0134893	0.0247652	0.0365832	0.0259395	0.0522021	0.034847	0.0104798	0.0431051	0.0651532	0.0972021	0.0230915	0.0301239	0.0197952	0.0275648	0.0365959	0.0063237	0.0324732	0.048502	0.0812672	0.0502194	0.020781	0.052707	0.0302989	0.0166724	0.0344957	0.0669728	0.0353204	0.0322169	0.0199247	0.048869	0.053728	0.0385	0	0.037	0.0385	0.0333	0	0.0833	0.0323	0	0.0588	0.0417	0	0.0968	0.0263	0.0714	0.0185	0.1562	0.0323	0.037	0.0667	0	0	0	0.0526	0.0385	0.0357	0	0.08	0	0	0	0	0.0312	0.0476	0	0.0333	0	0	0.0323	0	0	0	0.1304	0	0	0.0645	0.1154	0	0	0.05	0	0.0769	0.0714	0.0222	0	0	0	0	0.0323	0
6	33712118	0.19712	0.12572	0.0863084	0.153729	0.130755	0.179449	0.177199	0.125951	0.126667	0.0855263	0.154511	0.0975705	0.196013	0.290456	0.127155	0.262353	0.118338	0.101709	0.143192	0.107895	0.143751	0.195145	0.230848	0.135385	0.109736	0.112577	0.168123	0.0994062	0.165471	0.183006	0.113694	0.0902757	0.106965	0.148984	0.144293	0.0588	0.2	0.0385	0	0	0.0968	0	0.0625	0.1111	0	0.0476	0.037	0	0.125	0.0333	0	0.12	0.037	0.0385	0	0.0588	0.1154	0.0526	0	0.0952	0.0312	0	0.0833	0.125	0	0	0.1087	0.0286	0.0345	0	0.0909	0.1	0.1739	0	0	0.0938	0.1111	0.037	0	0.0938	0.04	0.1	0.1905	0	0.0714	0	0.0714	0	0.0303	0	0	0	0	0	0
6	36660326	0.888849	0.830612	0.877668	0.855339	0.829854	0.793742	0.88771	0.881143	0.871148	0.91691	0.867973	0.898494	0.864407	0.93845	0.782414	0.580368	0.796107	0.893806	0.855759	0.910547	0.792227	0.83202	0.783126	0.874287	0.902236	0.823009	0.867672	0.717804	0.819615	0.852008	0.875575	0.569001	0.738977	0.833352	0.927047	0.9091	0.8333	0.8571	0.5556	0.303	0.8	0.85	0.8788	0.7778	0.9167	1	0.9688	0.8367	0.8077	0.85	0.8649	0.8056	0.8889	1	0.8936	0.8	0.8788	0.9545	0.8571	0.8095	0.6667	0.85	0.7727	0.9091	0.9474	0.7241	0.9286	0.75	0.8519	0.9167	0.9167	0.8065	0.8824	0.8611	0.6875	0.7576	0.5714	0.6897	0.7083	0.9444	0.8571	0.8857	0.9333	0.7805	0.8261	0.9167	1	0.8333	0.9286	0.5833	0.7857	0.8125	0.8	0.7727	1
6	41637002	0.725168	0.713354	0.725592	0.673066	0.625285	0.754336	0.81265	0.757878	0.762789	0.833172	0.712405	0.777784	0.778778	0.774932	0.706594	0.705485	0.758655	0.79414	0.74023	0.812324	0.730884	0.7152	0.617899	0.708629	0.788925	0.751383	0.732212	0.583679	0.703811	0.796324	0.78269	0.601745	0.54109	0.677343	0.804666	0.8261	0.9412	0.8	0.5	0.5	0.8667	0.6923	0.8214	0.8519	0.9	0.6875	0.7105	0.8723	0.7	0.625	0.6889	0.6207	0.8571	0.76	0.8	0.7059	0.6286	0.7895	0.7391	0.88	0.9615	0.7647	0.8333	0.5	0.8235	0.6667	0.6207	0.8148	0.641	0.8276	0.7692	0.72	0.6286	0.7179	0.725	0.375	0.6364	0.8261	0.6087	0.9048	0.8333	0.7222	0.6667	0.9062	0.7083	0.913	0.8182	0.8421	0.6818	0.7692	1	0.8696	0.7895	0.7037	0.875
6	166072257	0.656786	0.630338	0.62632	0.627619	0.639706	0.624259	0.678477	0.644224	0.639759	0.651056	0.568733	0.601417	0.616313	0.638764	0.608581	0.565485	0.647699	0.469322	0.602594	0.650446	0.569665	0.600256	0.553058	0.612141	0.602082	0.63342	0.583468	0.593771	0.622847	0.646747	0.622743	0.647905	0.639331	0.565411	0.716931	0.6087	0.4545	0.6071	0.6111	0.6452	0.625	0.5	0.7222	0.7143	0.6875	0.5	0.5714	0.6429	0.7419	0.5517	0.5517	0.3846	0.7619	0.4783	0.5238	0.8333	0.6207	0.4167	0.8182	0.4762	0.6562	0.5789	0.4615	0.5	0.6154	0.5	0.6939	0.7407	0.5789	0.8947	0.7647	0.5	0.4643	0.5312	0.4286	0.55	0.7647	0.55	0.6129	0.6316	0.6111	0.5455	0.7368	0.56	0.75	0.5833	0.25	0.6	0.5833	0.6	0.8	0.375	0.7857	0.5625	0.3333
7	1358480	0.587976	0.562021	0.528125	0.645447	0.596101	0.547877	0.711563	0.660853	0.743912	0.790189	0.610008	0.690005	0.61736	0.717477	0.573217	0.596964	0.557006	0.610221	0.607731	0.5867	0.644885	0.584086	0.532219	0.52955	0.642362	0.616367	0.611679	0.598649	0.569483	0.585796	0.605328	0.623984	0.586729	0.562227	0.759613	0.4783	0.3333	0.5833	0.4091	0.4062	0.5714	0.2353	0.4865	0.5238	0.4167	0.3333	0.4737	0.3514	0.425	0.5714	0.5714	0.5152	0.3235	0.087	0.5135	0.4783	0.4516	0.5	0.4211	0.5789	0.3333	0.3529	0.3333	0.45	0.6	0.4062	0.4706	0.5641	0.4074	0.4118	0.5833	0.3889	0.5833	0.3056	0.4231	0.4324	0.4545	0.5	0.4194	0.4118	0.375	0.3478	0.4737	0.5	0.4348	0.3636	0.6364	0.25	0.4048	0.5	0.3125	0.4286	0.4167	0.3478	0.25
7	25853625	NA	0.504555	0.531876	0.533431	0.516405	0.495879	0.563178	0.59245	0.581707	0.579369	0.579318	0.552709	0.600862	0.644446	0.574587	0.587672	0.555474	0.578791	0.538367	0.55223	0.553247	0.587499	0.498528	0.601429	0.579679	0.495423	0.518842	0.494643	0.579352	0.638675	0.617718	0.391731	0.416748	0.551358	0.573632	0.25	0.3636	0.2727	0.3333	0.1154	0.3333	0.2105	0.2857	0.5385	0.6667	0.35	0.4737	0.5	0.5417	0.4	0.5	0.3143	0.2759	0.5333	0.5	0.36	0.4706	0.3478	0.6071	0.4286	0.2692	0.375	0.5714	0.75	0.3333	0.3438	0.2564	0.5172	0.4	0.4483	0.3704	0.2903	0.48	0.4722	0.2143	0.4444	0.1429	0.4667	0.24	0.3043	0.3793	0.3333	0.3529	0.3448	0.2727	0.4643	0.4286	0.4444	0.44	0.5333	0.1429	0.6316	0.5385	0.4	0.125
7	27149151	0.335054	0.236834	0.19881	0.287846	0.269259	0.264352	0.346884	0.247431	0.181512	0.298205	0.191397	0.245188	0.230467	0.342859	0.275926	0.242482	0.238538	0.212072	0.287723	0.204378	0.275131	0.253062	0.314559	0.224573	0.25442	0.326772	0.275222	0.236238	0.24412	0.237651	0.343888	0.177309	0.15356	0.387416	0.227911	0.3846	0	0.1481	0.2	0.1951	0.1	0.2609	0.4828	0.1667	0.3333	0.1667	0.4118	0.0526	0.28	0.381	0.2381	0.2353	0.1613	0.1111	0.2593	0.35	0.4375	0.1304	0.1429	0.2308	0.2667	0.1364	0.4091	0.1111	0.25	0.1818	0.1842	0.1852	0.1875	0.1379	0.1905	0.1905	0.1739	0.0606	0.3448	0.2353	0.2353	0.1667	0.1667	0.0357	0.1143	0.0741	0.1667	0.1081	0.4615	0.1053	0.1111	0	0.1081	0.0526	0.2353	0.0769	0.05	0.25	0.0667
7	27157836	0.212162	0.131625	0.111252	0.183326	0.197329	0.139697	0.233285	0.144263	0.107476	0.177927	0.103224	0.117527	0.158131	0.268797	0.155792	0.126375	0.155572	0.107413	0.204978	0.119731	0.166148	0.136875	0.213218	0.117875	0.149049	0.120705	0.143654	0.0926299	0.139139	0.165042	0.14277	0.0805547	0.0955971	0.356183	0.142511	0.0588	0	0.2069	0.0556	0.0278	0	0.0833	0.4	0	0.0625	0	0.2	0.1176	0.0769	0.0435	0.0571	0	0.037	0.0588	0.0588	0	0.1333	0	0.1	0	0.0357	0	0	0	0.1111	0.1739	0	0	0.1176	0.0952	0.0952	0.0968	0.0526	0.037	0.0645	0	0	0.05	0.1429	0.0714	0.0323	0	0.0588	0.0789	0.0714	0	0	0.1429	0	0	0.05	0	0.125	0.1429	0
7	27158094	0.162005	0.0886284	0.0769968	0.147887	0.16042	0.0981164	0.184248	0.105209	0.0780367	0.106044	0.0920994	0.0795114	0.10574	0.170548	0.112607	0.0887627	0.0844595	0.0779844	0.168297	0.0949989	0.120224	0.120513	0.231563	0.103505	0.145093	0.094435	0.127436	0.0652248	0.103223	0.140249	0.103965	0.0704474	0.0583989	0.342204	0.10356	0	0	0.1765	0	0.0286	0.1053	0.0606	0.5312	0.0909	0.0526	0.0833	0.3529	0.1143	0.0303	0.0833	0.027	0	0.0741	0.0625	0.1579	0.12	0.125	0.0435	0.0909	0	0.0345	0.0714	0	0.125	0	0.0909	0.0256	0.1154	0.08	0.0455	0.0435	0.0667	0.0455	0.0625	0.0312	0	0	0.0435	0.08	0.0357	0.1935	0.0476	0.1304	0	0.1176	0.125	0	0	0.0263	0	0.0833	0.087	0.2143	0.15	0
7	47536982	0.356117	0.410962	0.318027	0.383355	0.326572	0.353082	0.375327	0.383436	0.394607	0.343065	0.432896	0.309726	0.391915	0.522919	0.368355	0.375656	0.345498	0.454506	0.355893	0.435735	0.378507	0.471688	0.496494	0.429047	0.418887	0.391929	0.420878	0.34249	0.30251	0.367649	0.424145	0.277013	0.285344	0.379387	0.461029	0.3571	0.4	0.1923	0.1724	0.1282	0.3793	0.3333	0.4359	0.3571	0.2917	0.2632	0.4737	0.3636	0.3333	0.3429	0.2195	0.4828	0.1852	0.1212	0.3077	0.4444	0.1905	0.2812	0.4375	0.12	0.36	0.1053	0.25	0.3889	0.3158	0.2273	0.1111	0.4091	0.1724	0.3182	0.4545	0.2727	0.2593	0.3243	0.3056	0.2632	0.2692	0.2778	0.1667	0.5	0.5333	0.4583	0.6522	0.1935	0.1818	0.25	0.2	0.0714	0.1081	0.1429	0.0667	0.2273	0.4	0.4194	0.25
7	73399648	0.329895	0.376864	0.44771	0.516679	0.483815	0.492146	0.423439	0.468231	0.431657	0.483453	0.577493	0.356143	0.522978	0.523764	0.473888	0.590465	0.368626	0.495525	0.486024	0.602732	0.520414	0.534156	0.668338	0.526995	0.532326	0.506679	0.591388	0.413082	0.442576	0.485791	0.475365	0.392597	0.426969	0.508776	0.430326	0.1667	0.2727	0.6333	0.2609	0.2432	0.3333	0.5357	0.3333	0.4667	0.4138	0.5	0.2	0.5	0.1875	0.5263	0.5897	0.4333	0.6923	0.6	0.6	0.2941	0.625	0.55	0.5333	0.35	0.375	0.6	0.3333	0.7692	0.2857	0.5417	0.087	0.5135	0.5789	0.75	0.32	0.4286	0.2593	0.3182	0.5938	0.4483	0.4167	0.4545	0.6522	0.4333	0.7059	0.4545	0.3125	0.4643	0.375	0.4583	0.375	0.3571	0.4	0.6364	0.4	0.4286	0.6	0.5	0.5
7	90598057	NA	0.748797	0.703091	0.73376	0.708431	0.745101	0.771112	0.752223	0.731653	0.787407	0.718756	0.780672	0.785094	0.761679	0.721444	0.777767	0.740292	0.716309	0.69489	0.755095	0.693405	0.730635	0.643453	0.736592	0.718697	0.7421	0.759085	0.755691	0.725717	0.711697	0.81866	0.717873	0.673411	0.733699	0.791991	0.5862	0.5833	0.7727	0.7222	0.6889	0.8333	0.5909	0.6216	1	0.7143	0.4615	0.5455	0.7959	0.7143	0.8077	0.5763	0.6429	0.6154	0.4	0.7586	0.6552	0.5806	0.8182	0.5625	0.5	0.5758	0.7727	0.8095	0.8333	0.5	0.2963	0.5833	0.7273	0.7429	0.5625	0.6923	0.5714	0.4062	0.75	0.6585	0.7059	0.6207	0.8333	0.5405	0.7419	0.5484	0.6552	0.8095	0.6585	0.7143	0.6129	0.8571	0.5	0.5854	0.5385	0.4167	0.85	0.6522	0.5526	0.4444
7	99144775	0.442556	0.5015	0.324085	0.420986	0.289757	0.371557	0.39915	0.408875	0.418491	0.464327	0.361785	0.401667	0.365811	0.508126	0.342459	0.376922	0.285167	0.398167	0.370968	0.360171	0.379755	0.398998	0.335197	0.390547	0.328953	0.423345	0.426795	0.285607	0.383146	0.367703	0.418308	0.2912	0.354549	0.400917	0.367584	0.1429	0.5	0.1429	0.15	0.1333	0.3077	0.2727	0.55	0.25	0.4667	0.3	0.4118	0.0714	0.0909	0.3	0.1304	0.4211	0.3636	0.1333	0.3846	0.3684	0.1875	0.2308	0.1111	0.2632	0.1429	0.3571	0.2	0.5714	0.3636	0.4737	0.125	0.28	0.1667	0.2308	0.3571	0.4118	0.381	0.2222	0.4333	0.3077	0.1875	0.2857	0.3636	0.2	0.2857	0.4375	0.25	0.2917	0.4545	0.2727	0.2	0.5	0.2593	0.0833	0.4	0.16	0.1667	0.5	0.125
7	114087861	0.70881	0.598123	0.595574	0.566631	0.444983	0.539787	0.569923	0.618192	0.535907	0.621965	0.611431	0.599482	0.657461	0.588168	0.544618	0.605018	0.655139	0.639772	0.637744	0.594463	0.590673	0.651272	0.521566	0.632056	0.616117	0.608019	0.619379	0.559684	0.56051	0.596632	0.700861	0.577954	0.480091	0.523156	0.604924	0.76	0.8	0.7857	0.4545	0.5385	0.7586	0.6522	0.4722	0.6667	0.6087	0.8	0.5	0.766	0.5385	0.5714	0.7812	0.5806	0.6444	0.875	0.5185	0.6923	0.619	0.6786	0.55	0.875	0.6286	0.6111	0.7368	0.7059	0.5556	0.48	0.6061	0.5161	0.5429	0.64	0.8182	0.7	0.52	0.6	0.6136	0.6842	0.5909	0.5652	0.6071	0.5625	0.6765	0.6842	0.8966	0.7429	0.8	0.6522	0.7	0.4118	0.6087	0.4375	0.625	0.4286	0.5556	0.75	0.5556
8	948407	0.0804498	0.168843	0.136621	0.124736	0.145416	0.095161	0.0866503	0.118511	0.113173	0.069783	0.0719903	0.11544	0.0725942	0.269811	0.136348	0.090201	0.123718	0.0925273	0.123704	0.101754	0.103706	0.195687	0.242837	0.162355	0.145911	0.154688	0.172442	0.157844	0.109933	0.0782921	0.116841	0.0693139	0.0887418	0.0786786	0.0744695	0.1765	0.1765	0.2593	0	0.08	0.1481	0.2963	0.1143	0.05	0.1818	0.0625	0.1304	0.1837	0.2581	0.2051	0.1556	0.0938	0.0417	0.125	0.1667	0.1852	0.1724	0.1	0.1	0	0.069	0.35	0.1667	0.381	0.1923	0.1852	0.129	0.3143	0.125	0.2778	0.125	0.3077	0.1739	0.1875	0.0909	0.1667	0.0714	0.0435	0.2353	0.3	0.3077	0.2	0.1667	0.0741	0.3043	0.28	0.2308	0.1429	0.08	0.2222	0.3	0	0.3	0.2105	0.3
8	22366424	0.83116	0.612743	0.633195	0.70754	0.521614	0.696779	0.694003	0.684031	0.649893	0.732018	0.650913	0.783544	0.705413	0.825489	0.710713	0.621998	0.716693	0.71567	0.732564	0.668415	0.658297	0.637412	0.572228	0.622598	0.677771	0.626625	0.608078	0.512431	0.691366	0.703329	0.736604	0.272021	0.455586	0.696798	0.690698	0.7391	0.4286	0.6857	0	0.1714	0.4815	0.1304	0.7619	0.8077	0.875	0.6364	0.625	0.7143	0.775	0.56	0.6216	0.7333	0.697	0.4643	0.7188	0.7179	0.8261	0.5556	0.75	0.5556	0.4857	0.7333	0.5714	0.5385	0.7895	0.4828	0.6857	0.7097	0.5161	0.8	0.7	0.5417	0.65	0.7368	0.6154	0.6667	0.76	0.6818	0.5882	0.7273	0.6842	0.625	0.6087	0.7308	0.8571	0.6667	0.5333	0.3333	0.6316	0.6667	0.5385	0.6818	0.5	0.75	0.8182
8	47959323	NA	0.599258	0.455792	0.494212	0.431602	0.480325	0.53572	0.506889	0.465032	0.489597	0.53841	0.488218	0.478596	0.492207	0.454937	0.465534	0.294468	0.472952	0.459185	0.481391	0.494754	0.490644	0.414923	0.467613	0.491662	0.713849	0.475452	0.357583	0.442052	0.449527	0.633741	0.582103	0.472924	0.462446	0.528579	0.4839	0.4286	0.4062	0.55	0.4194	0.3	0.125	0.3333	0.3333	0.2941	0.2778	0.4286	0.3939	0.3333	0.4583	0.3514	0.2812	0.2581	0.3571	0.2692	0.3871	0.2857	0.4231	0.3478	0.2353	0.3333	0.125	0.2917	0.2727	0.2759	0.4194	0.3333	0.3939	0.6	0.2632	0.3043	0.4545	0.3939	0.3529	0.4	0.1852	0.1739	0.52	0.4828	0.3333	0.5294	0.48	0.5294	0.4286	0.3333	0.3077	0.4444	0.2308	0.3333	0.2667	0.5833	0.3333	0.4286	0.3846	0.5833
8	56073555	0.589912	0.492804	0.424828	0.512168	0.454789	0.482487	0.530017	0.479017	0.46232	0.488907	0.634359	0.422947	0.512815	0.509041	0.462385	0.487374	0.448389	0.444962	0.436848	0.494028	0.513416	0.460844	0.3885	0.47689	0.425007	0.626195	0.548482	0.417954	0.442575	0.495214	0.528101	0.576813	0.474711	0.477627	0.541606	0.3846	0.2	0.4138	0.5	0.4667	0.55	0.4706	0.2174	0.4444	0.2857	0.4444	0.4375	0.3864	0.3462	0.4762	0.24	0.56	0.6522	0.3	0.32	0.4444	0.2917	0.5714	0.3158	0.4545	0.15	0.4545	0.375	0.5	0.35	0.0667	0.5185	0.2273	0.3684	0.2609	0.1667	0.6667	0.3529	0.3235	0.3871	0.4286	0.3182	0.6111	0.45	0.4615	0.44	0.5	0.1875	0.4194	0.3846	0.1875	0.8182	0.3636	0.3019	0.5882	0.4286	0.2381	0.3846	0.7	0.4444
8	69711385	0.12706	0.12709	0.127828	0.173067	0.212437	0.145717	0.164656	0.161163	0.113567	0.148887	0.136399	0.243074	0.12926	0.303476	0.233669	0.107829	0.175986	0.153364	0.186511	0.222733	0.162564	0.208948	0.275906	0.151668	0.169816	0.178304	0.171832	0.175457	0.158994	0.176067	0.144871	0.106287	0.126315	0.161116	0.267124	0.2174	0.2222	0.1765	0.0714	0.1786	0.125	0	0.2727	0.125	0.1875	0.2222	0.1333	0.3902	0.2381	0.1	0.35	0.25	0.2632	0.0952	0.3529	0.0833	0.087	0.1429	0.1429	0.0556	0.0645	0.0625	0.05	0.1111	0.3636	0.0571	0.1282	0.1538	0.0714	0.1429	0	0.0769	0.1071	0.0556	0.0256	0	0.1111	0.1429	0.05	0.2143	0.1724	0.3478	0.1818	0.0455	0.0769	0.125	0	0.125	0.0286	0.1	0	0.0769	0	0.1304	0.2
8	116950187	0.708021	0.63409	0.626571	0.688765	0.643614	0.662903	0.739406	0.711125	0.70948	0.727115	0.692087	0.771174	0.695981	0.66387	0.639729	0.534563	0.617003	0.721811	0.721869	0.728978	0.736835	0.601309	0.559244	0.622554	0.672808	0.533776	0.640281	0.629495	0.684382	0.722285	0.626147	0.647903	0.597477	0.659739	0.796655	0.9677	0.8889	0.8788	0.871	0.7692	0.8846	0.7647	0.75	0.6	1	0.8636	0.9189	0.6591	0.8718	0.8333	0.6923	0.9286	0.8293	0.7692	0.8065	0.8276	0.7879	0.6875	0.8571	0.8333	0.875	0.6111	0.76	1	0.8889	0.8571	0.8571	0.7895	0.875	0.8929	0.7692	0.9524	0.8947	0.7879	0.8158	0.9412	0.7895	0.875	0.9667	0.9394	0.7931	0.8571	0.875	0.775	0.9545	0.8889	0.8571	0.9444	0.8286	0.619	0.7273	0.8333	0.7	0.76	0.8333
9	111599969	0.469093	0.249598	0.271682	0.298057	0.183432	0.274156	0.313729	0.323405	0.343725	0.353093	0.290579	0.382061	0.286056	0.434634	0.414256	0.202156	0.309885	0.341385	0.310387	0.336215	0.296715	0.339394	0.230816	0.311245	0.335264	0.318251	0.320178	0.231432	0.332144	0.303634	0.312317	0.164947	0.189814	0.284965	0.278945	0.4615	0.2222	0.3902	0	0.0625	0.1304	0.125	0.2	0.2	0.3478	0.25	0.2222	0.3469	0.1176	0.2	0.3137	0.1852	0.1282	0.2727	0.129	0.36	0.2414	0.4286	0.3913	0.2308	0.0769	0.12	0.3333	0.2778	0.1304	0.3125	0.2045	0.3667	0.1786	0.4231	0.2	0.1026	0.2667	0.1818	0.2963	0.2791	0.44	0.1053	0.1429	0.55	0.2	0.2222	0.3529	0.2821	0.45	0.1786	0.5	0.2353	0.1702	0.1579	0.1538	0.1818	0.2778	0.2593	0.2857
9	137221641	0.720741	0.583088	0.597556	0.597268	0.542591	0.580753	0.623152	0.636296	0.631778	0.665013	0.588851	0.595298	0.547558	0.664247	0.630015	0.600613	0.631112	0.69221	0.608384	0.629721	0.600474	0.6474	0.573943	0.614333	0.598189	0.650988	0.622936	0.527313	0.602274	0.615745	0.697549	0.528401	0.529026	0.562427	0.669687	0.7368	0.4737	0.7	0.5556	0.4118	0.6176	0.625	0.7308	0.75	0.7778	0.7619	0.6087	0.8462	0.7368	0.7083	0.7143	0.4667	0.5217	0.619	0.7333	0.6087	0.7333	0.5909	0.7826	0.6774	0.6667	0.75	0.8333	0.9	0.6957	0.7857	0.6316	0.8276	0.75	0.7692	0.6667	0.9375	0.7308	0.8	0.4857	0.6774	0.6429	0.7143	0.6774	0.6071	0.4483	0.6087	0.7059	0.7	0.7037	0.8261	0.7	0.6364	0.7805	0.3636	0.7333	0.9048	0.3571	0.6207	0.7778

### Sheet: MRX97
Chr	Pos	ADCADN	ATRX	AUTS18	BAFopathy	BFLS	CdLS	CHARGE	Control	Down	Dup7	EEOC	FLHS	GTPTS	HMA	HVDAS_C	HVDAS_T	ICF1	ICF2_3_4	Kabuki	KDVS	Kleefstra	MRD51	MRX93	MRX97	MRXSCJ	MRXSN	MRXSSR	RMNS	RSTS	SBBYSS	SETD1B	Sotos	TBRS	WDSTS	Williams	EPI_02	EPI_12	EPI_01	EPI_04	EPI_09	EPI_11	EPI_03	EPI_05	EPI_07	EPI_17	EPI_08	EPI_06	EPI_14	EPI_16	EPI_10	EPI_13	EPI_15	EPI_18	EPI_19	EPI_20	Control	Control	Control	Control	Control	Control	Control	Control	Control	Control	Control	Control	Control	Control	Control	Control	Control	Control	Control	Control	Control	Control	Control	Control	Control	Control	Control	Control	Control	Control	Control	Control	Control	Control	Control	Control	Control	Control	Control	Control
1	12540199	0.434822	0.456434	0.439501	0.477984	0.52007	0.422375	0.473373	0.486934	0.516254	0.605965	0.405581	0.629179	0.526296	0.658519	0.526718	0.490982	0.508814	0.5316	0.514	0.501357	0.487538	0.463588	0.512763	0.364956	0.526118	0.545406	0.424828	0.516182	0.465892	0.526419	0.505828	0.202332	0.323468	0.467542	0.527557	0.3636	0.4286	0.5172	0.0769	0.1081	0.4167	0.1667	0.3462	0.3	0.2308	0.2727	0.3889	0.303	0.3143	0.3214	0.3548	0.2381	0.4286	0.4	0.6562	0.2727	0.3056	0.3529	0.4615	0.4545	0.4062	0.4118	0.1538	0.3889	0.4167	0.16	0.2121	0.3871	0.3548	0.3478	0.4348	0.2609	0.1818	0.5366	0.4333	0.4	0.5714	0.3636	0.3462	0.4118	0.439	0.2105	0.32	0.2778	0.2857	0.2222	0.1429	0.7333	0.2727	0.2308	0.2	0.5789	0.2	0.375	0.6667
1	17671770	0.652347	0.44941	0.476972	0.542341	0.514011	0.49693	0.554513	0.531606	0.474285	0.576248	0.506291	0.551184	0.523918	0.567578	0.514964	0.490164	0.512543	0.464833	0.536085	0.512288	0.492166	0.513114	0.530823	0.454299	0.555979	0.523419	0.49551	0.509031	0.499181	0.503405	0.540378	0.403251	0.444338	0.494108	0.531713	0.6207	0.5833	0.5625	0.4118	0.4	0.6111	0.5455	0.8065	0.7273	0.6923	0.85	0.3889	0.575	0.5	0.625	0.6129	0.64	0.5357	0.7407	0.7	0.5789	0.68	0.55	0.6296	0.6667	0.5455	0.5217	0.52	0.5625	0.5217	0.7273	0.625	0.8	0.6667	0.7273	0.6296	0.5789	0.68	0.6111	0.775	0.6471	0.8	0.5556	0.76	0.6087	0.6207	0.6818	0.65	0.7097	0.8235	0.5	0.6667	0.4375	0.5	0.625	0.4286	0.7143	0.5882	0.5862	0.6667
1	21622988	0.691559	0.557557	0.582023	0.615823	0.566718	0.570625	0.622316	0.604941	0.546125	0.65505	0.578145	0.579565	0.587929	0.701563	0.575549	0.542311	0.588659	0.551392	0.56592	0.591488	0.564384	0.598773	0.603275	0.516128	0.590916	0.598799	0.579717	0.577197	0.581799	0.619152	0.646914	0.385564	0.504827	0.578423	0.626453	0.7895	0.8	0.5217	0.4615	0.1818	0.5263	0.2857	0.76	0.64	0.8235	0.6471	0.72	0.5333	0.7241	0.625	0.75	0.6667	0.6111	0.7647	0.5833	0.6667	0.6667	0.8235	0.6875	0.6667	0.7188	0.8182	0.6842	0.6429	0.6364	0.6207	0.6429	0.8077	0.6429	0.5333	0.6957	0.6538	0.5862	0.6	0.7895	0.8125	0.6842	0.6667	0.7241	0.6667	0.6486	0.5714	0.6429	0.5938	0.8125	0.6364	0.75	0.5	0.7097	0.65	0.6923	0.7	0.8571	0.5667	0.6
1	22643579	0.823258	0.579796	0.558857	0.627657	0.591139	0.560754	0.622105	0.612638	0.58097	0.700622	0.589468	0.608333	0.584473	0.691074	0.577163	0.588991	0.678195	0.579086	0.568062	0.618615	0.581373	0.559748	0.550944	0.4907	0.596816	0.583353	0.569413	0.62654	0.571169	0.568294	0.600948	0.627373	0.538115	0.572864	0.67641	0.4348	0.1	0.3929	0.3182	0.383	0.5417	0.4167	0.5484	0.3182	0.35	0.48	0.5556	0.58	0.4	0.6667	0.5952	0.5	0.8125	0.5405	0.4483	0.5385	0.4348	0.4	0.7273	0.4444	0.3333	0.3333	0.3462	0.4444	0.3684	0.4643	0.5152	0.5152	0.3846	0.4706	0.4737	0.56	0.4	0.4286	0.4516	0.375	0.3846	0.375	0.4286	0.4286	0.5517	0.45	0.6667	0.3846	0.6154	0.5	0.2	0.5833	0.4545	0.2609	0.625	0.4444	0.2143	0.3659	0.3333
1	29182376	NA	0.10504	0.115825	0.121352	0.0682197	0.115332	0.157586	0.139289	0.173629	0.134238	0.139449	0.0921361	0.136774	0.252948	0.101528	0.114424	0.139698	0.169812	0.167247	0.108166	0.14852	0.148719	0.145988	0.222333	0.0871626	0.131097	0.145989	0.0564928	0.118034	0.159328	0.116527	0.0735779	0.0804744	0.13841	0.188019	0.1739	0	0.0345	0	0.0238	0	0	0.0857	0.1579	0.0769	0	0.1481	0.0435	0	0.1818	0.0222	0.0357	0.0652	0.069	0.2143	0	0.1034	0	0.0952	0.0385	0.122	0.037	0	0.0909	0	0.1379	0.0769	0.069	0.069	0.0857	0.0455	0.15	0.1053	0.1034	0	0.0357	0.0714	0.1579	0.0345	0	0.12	0	0.0476	0.0444	0.12	0.1	0	0	0	0	0.0625	0	0.1429	0	0
1	43007301	0.685584	0.499848	0.552481	0.592191	0.505471	0.525592	0.531817	0.566437	0.484369	0.632173	0.604769	0.574334	0.552171	0.743758	0.572777	0.610498	0.589045	0.532437	0.563823	0.667485	0.586951	0.603939	0.595248	0.46289	0.582262	0.70739	0.534643	0.516159	0.586872	0.640264	0.64042	0.258021	0.344143	0.52675	0.590388	0.4	0.8571	0.5	0	0.2812	0.44	0.5	0.7667	0.4706	0.8125	0.4211	0.5417	0.8857	0.7368	0.4643	0.4286	0.5769	0.4211	0.7778	0.697	0.6154	0.675	0.7333	0.5882	0.8667	0.7083	0.3684	0.5714	0.3333	0.5882	0.3333	0.5172	0.7576	0.8846	0.75	0.7059	0.625	0.7143	0.5	0.6176	0.8095	0.5385	0.6	0.6364	0.5882	0.6897	0.6667	0.5	0.6786	0.4375	0.6111	0.8333	0.7143	0.561	0.6429	0.5455	0.7059	0.5714	0.8148	0.3333
1	43007426	0.532992	0.361372	0.375557	0.380123	0.331583	0.335886	0.352772	0.386506	0.343555	0.414968	0.381308	0.404967	0.377076	0.494626	0.368577	0.379842	0.418691	0.381438	0.371288	0.413317	0.376298	0.403036	0.396823	0.333933	0.399524	0.438618	0.363201	0.354722	0.370758	0.408695	0.410425	0.206147	0.27536	0.34636	0.412328	0.2727	0.4615	0.2326	0.3684	0.119	0.2143	0.2941	0.4062	0.2174	0.4444	0.2273	0.2593	0.7632	0.3636	0.3226	0.3846	0.1786	0.25	0.3333	0.5	0.7407	0.4706	0.5652	0.36	0.6842	0.2903	0.1739	0.4167	0.2143	0.2083	0.3077	0.3333	0.5116	0.4333	0.4167	0.3333	0.4091	0.25	0.2353	0.3659	0.3548	0.2	0.3889	0.4	0.4231	0.2857	0.3333	0.36	0.3056	0.381	0.56	0.625	0.4545	0.4	0.3125	0.3571	0.1765	0.1818	0.3667	0.25
1	47436413	0.812947	0.666298	0.607074	0.61226	0.536784	0.632089	0.618652	0.641984	0.57475	0.707147	0.629792	0.629614	0.632831	0.621595	0.495587	0.784268	0.711022	0.715827	0.630662	0.599336	0.603756	0.636805	0.600709	0.569044	0.675587	0.689331	0.621836	0.604719	0.602143	0.617774	0.762036	0.552154	0.533606	0.566012	0.604369	0.625	0.6471	0.75	0.5833	0.5862	0.8261	0.75	0.587	0.8333	0.7273	0.85	0.6842	0.7949	0.6905	0.44	0.4737	0.5238	0.6522	0.4483	0.6111	0.7619	0.7391	0.9048	0.6364	0.6897	0.5833	0.7222	0.7083	0.7222	0.9	0.6818	0.7097	0.8	0.72	0.6154	0.625	0.5	0.6	0.9062	0.7576	0.6923	0.8824	0.5556	0.75	0.75	0.6765	0.9	0.8824	0.8056	0.7222	0.7619	1	0.8421	0.7619	0.9167	0.6667	0.6842	0.8	0.7333	0.6842
1	149889161	0.733127	0.547845	0.681774	0.690235	0.480238	0.671117	0.612868	0.636316	0.614798	0.627375	0.733868	0.546379	0.64104	0.822156	0.634359	0.623837	0.580464	0.638239	0.660849	0.663698	0.670154	0.623573	0.653092	0.796597	0.51717	0.717264	0.693316	0.480565	0.666756	0.67291	0.714861	0.284564	0.591047	0.645438	0.682555	0.9091	0.6154	0.7714	0.1667	0.1429	0.7895	0.2857	0.7333	0.6818	0.7895	0.75	0.8485	0.6222	0.9	0.72	0.6667	0.6364	0.5667	0.6786	0.5517	0.6562	0.5	0.5455	0.6111	0.5833	0.6	0.7	0.5714	0.6154	0.5263	0.5357	0.6667	0.7241	0.8421	0.4	0.8125	0.5714	0.5455	0.5429	0.4722	0.8571	0.6429	0.5652	0.6667	0.6333	0.5769	0.7778	0.7917	0.75	0.8421	0.6923	1	0.5333	0.6667	0.6316	0.6154	0.7143	0.8235	0.6471	0.6
1	151131891	NA	0.731816	0.744553	0.771399	0.644285	0.736214	0.707353	0.787834	0.872775	0.802563	0.670483	0.677936	0.718747	0.79034	0.813382	0.754199	0.747325	0.803747	0.799504	0.850519	0.78037	0.797074	0.715343	0.648225	0.554121	0.640415	0.669419	0.519351	0.805299	0.815971	0.838663	0.429376	0.580134	0.70643	0.842278	0.9545	1	0.8684	0.3158	0.4516	0.8947	0.6364	0.9706	0.8077	0.9259	1	0.5	0.9184	0.5263	0.6286	0.8421	0.5806	0.6	0.8929	0.8966	0.7407	0.8462	0.8889	0.6667	1	0.8378	0.6842	0.8571	0.7	0.9444	0.9355	0.6552	0.9412	0.875	0.8462	0.8696	0.9643	0.84	0.6786	0.7941	0.9487	0.7895	1	0.75	0.8378	0.92	0.7857	0.7727	0.931	0.8182	0.85	1	0.9167	0.7692	1	0.7143	1	0.8824	0.625	0.625
10	86260832	0.784345	0.620198	0.624677	0.699662	0.635924	0.623417	0.653117	0.666207	0.6424	0.645903	0.675558	0.698687	0.683083	0.749116	0.601734	0.652691	0.625043	0.558754	0.60868	0.676689	0.654751	0.685664	0.650245	0.579012	0.697939	0.696686	0.659971	0.698488	0.638521	0.633033	0.699983	0.546049	0.619134	0.636678	0.727391	0.6	0.9	0.5517	0.4737	0.2857	0.5238	0.5	0.7826	0.6154	0.7222	0.5	0.6667	0.7083	0.48	0.7727	0.7353	0.6522	0.7368	0.625	0.6571	0.5882	0.6875	0.7273	0.7895	0.5238	0.619	0.5714	0.3889	0.8889	0.7059	0.4348	0.7647	0.75	0.6786	0.7692	0.6923	0.6429	0.64	0.9143	0.5938	0.5385	0.6667	0.8333	0.619	0.7222	0.5238	0.4615	0.6429	0.8846	0.5333	0.8125	0.7273	0.7778	0.72	0.8889	0.6316	0.5455	0.6	0.5357	0.6364
10	100736743	0.688815	0.618924	0.615843	0.667545	0.477442	0.592226	0.640018	0.674616	0.608801	0.710903	0.641707	0.696194	0.672158	0.731835	0.638102	0.610817	0.745391	0.662168	0.625444	0.700465	0.598363	0.711706	0.669343	0.547361	0.674607	0.62989	0.617573	0.759232	0.66819	0.637538	0.778069	0.3859	0.50061	0.543119	0.650838	0.75	0.8	0.75	0.4118	0.2647	0.3	0.25	0.4545	0.8333	0.8	0.4737	0.8235	0.8333	0.5	0.6818	0.8214	0.625	0.6154	0.6364	0.3889	0.4615	0.4444	0.5455	0.5	0.619	0.7368	0.2632	0.5652	0.6364	0.5714	0.6667	0.5676	0.5	0.72	0.4688	0.5	0.75	0.52	0.5938	0.6667	0.5	0.6842	0.7222	0.4583	0.7857	0.375	0.8182	0.9167	0.675	0.3889	0.875	0.4444	0.5455	0.4848	0.25	1	0.5	0.8	0.5882	0.5714
10	100737158	0.687171	0.471645	0.428993	0.508821	0.379869	0.445058	0.485915	0.509779	0.493451	0.516055	0.476067	0.519235	0.494353	0.58041	0.466618	0.446878	0.608893	0.528263	0.473177	0.549516	0.449497	0.572771	0.544755	0.401363	0.52536	0.485793	0.482101	0.589969	0.478777	0.461627	0.600084	0.287621	0.396383	0.422239	0.507568	0.75	0.9333	0.7241	0.16	0.2667	0.2222	0.1667	0.2903	0.375	0.8	0.5455	0.3636	0.7447	0.4	0.4667	0.5294	0.3333	0.7647	0.5882	0.6667	0.4706	0.3333	0.625	0.5789	0.4762	0.3478	0.32	0.6538	0.5333	0.5333	0.5517	0.5128	0.5652	0.6154	0.3514	0.7	0.4706	0.625	0.4324	0.5455	0.375	0.5714	0.4706	0.3333	0.6296	0.6	0.4286	0.85	0.5556	0.5217	0.8	0.3333	0.4615	0.6452	0.6923	0.7692	0.8333	0.6875	0.3	0.7273
10	123274486	0.6283	0.516699	0.562374	0.620853	0.532233	0.589333	0.56498	0.590494	0.549723	0.515091	0.624475	0.602533	0.61409	0.715085	0.601241	0.485302	0.474446	0.510147	0.618259	0.611984	0.608654	0.605613	0.617111	0.486293	0.613026	0.612523	0.591753	0.646438	0.594831	0.53797	0.609551	0.315914	0.418942	0.553465	0.676961	0.75	0.7647	0.7027	0.1379	0.2424	0.8	0.3684	0.5581	0.5833	0.8696	0.7222	0.5833	0.7273	0.6667	0.5833	0.7805	0.5185	0.7429	0.72	0.6571	0.7308	0.7576	0.5625	0.7273	0.7812	0.6452	0.7059	0.6364	0.7619	0.4545	0.7368	0.4412	0.6389	0.6552	0.6774	0.7857	0.5909	0.5938	0.6667	0.7568	0.7619	0.8276	0.6957	0.65	0.963	0.7368	0.8462	1	0.7931	0.7647	0.6111	0.9524	0.7273	0.6531	0.8462	0.5625	0.7368	0.7143	0.7083	0.6923
11	2166831	0.68589	0.548206	0.595308	0.729622	0.649793	0.651727	0.699754	0.711044	0.728759	0.800637	0.724214	0.760591	0.670726	0.866685	0.630697	0.626305	0.544165	0.714225	0.730941	0.706274	0.668785	0.690904	0.676443	0.546926	0.732359	0.694671	0.66771	0.641002	0.692808	0.71715	0.721329	0.402034	0.56291	0.6425	0.760278	0.8065	0.8889	0.875	0.6333	0.4762	0.6	0.5	0.65	0.8947	0.7647	0.625	0.7826	0.9038	0.725	0.7	0.8857	0.7333	0.5455	0.7429	0.8966	0.7895	0.6596	0.7586	0.7273	0.8421	0.9091	0.8333	0.7037	0.6154	0.7083	0.7059	0.8966	0.75	0.92	0.8182	0.75	0.75	0.7083	0.8462	0.7857	0.75	0.9333	0.8214	0.8148	0.8485	0.6522	1	0.8182	0.8478	0.8571	0.7222	0.7143	0.5882	0.8269	0.75	0.6667	0.8824	0.7143	0.7778	1
11	35661873	0.773175	0.721879	0.68286	0.757403	0.653766	0.73491	0.733345	0.740217	0.718405	0.764926	0.710313	0.819774	0.715112	0.890612	0.722123	0.721942	0.574691	0.679139	0.731894	0.733628	0.726349	0.74161	0.719629	0.827101	0.740294	0.744556	0.755541	0.643986	0.73124	0.736656	0.740753	0.437519	0.701706	0.730044	0.693397	0.7632	0.7273	0.5	0.55	0.25	0.8519	0.3125	0.6765	0.9091	0.7826	0.6667	0.7083	0.5312	0.3438	0.6667	0.8205	0.75	0.8667	0.6857	0.6774	0.8947	0.6538	0.5455	0.25	0.7143	0.6452	0.5385	0.5909	0.7778	0.76	0.6571	0.7959	0.7059	0.6364	0.8235	0.5882	0.6364	0.56	0.6296	0.5938	0.7353	0.6154	0.5714	0.75	0.8966	0.5263	0.75	0.55	0.8077	0.85	0.5909	0.6154	0.7143	0.6596	0.4706	0.6	0.625	0.7333	0.8	0.875
11	44306873	0.680164	0.476668	0.508127	0.512431	0.447311	0.45762	0.463883	0.523823	0.412563	0.542325	0.518392	0.520091	0.502858	0.636501	0.445698	0.545789	0.559454	0.559884	0.569791	0.592211	0.481935	0.501473	0.599603	0.439081	0.56632	0.47371	0.492572	0.545372	0.513862	0.485874	0.557525	0.27667	0.421706	0.388994	0.523223	0.96	0.6471	0.8462	0.2667	0.1579	0.5455	0.2	0.44	0.6667	0.68	0.8667	0.6316	0.9143	0.5312	0.5909	0.775	0.2105	0.6667	0.6333	0.9032	0.68	0.5714	0.5	0.6087	0.55	0.8125	0.7391	0.7143	1	0.75	0.6667	0.75	0.8125	0.8333	0.65	0.8095	0.8125	0.8125	0.9062	0.6061	0.7391	0.6154	0.8571	0.68	0.8966	0.6061	0.65	0.5625	0.5769	0.7059	0.8	0.6154	0.9	0.7273	0.7222	0.9167	0.8261	0.7143	0.6667	0.7143
11	44308365	0.536892	0.618186	0.65593	0.608294	0.553288	0.555213	0.607954	0.661442	0.631633	0.734206	0.642193	0.708476	0.613247	0.655554	0.553302	0.577006	0.635888	0.667913	0.662853	0.729361	0.564559	0.597661	0.630755	0.529013	0.681486	0.583851	0.575423	0.63202	0.620518	0.618932	0.61979	0.307301	0.512988	0.490152	0.679675	0.619	0.6	0.6667	0.4444	0.3929	0.8667	0.5	0.7391	0.5385	0.6923	0.75	0.4444	0.6875	0.6552	0.5769	0.8333	0.3846	0.7	0.7188	0.72	0.8095	0.7586	0.5	0.75	0.6667	0.5938	0.7143	0.7222	1	1	0.4783	0.6304	0.76	0.6429	0.65	0.55	0.6538	0.4706	0.697	0.6774	0.6154	0.6957	0.5652	0.5862	0.88	0.7879	0.8696	0.7	0.5769	0.68	0.75	0.6667	0.7692	0.4865	0.6923	0.6667	0.5455	0.7333	0.6875	0.7143
11	44520355	0.592204	0.528857	0.653713	0.671793	0.531415	0.585024	0.659251	0.657297	0.620498	0.733418	0.69076	0.7277	0.647052	0.781393	0.628112	0.634588	0.602714	0.661751	0.658836	0.693948	0.632957	0.681174	0.657664	0.547195	0.736808	0.712904	0.632869	0.666065	0.699371	0.703511	0.632898	0.185182	0.45458	0.659557	0.564782	0.4583	0.5	0.5357	0.1	0.0889	0.25	0.2222	0.6774	0.4615	0.75	0.6429	0.4167	0.7059	0.4545	0.5263	0.6512	0.2308	0.4	0.5	0.5484	0.3158	0.36	0.5652	0.5	0.6842	0.6	0.2143	0.4286	0.4375	0.6538	0.5957	0.5116	0.7097	0.6818	0.5714	0.5714	0.6154	0.5652	0.5833	0.5417	0.5625	0.4167	0.4545	0.4444	0.6087	0.6471	0.4737	0.3684	0.4815	0.6667	0.6	0.5	0.5385	0.6176	0.5	0.5	0.5	0.4118	0.4286	0
11	62909457	0.427613	0.361337	0.331247	0.374132	0.368869	0.38152	0.359653	0.388954	0.388485	0.436907	0.351255	0.451283	0.379222	0.527271	0.549834	0.263153	0.374668	0.377786	0.374809	0.411227	0.384729	0.410636	0.424163	0.317057	0.458065	0.381957	0.349243	0.381645	0.380806	0.374546	0.371881	0.14993	0.264379	0.363973	0.359536	0.1579	0.1667	0.4	0.0625	0.1667	0.25	0.2	0.1818	0.2308	0.4118	0.2353	0.375	0.24	0.1212	0.2143	0.4062	0.1304	0.3333	0.4074	0.36	0.6	0.2222	0.4444	0.2941	0.1111	0.2667	0.0769	0.2174	0	0.25	0.1034	0.2963	0.25	0.087	0.2273	0.2143	0.4211	0.2143	0.1935	0.125	0.3448	0.2727	0.3704	0.1765	0.4091	0.2609	0.2727	0.2222	0.3043	0.4375	0.3158	0.2857	0.1429	0.2963	0.1	0.3333	0.125	0.2308	0.1	0.0833
11	67071614	0.339098	0.309432	0.242086	0.235596	0.167672	0.163621	0.311041	0.316386	0.475795	0.33186	0.175147	0.385915	0.238876	0.373386	0.535664	0.055297	0.280976	0.359541	0.344669	0.152505	0.274391	0.251989	0.228271	0.113632	0.343038	0.187749	0.187614	0.0559106	0.256527	0.240433	0.211791	0.215036	0.132488	0.267871	0.393625	0.1481	0.4286	0.5143	0.0769	0.0476	0.0952	0	0.1951	0.3913	0.4444	0.3	0.3548	0.0714	0.1	0.44	0.2708	0.027	0.0256	0.1765	0.1667	0.2333	0.0769	0.1538	0.1154	0.2174	0.2258	0.3077	0.15	0.125	0.0588	0.15	0.1875	0.2941	0.3667	0.1071	0.1379	0.3333	0.125	0.3056	0.1892	0.1667	0.2381	0.3913	0.0769	0.3529	0.2759	0.2812	0.4286	0.4118	0.1	0.28	0	0.2308	0.2895	0.1667	0.3571	0.2759	0.0294	0.0435	0.15
11	69012085	0.956848	0.922183	0.911364	0.927057	0.920765	0.917066	0.944066	0.92832	0.897297	0.94563	0.865448	0.898636	0.936259	0.927293	0.914842	0.929592	0.945711	0.874784	0.922322	0.929082	0.915207	0.909915	0.909423	0.742782	0.918501	0.919572	0.922338	0.91736	0.926824	0.919142	0.934794	0.909944	0.909316	0.916125	0.953413	0.9545	0.8571	0.9583	0.9167	0.875	0.963	0.8636	0.9706	0.9524	1	1	1	0.9706	1	1	0.9815	0.9583	1	0.9667	1	0.9091	0.96	1	1	0.9189	0.9697	0.9706	0.95	1	1	1	0.9767	0.9362	0.973	1	0.9643	1	0.9524	0.878	1	0.8966	1	0.9565	0.9286	0.9545	0.9	0.9744	1	0.9737	0.92	1	0.75	1	0.973	1	0.8333	1	0.9412	0.9375	0.8333
11	69012358	0.841003	0.688562	0.618739	0.709515	0.658648	0.654054	0.721746	0.717945	0.661753	0.778031	0.674603	0.726513	0.712682	0.812169	0.672881	0.688004	0.772492	0.72203	0.71626	0.71893	0.635602	0.692991	0.693687	0.611912	0.723675	0.697906	0.695951	0.678608	0.697526	0.685762	0.735287	0.421505	0.587985	0.637756	0.739574	0.7826	0.6667	0.8333	0.4737	0.4643	0.875	0.4762	0.7576	0.85	0.7727	0.7778	0.7143	0.8889	0.8	0.6667	0.8049	0.7083	0.7778	0.7308	0.7647	0.7895	0.52	0.625	0.875	0.7879	0.6538	0.7	0.6842	0.7647	0.7143	0.7391	0.5789	0.625	0.7727	0.625	0.7931	0.6429	0.913	0.65	0.8333	0.6957	0.5556	0.7222	0.7857	0.7647	0.72	0.7576	0.8636	0.84	0.8696	0.8667	0.8	0.8571	0.5714	0.8095	0.7143	0.8667	0.4615	0.8	0.5556
11	69014508	0.544571	0.337938	0.360341	0.435028	0.392347	0.386632	0.410118	0.414381	0.414629	0.457503	0.39274	0.456332	0.406703	0.560591	0.396492	0.333938	0.42058	0.379595	0.437226	0.453121	0.33737	0.414951	0.447641	0.312651	0.490559	0.406066	0.366846	0.436248	0.412069	0.420039	0.415952	0.134252	0.312987	0.360076	0.454255	0.5	0.5455	0.7	0.0625	0.0789	0.52	0.0455	0.5	0.5	0.5556	0.3636	0.5652	0.7812	0.3514	0.3182	0.5349	0.3478	0.3659	0.3182	0.4722	0.619	0.3077	0.3571	0.4286	0.84	0.6154	0.7368	0.5294	0.4091	0.5	0.5909	0.5161	0.5854	0.4231	0.7097	0.5714	0.7692	0.5	0.4333	0.4412	0.5333	0.5625	0.4211	0.4444	0.6842	0.4375	0.5	0.3182	0.7143	0.5263	0.6923	1	0.4	0.6471	0.4118	0.5385	0.4444	0.5333	0.9091	0.1538
11	69014638	NA	0.787659	0.87316	0.913393	0.897679	0.863277	0.856903	0.898603	0.851772	0.961402	0.89061	0.948138	0.863719	0.926687	0.843694	0.820907	0.919729	0.918487	0.901912	0.935534	0.780227	0.867706	0.850878	0.737759	0.92588	0.915533	0.82483	0.91693	0.929185	0.875432	0.914586	0.252401	0.726634	0.845766	0.916871	0.625	0.875	0.9	0.0667	0.1562	0.8571	0.3125	0.7857	0.6154	0.7727	0.5714	0.6875	0.7586	0.4848	0.6	0.7353	0.5	0.6154	0.6522	0.8077	0.8667	0.7308	0.6667	0.8	0.875	0.7083	0.72	0.4286	0.9375	0.9091	0.8261	0.5714	0.9091	0.5	0.75	0.8667	0.8519	0.7778	0.7188	0.5938	0.75	0.9375	1	0.8095	0.8235	0.6786	0.5862	0.5556	0.8889	0.6429	0.8	1	0.6667	0.6667	0.9474	0.8182	0.75	1	0.6923	0.5
11	69014743	0.790377	0.62295	0.657593	0.716686	0.659849	0.664818	0.705998	0.714957	0.700365	0.796262	0.71559	0.751794	0.674619	0.699848	0.643338	0.624708	0.755171	0.684403	0.718031	0.764141	0.607449	0.641617	0.655649	0.577886	0.74617	0.705173	0.638416	0.713402	0.713684	0.679769	0.690935	0.333634	0.593758	0.64129	0.763026	0.9615	1	0.9048	0.1	0.2619	0.8	0.3333	0.8824	0.9048	0.8929	0.6667	0.9259	0.9459	0.6154	0.72	0.8542	0.8571	0.75	0.7037	0.975	0.7826	0.8235	0.6333	0.7143	0.8929	0.8387	0.75	0.8182	0.88	0.8571	0.9706	0.6341	0.9167	0.6389	0.9231	0.7037	0.9697	0.7143	0.8205	0.7447	0.8485	0.92	0.9167	0.7188	0.8571	0.7941	0.7838	0.7727	0.9118	0.56	0.8125	1	0.75	0.85	0.913	0.875	0.8	0.9333	0.7895	0.6667
11	69471377	0.305198	0.193221	0.155877	0.348328	0.207159	0.215295	0.377338	0.26003	0.249945	0.361826	0.180023	0.377199	0.334269	0.692586	0.270172	0.21143	0.203067	0.201224	0.330868	0.292106	0.223833	0.246098	0.331422	0.160764	0.373363	0.484532	0.207607	0.193818	0.268858	0.312436	0.238585	0.0450419	0.122652	0.274952	0.214899	0.3333	0.6667	0.25	0	0.0541	0	0.25	0.6316	0.4167	0.1333	0.4	0.1875	0.3939	0.0952	0.2	0.1842	0.1429	0.0588	0.1818	0.2857	0.3077	0.4375	0	0.3125	0.1429	0.2308	0.0667	0.3529	0.2308	0.375	0.04	0.2286	0.381	0.2727	0.25	0.1429	0.2	0.2353	0.4839	0.2	0.2	0.1111	0.2	0.2727	0.4737	0.2	0.1538	0.2667	0.129	0.2353	0	0.25	0.4545	0.125	0.1053	0.25	0.0833	0.375	0.2857	0.2
11	69497434	0.768041	0.773105	0.684298	0.814585	0.674919	0.786401	0.856805	0.803554	0.802091	0.927845	0.666939	0.875833	0.809658	0.825261	0.752193	0.690518	0.832717	0.811431	0.765587	0.736332	0.816541	0.714738	0.735005	0.627813	0.802359	0.835318	0.662834	0.796316	0.749757	0.736989	0.766872	0.472036	0.603105	0.770971	0.821116	1	0.9167	0.8929	0.45	0.3333	0.9375	0.45	0.9167	0.8333	1	0.7692	0.9286	0.9348	0.8378	0.9333	0.9643	0.92	0.9032	0.871	0.8077	0.8261	0.8095	0.8846	0.913	0.8462	0.9286	0.85	0.9565	0.8667	0.8889	0.8846	0.7941	0.8	1	0.85	0.8889	0.75	0.8519	0.8667	0.8966	0.9167	0.8947	0.9474	0.8095	0.9444	0.9189	0.9615	0.8235	0.925	0.9	0.7727	0.75	0.8824	0.9048	1	0.75	0.8571	0.75	0.8571	0.8571
11	70128639	1	0.819804	0.893217	0.916283	0.86065	0.899266	0.906255	0.906496	0.917773	0.950377	0.896726	0.904124	0.911753	0.888104	0.872901	0.844706	0.870638	0.838161	0.896538	0.927048	0.846088	0.815775	0.840885	0.779018	0.911226	0.913758	0.794736	0.885665	0.899315	0.862869	0.864049	0.282507	0.785427	0.851304	0.891842	0.9231	1	0.9688	0.2381	0.1842	0.9	0.2143	0.9722	0.8462	0.8182	0.913	1	0.9388	0.8182	0.9643	0.9804	0.8065	0.8571	1	1	0.95	0.9655	1	0.9412	0.9	0.8286	0.8889	0.9474	1	0.8571	0.8929	0.9512	0.9259	0.9189	0.8611	1	0.9474	0.9189	0.9643	0.9524	0.9655	0.9474	0.9231	0.88	1	0.9231	0.8696	0.9375	0.8684	0.8947	0.8636	1	1	0.9512	1	1	0.9444	0.7692	1	0.8462
11	71247184	0.848625	0.688557	0.731923	0.728587	0.674302	0.71444	0.692798	0.72766	0.759369	0.730572	0.744978	0.794605	0.79728	0.793537	0.728648	0.684299	0.706025	0.701103	0.728937	0.785109	0.693736	0.744856	0.702627	0.652961	0.770547	0.765496	0.717712	0.733959	0.724239	0.726543	0.778978	0.568583	0.60472	0.689752	0.742994	0.875	0.8333	0.7273	0.4737	0.5122	0.6471	0.4762	0.6579	0.8571	0.6875	0.6875	0.7273	0.775	0.5	0.6667	0.8	0.6522	0.5217	0.76	0.625	0.6667	0.5588	0.5263	0.7727	0.7931	0.7273	0.6316	0.6923	0.8	0.7895	0.5455	0.6765	0.7941	0.7742	0.75	0.7949	0.6429	0.6216	0.7419	0.7353	0.8125	0.8056	0.7857	0.5	0.8276	0.7333	0.8571	0.8571	0.625	0.8261	0.7059	0.3333	0.9	0.6452	0.6429	0.3333	0.8235	0.8	0.7037	0.4444
11	77138055	0.522701	0.524701	0.517822	0.512546	0.455706	0.476835	0.540355	0.565187	0.595338	0.660427	0.539788	0.604333	0.554059	0.643354	0.523627	0.465528	0.487285	0.699009	0.521121	0.599725	0.543012	0.526832	0.527215	0.430011	0.572353	0.473025	0.47204	0.453231	0.517483	0.481456	0.508134	0.304206	0.413118	0.509736	0.592572	0.6111	0.125	0.3333	0.0556	0.0882	0.2	0.2609	0.3684	0.4167	0.381	0.2174	0.2857	0.3214	0.3	0.4444	0.2564	0.2069	0.3333	0.2273	0.4138	0.2963	0.3	0.25	0.2609	0.2333	0.2609	0.1667	0.3529	0.4615	0.3636	0.087	0.3333	0.2963	0.381	0.4348	0.45	0.1667	0.3043	0.3214	0.1818	0.3684	0.1111	0.52	0.2	0.4615	0.4444	0.2222	0.4667	0.4333	0.4375	0.56	0.3333	0.5385	0.4186	0.3125	0.2222	0.3333	0.3333	0.381	0.4375
11	77138405	0.547392	0.524957	0.557813	0.540823	0.556867	0.533594	0.52594	0.573329	0.563507	0.593256	0.589488	0.568578	0.547679	0.675339	0.565814	0.530728	0.533141	0.662745	0.540221	0.650134	0.582388	0.601746	0.603864	0.51121	0.606821	0.526484	0.547354	0.518862	0.568071	0.564715	0.552387	0.287544	0.461325	0.561066	0.614947	0.7826	0.3636	0.619	0.0526	0.1463	0.3438	0.24	0.7097	0.5385	0.6154	0.5417	0.619	0.7097	0.5238	0.6957	0.5962	0.3056	0.4643	0.5517	0.5714	0.56	0.575	0.4118	0.5833	0.7297	0.5625	0.5	0.56	0.8235	0.5385	0.5667	0.6279	0.6154	0.5	0.6667	0.5833	0.8182	0.6087	0.7333	0.5854	0.7241	0.8667	0.5652	0.375	0.6667	0.4231	0.32	0.6364	0.6176	0.5	0.6333	0.6364	0.6667	0.6585	0.6667	0.5	0.64	0.5	0.5652	0.5882
11	120138128	NA	0.213522	0.274995	0.291661	0.241535	0.262837	0.246244	0.282744	0.330226	0.379176	0.27226	0.378443	0.270894	0.345914	0.244173	0.237142	0.11064	0.206812	0.27073	0.322346	0.314648	0.294408	0.305453	0.193198	0.331933	0.284837	0.230264	0.321984	0.257476	0.253687	0.285732	0.128366	0.219963	0.254463	0.325066	0.3182	0.1429	0.25	0.0435	0.1163	0.1	0.1111	0.1935	0.4	0.0435	0.2308	0.1071	0.2041	0.1471	0.1111	0.2581	0.0714	0.1	0.2727	0.1875	0.125	0.125	0.0833	0.0833	0.125	0.2609	0.1111	0.2222	0.125	0.25	0.1471	0.2037	0.2963	0.0882	0.3448	0.32	0.3684	0.1379	0.1389	0.0312	0.1852	0.1034	0.1538	0.1613	0.1923	0.2667	0.3333	0.2778	0.3182	0.35	0.4375	0.0588	0.3	0.1224	0.1154	0.2	0.1111	0.1818	0.0526	0
11	125170520	0.654041	0.415244	0.482691	0.529974	0.39029	0.480404	0.42199	0.515291	0.474383	0.543476	0.538137	0.547077	0.557119	0.674462	0.509762	0.435697	0.529276	0.547053	0.546068	0.574606	0.488713	0.520591	0.52703	0.41432	0.567516	0.436034	0.438055	0.542272	0.486611	0.541136	0.568293	0.22548	0.362987	0.430105	0.510968	0.6364	0.4	0.7083	0.125	0.08	0.2632	0.0625	0.6	0.5	0.5	0.7692	0.5833	0.7778	0.1	0.5455	0.45	0.3571	0.5	0.4762	0.7	0.6	0.7647	0.3889	0.6	0.8235	0.44	0.6667	0.5	0.6364	0.5	0.6111	0.6429	0.5	0.4615	0.8214	0.72	0.6667	0.4444	0.4444	0.4444	0.4815	0.4375	0.5294	0.4615	0.8095	0.7647	0.3158	0.5455	0.75	0.6667	0.6522	0.5	0.5385	0.5667	0.5714	0.4444	0.4737	0.3636	0.45	0
12	54018722	0.528559	0.533045	0.33315	0.433774	0.221238	0.377993	0.488646	0.494871	0.530338	0.648024	0.337581	0.51138	0.434153	0.616368	0.392431	0.405448	0.613369	0.626579	0.491566	0.30887	0.411444	0.390113	0.432411	0.277421	0.484359	0.384351	0.358414	0.274372	0.374628	0.38156	0.425939	0.206403	0.190461	0.284826	0.515289	0.5333	0.7333	0.5667	0.0909	0.2449	0.6667	0.3333	0.2778	0.7857	0.4	0.3846	0.25	0.3611	0.5455	0.3659	0.45	0.4138	0.3182	0.4242	0.5625	0.6471	0.4583	0.4167	0.3571	0.5882	0.2857	0.3333	0.5217	0.4375	0.3846	0.3636	0.2703	0.4444	0.5238	0.4783	0.4444	0.5455	0.4	0.5357	0.4681	0.5294	0.3125	0.5	0.5	0.6	0.4324	0.2857	0.4	0.5135	0.4118	0.8125	0.4167	0	0.5667	0.5714	0.5385	0.35	0.4	0.4444	0.5556
12	54019600	0.619282	0.424957	0.318948	0.375367	0.248701	0.363699	0.360206	0.399555	0.376473	0.486016	0.343936	0.380283	0.334076	0.4901	0.394813	0.382704	0.539796	0.520585	0.337636	0.324346	0.39182	0.39393	0.387855	0.294078	0.385416	0.401522	0.349397	0.388401	0.35406	0.412185	0.502134	0.208496	0.264411	0.276872	0.38539	0.4762	0.75	0.6154	0	0.3171	0.8077	0.2143	0.2963	0.4667	0.4828	0.7	0.3043	0.4062	0.1429	0.4737	0.5116	0.6129	0.6316	0.4348	0.4062	0.5714	0.5128	0.4	0.4074	0.5294	0.2667	0.2857	0.56	0.7692	0.2609	0.2414	0.3939	0.5714	0.3158	0.52	0.4286	0.4583	0.4783	0.4194	0.5227	0.6829	0.3333	0.2353	0.3333	0.8	0.6071	0.7059	0.3333	0.5405	0.5385	0.7	0.5556	0	0.4815	1	0.5	0.5789	0.75	0.6471	0.2
12	54052753	0.57016	0.424745	0.321113	0.352089	0.23341	0.36189	0.350457	0.397901	0.450171	0.465251	0.329774	0.365248	0.371694	0.517934	0.409099	0.39233	0.480804	0.440552	0.310973	0.325434	0.410617	0.410796	0.37936	0.298459	0.391266	0.396321	0.361133	0.391452	0.338066	0.36532	0.488171	0.208364	0.28504	0.282529	0.366954	0.0952	0.3333	0.1333	0.08	0.1212	0.4815	0.24	0.2143	0.3125	0.3077	0.2	0.1875	0.3095	0.0769	0.4688	0.3846	0.3158	0.24	0.24	0.2414	0.3636	0.4138	0.2	0.1364	0.4118	0.1212	0.2174	0.3103	0.2727	0.2174	0.2188	0.3429	0.3158	0.4074	0.32	0.2857	0.1667	0.4545	0.2778	0.2571	0.3514	0.1875	0.2727	0.2571	0.3667	0.3182	0.3793	0.1333	0.4375	0.4211	0.5625	0.5	0.2222	0.3333	0.125	0.2222	0.4615	0.2857	0.3636	0.3333
12	54128023	0.822146	0.701386	0.692285	0.66584	0.54567	0.662018	0.624591	0.711955	0.732842	0.785349	0.695752	0.738234	0.746843	0.785634	0.693017	0.681128	0.703931	0.635211	0.612627	0.695177	0.696002	0.69762	0.668587	0.594947	0.731468	0.661505	0.660613	0.753221	0.6623	0.74041	0.765901	0.396134	0.601101	0.567148	0.680456	0.68	0.9	0.5588	0.4091	0.42	0.7931	0.2	0.4872	0.9474	0.75	0.7619	0.4286	0.9474	0.68	0.8333	0.8718	0.7931	0.6857	0.8056	0.9211	0.8333	0.7143	1	0.875	0.9545	0.6923	0.8333	0.8947	1	0.7857	0.7419	0.9744	0.6923	0.8	0.931	0.8621	0.8235	0.8519	0.9375	0.9118	0.8056	0.92	0.8333	0.6522	0.9	0.875	0.8846	0.9375	0.9286	0.9167	0.6	0.9333	0.8	0.9512	0.9474	0.8667	0.9524	0.8261	0.9545	0.8667
12	79692274	NA	0.824871	0.815972	0.820239	0.76241	0.854648	0.875206	0.853753	0.853832	0.896761	0.822734	0.926899	0.857735	0.920189	0.825603	0.880957	0.884636	0.897755	0.880492	0.867431	0.83944	0.780812	0.849074	0.914245	0.902409	0.848089	0.781347	0.623973	0.822109	0.837278	0.837045	0.478718	0.734916	0.821214	0.875171	0.9231	0.8462	0.8718	0.1923	0.2581	1	0.375	0.9362	0.8	0.7	0.8889	0.9091	0.8718	0.7576	0.9333	0.8542	0.8182	0.85	0.8889	0.9615	0.7727	0.8235	0.7692	0.875	0.9524	0.84	0.9259	0.8824	0.875	0.9167	0.9048	0.8293	0.7778	0.913	0.84	0.9412	0.85	0.7714	0.8649	0.9211	0.92	0.7619	0.7857	0.7037	0.9615	0.8065	0.8125	0.8333	0.8462	0.8696	0.9091	0.75	0.8571	0.814	0.6429	0.75	0.75	0.75	0.8261	0
12	109606726	0.610985	0.332349	0.439003	0.481625	0.363938	0.40509	0.421272	0.439161	0.437026	0.457313	0.452826	0.594405	0.479767	0.724952	0.47689	0.393231	0.399772	0.48867	0.473063	0.51382	0.38103	0.4256	0.434324	0.322092	0.61472	0.468546	0.34568	0.467717	0.452186	0.477419	0.511947	0.129955	0.347575	0.397905	0.463206	0.6875	0.5882	0.5714	0	0.0488	0.2903	0.15	0.5789	0.7222	0.52	0.2727	0.3448	0.7805	0.1852	0.2692	0.2979	0.0476	0.3913	0.5429	0.5	0.6	0.4516	0.3125	0.3846	0.3889	0.2432	0.2778	0.3846	0.3	0.4444	0.4286	0.4815	0.3889	0.4167	0.7083	0.625	0.3478	0.3913	0.6471	0.2963	0.4286	0.625	0.5769	0.4444	0.3636	0.381	0.2593	0.5789	0.48	0.1667	0.5455	0.3571	0.4615	0.3913	0	0.5	0.6316	0.125	0.1765	0.4167
12	109606834	0.515075	0.347469	0.404637	0.452012	0.31528	0.353413	0.444642	0.452626	0.517437	0.581504	0.393336	0.66281	0.48718	0.685169	0.425718	0.323848	0.420142	0.567095	0.47677	0.528656	0.336847	0.375645	0.392187	0.253746	0.617952	0.376041	0.266048	0.38955	0.428241	0.431323	0.488142	0.116201	0.296994	0.367465	0.526297	0.5	0.1111	0.3913	0.0435	0.0732	0.1351	0.1304	0.28	0.2667	0.2609	0.1875	0.2143	0.3953	0.1481	0.2222	0.2143	0.04	0.2222	0.3125	0.3214	0.2609	0.1562	0.1176	0.3077	0.1364	0.35	0.1	0.375	0.1875	0.4	0.3103	0.2	0.1515	0.25	0.4444	0.5238	0.2593	0.2	0.3529	0.25	0.44	0.3684	0.4783	0.2857	0.2812	0.2857	0.4231	0.2105	0.3846	0.381	0.44	0.2857	0.5	0.1786	0.1176	0.5	0.2632	0.2222	0.0909	0.3636
13	23570118	NA	0.366646	0.352585	0.411785	0.345573	0.366209	0.442174	0.408914	0.377837	0.41938	0.367479	0.494988	0.476176	0.475385	0.39001	0.411113	0.551022	0.378556	0.423595	0.510773	0.336791	0.404891	0.442422	0.531365	0.425983	0.404195	0.394094	0.430034	0.401028	0.375709	0.419753	0.351732	0.302134	0.385795	0.429215	0.7037	0.25	0.4286	0.1481	0.05	0.1364	0.1053	0.4211	0.55	0.2812	0.35	0.3333	0.425	0.2727	0.1333	0.3265	0.15	0.1	0.2	0.3103	0.3462	0.1875	0.1	0.3824	0.3333	0.3333	0.3333	0.3529	0.2667	0.6522	0.3714	0.3784	0.1538	0.1176	0.2105	0.3889	0.5	0.2353	0.2826	0.2619	0.2	0.2963	0.3529	0.2414	0.2917	0.48	0.1818	0.2	0.3421	0.5333	0.25	0.25	0.375	0.4706	0.3636	0.25	0.2778	0.0667	0.4286	0.2143
13	33817562	NA	0.430127	0.454728	0.526662	0.467118	0.530196	0.469156	0.490779	0.453012	0.458491	0.534383	0.500813	0.49158	0.619346	0.525763	0.519446	0.30791	0.413418	0.486163	0.482713	0.524287	0.478658	0.512588	0.623243	0.464822	0.400653	0.520412	0.443982	0.553315	0.516273	0.501062	0.383033	0.431964	0.5024	0.567567	0.5833	0.6667	0.3478	0.2353	0.2647	0.3333	0.2381	0.4	0.5333	0.4444	0.3333	0.2857	0.4324	0.6111	0.2692	0.4103	0.4634	0.3784	0.5161	0.4118	0.1667	0.2222	0.45	0.3333	0.2083	0.2647	0.3636	0.3913	0.3636	0.3636	0.375	0.3333	0.3939	0.3448	0.6216	0.3871	0.4348	0.32	0.2703	0.3421	0.3721	0.4348	0.36	0.2174	0.5143	0.2273	0.6667	0.35	0.5357	0.5789	0.4783	0.2308	0.4286	0.5	0.6667	0.4667	0.3913	0.5	0.3125	0.2222
14	93893750	0.91531	0.737594	0.771721	0.834506	0.767508	0.812969	0.823544	0.814156	0.793806	0.850725	0.781682	0.837772	0.855983	0.870224	0.805695	0.752285	0.825531	0.748925	0.828504	0.842782	0.785666	0.765625	0.816443	0.674143	0.83083	0.858527	0.808428	0.811896	0.818957	0.780342	0.834143	0.455069	0.679687	0.780025	0.835515	1	1	0.7826	0.2143	0.4783	0.9615	0.3571	0.8966	0.875	0.8667	0.9615	0.9091	0.8571	0.7586	0.95	0.925	0.8182	0.85	0.92	0.8636	0.9	0.8333	1	0.9333	0.8182	0.8462	0.8261	0.8	0.7857	0.8462	0.8696	0.8966	0.8148	0.8462	0.9444	0.875	0.9286	0.9565	0.8333	0.8571	0.8929	0.7778	0.8889	0.9286	1	0.9545	0.8077	0.85	0.9355	0.8889	1	1	0.8571	0.8214	0.7778	0.8333	0.8125	0.9	0.85	1
14	102923629	0.406413	0.376568	0.391055	0.322499	0.294311	0.295649	0.367789	0.36952	0.422715	0.388231	0.298065	0.378985	0.327096	0.362174	0.336324	0.308093	0.30691	0.38949	0.352067	0.371757	0.320738	0.346858	0.344399	0.294205	0.358397	0.348302	0.333325	0.319745	0.326807	0.32667	0.328152	0.317445	0.30533	0.321049	0.404108	0.375	0.5	0.125	0.2667	0.2927	0.4138	0.3333	0.3235	0.2857	0.5333	0.1429	0.2353	0.3421	0.4118	0.2632	0.2105	0.3143	0.3077	0.3846	0.3333	0.3158	0.5	0.3158	0.2353	0.2857	0.3571	0.2	0.3333	0.3077	0.2353	0.381	0.381	0.3529	0.2917	0.4815	0.3125	0.28	0.4545	0.32	0.3889	0.2162	0.5	0.375	0.2692	0.24	0.3714	0.4211	0.4091	0.3333	0.5	0.4211	0.4286	0.4545	0.2955	0.0769	0.2143	0.2353	0.2857	0.5882	0.1667
14	103138970	0.491951	0.339762	0.378683	0.392433	0.266402	0.290064	0.365999	0.384246	0.347922	0.412325	0.409934	0.363497	0.379351	0.540786	0.363342	0.352701	0.384539	0.34956	0.361357	0.401566	0.335753	0.40327	0.435508	0.282002	0.394003	0.421418	0.362996	0.332056	0.357434	0.431642	0.381037	0.119797	0.254657	0.34219	0.44892	0.4545	0.7273	0.2162	0.0435	0	0.3529	0.129	0.3077	0.3333	0.5926	0.2222	0.2727	0.5278	0.2162	0.2727	0.3421	0.2857	0.2692	0.5185	0.1429	0.619	0.5357	0.2857	0.5	0.55	0.6364	0.5	0.2778	0.2667	0.5714	0.4516	0.3158	0.4348	0.4091	0.3333	0.3	0.381	0.3824	0.5806	0.2121	0.5	0.2857	0.2727	0.4348	0.5385	0.5	0.3125	0.2727	0.5185	0.4783	0.4118	0.5	0.2727	0.4545	0.2143	0.2353	0.5455	0.3077	0.3333	0.1429
14	104866290	0.544826	0.621239	0.533415	0.550551	0.50244	0.518156	0.5134	0.55811	0.545297	0.634427	0.520985	0.596735	0.515897	0.604877	0.560972	0.478591	0.520076	0.584826	0.57483	0.584919	0.443728	0.550513	0.524093	0.453612	0.547279	0.55144	0.543014	0.481792	0.545505	0.52753	0.61991	0.287779	0.401869	0.464772	0.522712	0.5625	0.5789	0.7391	0.1905	0.2069	0.6786	0.3529	0.5312	0.7	0.7391	0.5882	0.4737	0.75	0.5	0.5769	0.6857	0.2	0.5758	0.5	0.7895	0.8077	0.6	0.5789	0.5	0.5417	0.6216	0.5	0.25	0.5882	0.6667	0.3448	0.4906	0.6552	0.44	0.56	0.6667	0.5714	0.4706	0.5588	0.5091	0.6071	0.5714	0.6	0.4483	0.7407	0.6522	0.5652	0.6296	0.5833	0.7778	0.4	0.1818	0.5	0.5312	0.4	0.5	0.5833	0.5625	0.5217	0.8
15	40279796	0.708107	0.630911	0.581065	0.640025	0.527844	0.494625	0.652575	0.64544	0.417994	0.711024	0.561302	0.504803	0.656162	0.726925	0.458375	0.708433	0.698487	0.685761	0.70554	0.677788	0.53695	0.638651	0.665035	0.492715	0.652375	0.615269	0.605975	0.484138	0.5918	0.631299	0.72324	0.250959	0.398244	0.487708	0.581307	0.8421	0.7778	0.875	0.0476	0.2222	0.375	0.2667	0.5526	0.7333	0.6667	0.9286	0.5217	0.8824	0.56	0.4348	0.4722	0.6333	0.8684	0.92	0.7812	0.7778	0.5833	0.7727	0.5652	0.6818	0.8529	0.8462	0.4783	0.7273	0.7273	0.7778	0.697	0.7742	0.72	0.8571	0.7059	0.6154	0.8	0.6452	0.7407	0.75	0.5882	0.9412	0.68	0.6957	0.4706	0.64	0.75	0.75	0.619	0.5263	0.5	0.8125	0.7632	0.6667	0.4545	0.8571	0.8125	0.8636	0.7778
15	40279936	0.933365	0.934876	0.935195	0.950268	0.883545	0.821026	0.942451	0.950343	0.764309	0.980634	0.939197	0.852478	0.933278	0.954492	0.79034	0.977034	0.957875	0.982819	0.970367	0.969784	0.890385	0.952352	0.961503	0.818883	0.959758	0.944548	0.921067	0.850288	0.928551	0.955938	0.978577	0.413948	0.710233	0.820814	0.923582	0.9091	0.875	0.9615	0.2381	0.3333	0.7619	0.2333	0.8182	0.8462	0.95	0.8947	0.72	0.9412	0.7667	0.68	0.9268	0.7778	0.9231	0.8621	0.9677	0.9091	0.9211	1	0.8636	0.8095	0.9677	0.9	0.9167	0.8	0.8889	0.875	0.8947	1	0.9	0.963	1	0.92	0.8667	0.9394	0.963	0.8462	0.9	1	1	0.9286	0.6562	0.963	0.8947	0.8529	0.9259	0.8947	0.75	1	0.9024	0.9375	1	0.9545	0.8333	0.9048	0.9
15	82057723	0.209986	0.148965	0.126858	0.152413	0.117629	0.13161	0.173513	0.160012	0.149325	0.161255	0.14312	0.213093	0.200422	0.313715	0.149312	0.141523	0.160617	0.157721	0.15952	0.177607	0.142348	0.193541	0.206748	0.232377	0.212637	0.172062	0.189035	0.163123	0.1512	0.165957	0.170452	0.0941526	0.104588	0.139369	0.208696	0.1905	0	0.1714	0.0741	0.0938	0.12	0	0.2258	0.05	0.1429	0.1765	0.1724	0.1702	0.1515	0.0556	0.0588	0.025	0.1087	0.0345	0.16	0.1739	0.2069	0	0	0.1071	0.129	0.0769	0.0833	0	0	0.0588	0.1724	0.0909	0.1905	0.04	0.0541	0.1379	0.0968	0.1333	0.1786	0.1538	0.125	0.16	0.1	0.1364	0.1935	0.16	0.1111	0.1087	0.2778	0.25	0	0.0833	0.2051	0.1667	0	0.0417	0.1	0.12	0.0714
16	1122095	0.821507	0.701295	0.715144	0.743242	0.742268	0.715966	0.754875	0.745546	0.723453	0.790409	0.732294	0.744638	0.744577	0.763609	0.711446	0.716642	0.774772	0.669927	0.734366	0.728858	0.702597	0.703697	0.689714	0.656365	0.76275	0.744215	0.71695	0.760103	0.72153	0.748841	0.723595	0.660471	0.69778	0.700007	0.779955	0.9286	1	0.8214	0.8125	0.9	0.9	0.7727	0.7805	1	0.9375	0.85	0.8	0.8684	0.7632	0.9	0.8846	0.871	0.7941	0.9118	0.9143	0.9655	0.7273	0.8077	0.7778	0.8	0.9	0.84	0.9091	0.8889	0.9412	0.8889	0.875	0.7143	0.8095	0.8333	0.9444	0.7143	0.8788	0.8571	0.7925	0.9565	0.75	0.7692	0.7826	0.8947	0.7895	0.875	0.8571	0.8409	0.8947	0.9259	1	0.9	0.86	0.8	0.8	0.6923	0.875	0.7368	0.7
16	3012381	0.504961	0.495485	0.508966	0.570563	0.445877	0.496079	0.704904	0.576619	0.525494	0.789132	0.529094	0.556661	0.595677	0.744014	0.624893	0.522135	0.539781	0.599051	0.583952	0.598909	0.568624	0.52702	0.49587	0.366533	0.647375	0.425241	0.508229	0.338759	0.516112	0.67228	0.557013	0.136963	0.293633	0.597343	0.60244	0.2857	0.4615	0.6286	0.0455	0.0294	0.3871	0	0.4444	0.4167	0.2692	0.5385	0.6471	0.5435	0.3947	0.5135	0.5238	0.6538	0.3333	0.3438	0.3667	0.4231	0.48	0.1176	0.8235	0.4815	0.4595	0.5417	0.5	0.55	0.2069	0.2903	0.4634	0.303	0.2963	0.65	0.3043	0.4375	0.4615	0.4483	0.2857	0.2	0.4	0.3333	0.3333	0.5	0.5366	0.4333	0.4333	0.3684	0.4	0.5	0.5625	0.6667	0.5439	0.45	0.0417	0.4211	0.4	0.4865	0.4444
16	54331191	0.876559	0.725776	0.677268	0.736389	0.603637	0.772813	0.768895	0.742617	0.861251	0.810905	0.7042	0.874229	0.818784	0.873308	0.710803	0.709773	0.746443	0.695877	0.729816	0.747058	0.73599	0.726365	0.704123	0.621147	0.787231	0.790099	0.655528	0.729189	0.733282	0.666223	0.795729	0.530085	0.669733	0.687889	0.708889	0.8462	0.7333	0.7353	0.2857	0.4048	0.6111	0.2105	0.9333	1	0.7143	0.8889	0.7647	0.8837	0.6176	0.6207	0.7609	0.6	0.5667	0.9286	0.75	0.8462	0.7931	0.6875	0.7059	1	0.8077	0.8	0.8387	0.8947	0.85	0.7419	0.6579	0.8182	0.9286	0.8421	0.963	0.7727	0.6087	0.8649	0.7632	0.7931	0.5909	0.8571	0.5714	0.9231	0.7778	0.6364	0.88	0.75	0.6667	0.9412	0.625	0.6923	0.8085	0.7647	0.9286	0.7778	0.5	0.9375	0.3333
16	75248153	0.536239	0.347672	0.326632	0.382604	0.34757	0.356795	0.355455	0.373834	0.269717	0.41963	0.343339	0.379975	0.305872	0.442456	0.364332	0.331852	0.429146	0.364197	0.362921	0.359341	0.367939	0.392666	0.408651	0.312053	0.397898	0.365312	0.353974	0.41689	0.375363	0.364411	0.418297	0.209101	0.287054	0.336807	0.330641	0.4211	0.5	0.3333	0.1333	0.0833	0.2727	0.1538	0.4	0.5714	0.3125	0.2174	0.5357	0.5122	0.1667	0.1935	0.4762	0.1852	0.36	0.4848	0.4524	0.44	0.3478	0.3333	0.3158	0.4286	0.3448	0.2258	0.2632	0.4	0.3846	0.2857	0.375	0.3333	0.3939	0.4	0.2273	0.4091	0.1154	0.4688	0.3333	0.4138	0.4	0.4545	0.2143	0.4	0.4231	0.3846	0.3846	0.3529	0.2632	0.3043	0.5556	0.1818	0.4194	0.3571	0.375	0.4091	0.3	0.375	0.2143
17	7380730	0.822303	0.631462	0.589198	0.669472	0.62525	0.629019	0.667962	0.668468	0.643716	0.7104	0.595672	0.668912	0.660833	0.72464	0.671265	0.64814	0.720654	0.688167	0.650276	0.658653	0.609562	0.615481	0.649607	0.54927	0.663612	0.619743	0.63721	0.631736	0.649478	0.650315	0.677238	0.438252	0.554314	0.597417	0.707208	0.6471	0.5455	0.5429	0.3448	0.5455	0.64	0.2857	0.5641	0.75	0.7647	0.5862	0.7188	0.5849	0.7188	0.7429	0.5111	0.3	0.5172	0.8696	0.6364	0.5556	0.3871	0.3913	0.5909	0.6842	0.4643	0.6522	0.5909	1	0.3846	0.5897	0.5667	0.6	0.4783	0.4375	0.3333	0.5926	0.4074	0.6207	0.4286	0.5926	0.7	0.4333	0.4091	0.6452	0.5357	0.45	0.5882	0.6207	0.6087	0.35	0.8462	0.4667	0.5128	0.5385	0.5789	0.5	0.75	0.3158	0.5385
18	10033223	NA	0.577886	0.4862	0.561518	0.477289	0.406699	0.552684	0.543391	0.480397	0.537935	0.573597	0.56832	0.408353	0.544158	0.512263	0.530406	0.523665	0.474805	0.456689	0.535746	0.450265	0.531074	0.521591	0.433468	0.255449	0.616571	0.584499	0.321285	0.500124	0.500151	0.549756	0.370912	0.448817	0.525848	0.582795	0.4211	0.5	0.3667	0.12	0.2727	0.2222	0.3462	0.3636	0.5	0.6667	0.3478	0.6111	0.25	0.4074	0.5714	0.3889	0.3571	0.4194	0.38	0.2143	0.5217	0.3793	0.4762	0.6333	0.5	0.4074	0.6429	0.2308	0.4	0.1667	0.6364		0.4091	0.3913	0.4	0.5833	0.4783	0.3103	0.3889	0.3214	0.4062	0.5294	0.4091	0.5926	0.5185	0.4444	0.3571	0.6154	0.4516	0.7368	0.4286	0.9	0.3077	0.3714	0.381	0.4375	0.4	0.4737	0.4118	0.5882
18	34593129	0.450654	0.293173	0.238202	0.354213	0.245234	0.416417	0.353996	0.362558	0.474037	0.355768	0.371895	0.567712	0.538906	0.456129	0.365353	0.296368	0.428582	0.382948	0.324341	0.478515	0.224487	0.317625	0.386238	0.497483	0.45672	0.550616	0.377074	0.372348	0.323967	0.185749	0.433091	0.235414	0.261244	0.30647	0.379427	0.4286	0.4286	0.3	0.2941	0.0857	0.25	0.1739	0.1538	0.6667	0.2727	0.16	0.3333	0.35	0.1714	0.1304	0.2045	0.25	0.3158	0.4348	0.45	0.3478	0.5172	0.3846	0.4545	0.2581	0.4286	0.1818	0.2	0.25	0.3077	0.2857		0.45	0.375	0.1923	0.32	0.2667	0.2333	0.1818	0.2424	0.0606	0.32	0.2381	0.2759	0.4762	0.4074	0.3043	0.3158	0.3333	0.3684	0.2778	0.5385	0.2	0.1842	0.1875	0.0909	0.4231	0.1176	0.3125	0.125
18	79848996	0.681101	0.503304	0.442069	0.546876	0.539316	0.513797	0.566846	0.538265	0.489154	0.593357	0.425325	0.534333	0.525864	0.616802	0.504768	0.475715	0.443679	0.451837	0.528106	0.506011	0.476878	0.512143	0.542746	0.437895	0.518506	0.557241	0.521585	0.546777	0.514068	0.493454	0.542907	0.45772	0.464166	0.488841	0.5793	0.9333	0.6667	0.4	0.5217	0.5405	0.5926	0.5	0.5517	0.6667	0.9474	0.4375	0.2857	0.6739	0.7	0.5333	0.7742	0.4783	0.5429	0.5217	0.7632	0.6	0.6429	0.4444	0.625	0.6667	0.5806	0.619	0.5652	0.5263	0.5789	0.5769		0.5484	0.4667	0.7857	0.5385	0.5714	0.7368	0.6111	0.7105	0.4138	0.5556	0.4706	0.5625	0.5333	0.5806	0.7143	0.5625	0.5294	0.6	0.7059	0.5833	0.7143	0.5385	0.5556	0.4444	0.5294	0.6667	0.5588	0.4444
19	34578364	NA	0.558995	0.514088	0.574158	0.508227	0.528068	0.553299	0.562118	0.572174	0.679156	0.532659	0.631077	0.520719	0.600882	0.578714	0.49659	0.455564	0.480437	0.514319	0.550699	0.528683	0.464139	0.482152	0.418196	0.576399	0.58787	0.489772	0.559837	0.578537	0.554085	0.596042	0.356108	0.500778	0.539235	0.608879	0.4583	0.7778	0.2759	0.125	0.2941	0.3158	0.381	0.4839	0.6429	0.7273	0.4286	0.375	0.4634	0.3636	0.4667	0.551	0.4483	0.5	0.2174	0.5484	0.5263	0.4286	0.4348	0.5652	0.4583	0.4062	0.75	0.2667	0.4286	0.3333	0.5		0.5625	0.35	0.6061	0.2381	0.4348	0.5455	0.425	0.4595	0.5938	0.4118	0.4828	0.5	0.4783	0.4118	0.4667	0.25	0.6129	0.4286	0.3636	0.2222	0.4	0.381	0.3889	0.6667	0.3478	0.4615	0.65	0.6
19	43902089	0.330084	0.400126	0.282315	0.374661	0.275122	0.399921	0.395805	0.356069	0.345861	0.288408	0.418637	0.43737	0.362145	0.495966	0.384493	0.374854	0.315485	0.35904	0.369668	0.422044	0.446449	0.383865	0.392024	0.490554	0.267782	0.377507	0.371893	0.276492	0.391787	0.343847	0.381908	0.189313	0.287079	0.418063	0.488857	0.4194	0.2105	0.2903	0.0526	0.0606	0.5185	0.2941	0.1515	0.2857	0.3571	0.3333	0.3333	0.2444	0.5789	0.2963	0.1282	0.2381	0.4	0.1515	0.4054	0.2381	0.4848	0.2353	0.3333	0.4839	0.2121	0.1875	0.35	0.1364	0.3333	0.1613		0.3077	0.2727	0.4118	0.3571	0.28	0.359	0.1724	0.3611	0.4762	0.2857	0.3929	0.2353	0.25	0.4231	0.2778	0.2857	0.4595	0.25	0.3704	1	0.2308	0.4	0.4615	0.0667	0.0909	0.5909	0.2857	0.3636
2	932987	0.879285	0.727852	0.718451	0.751593	0.691863	0.746496	0.722912	0.749847	0.829866	0.805777	0.717133	0.799828	0.795707	0.798983	0.783427	0.649289	0.702336	0.762126	0.770131	0.750606	0.659158	0.682091	0.695636	0.634199	0.775706	0.794463	0.702275	0.789365	0.774778	0.759903	0.717284	0.542955	0.623396	0.69752	0.75013	0.7083	0.8235	0.8182	0.6818	0.6667	0.8148	0.5455	0.875	0.8235	0.8667	0.875	0.8529	0.8837	0.7381	0.8077	0.7857	0.75	0.8333	0.7727	0.8	0.8261	0.8333	0.7647	0.8125	0.7667	0.76	0.8333	0.9524	0.8125	1	0.75	0.6977	0.9091	0.8667	0.9667	0.6667	0.8947	0.5333	0.875	0.9333	0.9032	0.8125	0.7826	0.8462	0.88	0.8387	0.85	0.5833	0.8108	0.8696	0.6	1	0.9048	0.8	0.6	0.8125	1	0.913	0.9048	0.9333
2	44943958	0.720903	0.562352	0.559822	0.560052	0.52127	0.526869	0.582284	0.594421	0.508421	0.63334	0.558582	0.589681	0.569922	0.608106	0.523818	0.579081	0.678956	0.662706	0.601984	0.62744	0.523761	0.557193	0.601702	0.507736	0.605723	0.537538	0.539166	0.58166	0.544668	0.533263	0.609756	0.479624	0.487759	0.497667	0.609056	0.6364	0.8889	0.6286	0.2581	0.617	0.7222	0.5	0.5143	0.8	0.75	0.6333	0.5484	0.925	0.5769	0.7059	0.625	0.4444	0.4688	0.7097	0.7561	0.7059	0.7879	0.7273	0.8	0.7857	0.6562	0.5	0.64	0.8182	0.7917	0.7037	0.5625	0.7419	0.641	0.4483	0.6207	0.4167	0.7931	0.5833	0.7105	0.6154	0.6522	0.6667	0.5769	0.8	0.7586	0.65	0.6538	0.7568	0.4783	0.5455	0.4286	0.5385	0.6136	0.6667	0.7222	0.5789	0.5333	0.3684	0.5
2	44946409	0.614963	0.417565	0.405642	0.443658	0.325182	0.36753	0.384379	0.432799	0.344461	0.460066	0.455128	0.448118	0.429128	0.494374	0.373696	0.409936	0.471484	0.424367	0.438595	0.509885	0.395748	0.416514	0.496263	0.366627	0.480545	0.403611	0.420537	0.459692	0.435922	0.400286	0.495781	0.268176	0.319316	0.352259	0.428938	0.3182	0.4	0.6316	0.125	0.1458	0.5	0.1579	0.4359	0.35	0.4	0.4762	0.3333	0.6341	0.3103	0.1622	0.275	0.1739	0.28	0.4516	0.2647	0.5294	0.3429	0.381	0.4706	0.5385	0.4062	0.3125	0.2174	0.5455	0.3	0.6296	0.3415	0.3462	0.3529	0.4444	0.52	0.3333	0.2414	0.4783	0.4524	0.4138	0.6471	0.2917	0.4167	0.5769	0.25	0.2353	0.32	0.3571	0.381	0.48	0.2857	0.3077	0.5	0.4667	0.4375	0.375	0.3158	0.2609	0.375
2	80300673	0.57756	0.533147	0.586674	0.528784	0.455566	0.517478	0.47613	0.546013	0.428225	0.499605	0.58153	0.619899	0.608809	0.642994	0.546387	0.516658	0.565236	0.456897	0.56938	0.710569	0.472047	0.546417	0.573545	0.696228	0.642862	0.644729	0.611074	0.562958	0.537601	0.579086	0.629082	0.35975	0.487972	0.506891	0.572121	0.6786	0	0.7368	0.1852	0.0513	0.3636	0.0769	0.1364	0.5714	0.2273	0.5714	0.3	0.5806	0.4583	0.3636	0.4839	0.5294	0.5789	0.4333	0.3684	0.2963	0.4688	0.2143	0.3889	0.3529	0.2917	0.5417	0.7333	0	0.5385	0.3	0.2414	0.375	0.4091	0.5455	0.5789	0.7826	0.4091	0.4783	0.2581	0.4571	0.5556	0.6087	0.4643	0.5556	0.4667	0.36	0.45	0.5172	0.3667	0.35	0.6429	0.4615	0.4054	0.2632	0.5714	0.5714	0.375	0.6111	0.6
2	120580922	0.628957	0.505578	0.476778	0.578044	0.46104	0.510797	0.611924	0.602971	0.735562	0.722273	0.525644	0.690378	0.632518	0.767072	0.510633	0.486753	0.659088	0.638637	0.65681	0.610755	0.488958	0.531235	0.548317	0.406187	0.663416	0.625559	0.454643	0.577054	0.532446	0.544018	0.517671	0.263977	0.423948	0.505039	0.67331	0.6316	0.8	0.68	0.15	0.08	0.3182	0.1667	0.6296	0.7727	0.5455	0.4762	0.6957	0.7447	0.4	0.3333	0.5814	0.5909	0.3889	0.7895	0.5	0.7647	0.32	0.6667	0.4167	0.6842	0.6452	0.5385	0.6429	0.8182	0.6667	0.5806	0.7222	0.6923	0.3	0.4706	0.7308	0.5625	0.3939	0.5312	0.6129	0.7143	0.619	0.5	0.5789	0.7826	0.84	0.7778	0.625	0.6579	0.7333	0.6667	0.4286	0.3571	0.5946	0.5	0.3846	0.5556	0.6667	0.7917	0.4
2	197675845	NA	0.648468	0.548784	0.640126	0.491252	0.679983	0.717981	0.649703	0.650842	0.703678	0.650543	0.778071	0.769599	0.73441	0.686107	0.682044	0.716388	0.614466	0.668247	0.644775	0.62267	0.622389	0.636743	0.755525	0.705321	0.698679	0.618416	0.631772	0.685892	0.67092	0.65028	0.438402	0.479602	0.64448	0.624306	0.6667	0.5	0.88	0.5	0.4865	0.5882	0.3333	0.8966	0.8333	0.7368	0.6923	0.6316	0.5526	0.6061	0.6875	0.725	0.7667	0.6552	0.6562	0.7632	0.6667	0.6957	0.6316	0.5714	0.6667	0.7436	0.5	0.6154	0.5714	0.7778	0.5833	0.5143	0.5357	0.5556	0.6522	0.6667	0.1429	0.6	0.65	0.4286	0.5405	0.5417	0.6957	0.4839	0.7692	0.7143	0.4615	0.6538	0.6538	0.6667	0.8182	0.8571	0.7826	0.5385	0.8889	0.5	0.6154	0.75	0.6	0.5714
2	231483891	0.426965	0.375251	0.445574	0.523152	0.434433	0.434606	0.460398	0.47166	0.423427	0.513565	0.465562	0.448551	0.411769	0.779215	0.503412	0.395356	0.452282	0.473726	0.558642	0.439918	0.509887	0.521285	0.485744	0.265158	0.253587	0.514668	0.464825	0.336019	0.495526	0.498768	0.490641	0.0532452	0.340061	0.468871	0.525036	0.6538	0.8889	0.6176	0	0	0.1613	0.0938	0.4286	0.4348	0.3529	0.5556	0.2333	0.3585	0.16	0.3571	0.4643	0.3214	0.6216	0.3667	0.3462	0.3125	0.3226	0.2857	0.4348	0.5	0.7273	0.2188	0.125	0.6	0.6364	0.7105	0.3636	0.6786	0.3667	0.3704	0.1579	0.6154	0.3571	0.3824	0.1628	0.7097	0.2222	0.1667	0.4571	0.5588	0.4444	0.5238	0.1923	0.6207	0.5417	0.0833	0.0909	0.4286	0.3077	0.125	0.1304	0.3333	0.4545	0.3226	0.2222
2	232479872	0.759473	0.650551	0.677953	0.708991	0.672128	0.667653	0.699279	0.714482	0.666155	0.787218	0.696229	0.714659	0.674443	0.733757	0.703545	0.620576	0.745575	0.664142	0.703213	0.728638	0.664271	0.692543	0.701501	0.627675	0.730379	0.716984	0.682036	0.732608	0.6749	0.670058	0.721263	0.564386	0.651521	0.651789	0.701044	0.75	0.7143	0.8387	0.6	0.6591	0.6	0.6842	0.8667	0.8667	0.9	0.76	0.7273	0.9459	0.9355	0.7037	0.8649	0.6667	0.8261	0.8788	0.8667	0.9444	0.8182	0.75	1	0.6842	0.85	0.7391	0.5652	1	0.7	0.7742	0.8387	0.8182	0.8889	0.95	0.9091	0.8788	0.6875	0.8824	0.7895	0.8571	1	0.75	0.6667	0.8857	0.5909	0.7778	0.9444	0.8387	0.7368	0.8421	0.5385	0.9375	0.7742	0.8462	0.6667	0.8235	1	0.7917	1
2	232488885	0.713376	0.832818	0.843841	0.862649	0.84754	0.842471	0.859058	0.871482	0.855987	0.89955	0.878711	0.862885	0.857323	0.879202	0.847354	0.836163	0.875926	0.871737	0.860447	0.887099	0.806922	0.850937	0.850073	0.801076	0.877653	0.869718	0.835262	0.883165	0.854724	0.863316	0.891176	0.631393	0.787439	0.815344	0.897292	0.92	1	1	0.6	0.5854	0.8261	0.7857	0.9697	0.85	0.8889	1	0.913	0.8667	0.871	0.9565	0.9	0.9062	0.8611	1	0.9091	0.8333	0.7917	0.9444	0.9333	1	0.9615	0.9091	1	1	0.9286	0.96	0.9286	0.9231	0.8846	0.8696	1	0.9375	0.9583	0.95	0.902	0.9697	1	0.8261	0.8148	0.9667	0.8148	0.9333	1	0.925	0.8889	0.9412	0.6667	0.7368	0.9535	0.8667	0.9333	0.913	0.9474	0.8125	0.9
2	238120734	0.730198	0.574008	0.608116	0.617576	0.572734	0.564383	0.585299	0.62107	0.537756	0.624774	0.580603	0.647561	0.647433	0.748279	0.62171	0.512669	0.648758	0.563966	0.600761	0.6412	0.51528	0.58338	0.588783	0.516385	0.69974	0.606623	0.559467	0.616904	0.590463	0.634286	0.659077	0.265758	0.52081	0.54372	0.65459	0.5789	0.9091	0.7667	0.1818	0.1071	0.625	0.3571	0.6857	0.7917	0.8261	0.6154	0.52	0.7143	0.5	0.5	0.6923	0.5	0.6667	0.6111	0.7083	0.7333	0.5909	0.5556	0.55	0.7222	0.75	0.3125	0.6364	0.4615	0.4444	0.6757	0.4828	0.5652	0.4	0.8889	0.65	0.381	0.6	0.7083	0.7667	0.5185	0.7692	0.5	0.4091	0.8824	0.619	0.6667	0.9231	0.5926	0.65	0.619	0.6667	0.6923	0.5862	0.5	0.7692	0.6875	0.6875	0.7692	0.6429
2	238158349	0.828894	0.677677	0.73898	0.710202	0.649673	0.663715	0.691472	0.738034	0.686048	0.788626	0.740178	0.754034	0.695653	0.785978	0.63001	0.733403	0.699478	0.769995	0.748601	0.793765	0.648926	0.695127	0.731193	0.654259	0.773065	0.789943	0.731795	0.678217	0.72576	0.724024	0.738156	0.400549	0.628591	0.632459	0.743432	0.9259	0.8182	0.9744	0.4783	0.2424	0.7714	0.3571	0.8837	0.9677	0.9091	0.9474	0.8182	0.9767	0.8286	0.7273	0.9487	0.5263	0.8621	0.8636	0.8571	0.9048	0.8696	0.76	0.8571	0.875	0.9667	0.8077	0.8421	0.9286	0.9091	0.8529	0.8974	0.878	0.8261	0.9167	1	0.8824	0.9714	0.9444	0.9	0.8214	0.9474	0.9583	0.8571	0.9643	0.9286	0.8636	0.84	0.8889	0.9	0.8571	1	0.9091	0.9737	0.6364	0.8261	0.963	0.8462	0.9259	0.8824
20	2536439	0.693237	0.6224	0.656901	0.692352	0.620705	0.612232	0.619867	0.691596	0.729897	0.808708	0.668242	0.812292	0.620965	0.828648	0.617899	0.640106	0.67339	0.59836	0.690378	0.690858	0.61575	0.663398	0.635366	0.532473	0.774774	0.765791	0.657892	0.795447	0.668588	0.681623	0.719781	0.220804	0.521411	0.612241	0.784894	0.65	0.5833	0.6286	0.2	0.0882	0.7143	0.1875	0.7097	0.4444	0.72	0.55	0.5	0.7347	0.5161	0.5833	0.62	0.2941	0.5625	0.625	0.3889	0.5556	0.3667	0.55	0.6471	0.875	0.7308	0.7857	0.6471	0.5	0.6842	0.5		0.4286	0.7778	0.7391	0.6667	0.8065	0.4839	0.75	0.6129	0.7083	0.6316	0.4091	0.4615	0.6207	0.6667	0.6471	0.5	0.4894	0.5263	0.4286	0.3333	0.3077	0.6122	0.8571	0.5714	0.3571	0.4	0.6316	0.8462
20	57262427	0.703326	0.653554	0.648666	0.731151	0.614001	0.693441	0.665447	0.702534	0.703729	0.738686	0.705094	0.791984	0.78414	0.873583	0.683837	0.633445	0.69161	0.622567	0.722916	0.746205	0.649693	0.670446	0.655916	0.557015	0.755945	0.671383	0.644636	0.730444	0.698018	0.661158	0.772406	0.356343	0.534978	0.635489	0.674872	0.8333	0.8	0.4118	0.1538	0.3514	0.7391	0.2857	0.6	0.8095	0.6	1	0.7826	0.8571	0.6667	0.6207	0.7143	0.6071	0.6786	0.7368	0.6538	0.6667	0.5652	0.75	0.6667	0.7619	0.825	0.7917	0.7368	0.5455	0.7778	0.6538		0.8108	0.8519	0.9032	0.8846	1	0.7647	0.9697	0.7879	0.7941	0.875	0.5	0.6765	0.7742	0.7407	0.7895	0.8667	0.875	0.7222	0.9375	0.6667	0.8182	0.7442	0.6667	0.75	0.8235	0.6154	0.95	0.4615
20	62427810	0.724213	0.516117	0.519433	0.580004	0.535512	0.616007	0.585691	0.593911	0.621022	0.65606	0.62133	0.644426	0.634195	0.710333	0.572695	0.533651	0.521007	0.563634	0.558465	0.598457	0.472365	0.576746	0.583754	0.425501	0.643582	0.620227	0.520209	0.576579	0.507908	0.588506	0.676248	0.238909	0.46148	0.515227	0.553863	0.5	1	0.8636	0.3	0.5333	0.9474	0.5556	0.5909	0.8667	0.7222	0.8125	0.7586	0.8571	0.4286	0.8261	0.7778	0.5333	0.5652	0.6842	0.64	0.5385	0.7857	0.7826	0.75	0.7647	0.7667	0.7	0.5556	0.5	0.6923	0.5385		0.7368	0.6	0.75	0.7826	0.9286	0.913	0.9048	0.6486	0.6364	0.6667	0.6316	0.8462	0.7727	0.8333	0.8696	0.9048	0.8824	1	0.8889	0.875	0.4444	0.8	0.8333	0.8889	0.7059	0.5789	0.6842	0.6364
21	41763817	0.767163	0.525284	0.61279	0.589587	0.46541	0.545632	0.573731	0.623768	0.624466	0.659522	0.597723	0.647761	0.565304	0.749081	0.584841	0.570878	0.716086	0.653619	0.605551	0.690027	0.546649	0.641967	0.590844	0.487165	0.656075	0.608534	0.585607	0.601073	0.584419	0.522224	0.634003	0.321323	0.42281	0.49772	0.653593	0.6957	0.5833	0.5833	0.2353	0.2045	0.8333	0.375	0.6047	0.7895	0.56	0.7727	0.5833	0.8571	0.5909	0.7059	0.5641	0.5227	0.8462	0.8636	0.76	0.6957	0.7333	0.6111	0.8	0.5789	0.7407	0.5556	0.5882	0.7273	0.7778	0.6286		0.68	0.7143	0.6667	0.931	0.6071	0.7059	0.8108	0.6774	0.6897	0.6316	0.4545	0.7931	0.6562	0.5946	0.5882	0.8462	0.7222	0.6429	0.8214	0.5333	0.5	0.6441	0.9091	0.65	0.6	0.4545	0.7143	0.5
21	44463846	0.797781	0.683572	0.685056	0.729902	0.716156	0.683053	0.718675	0.738719	0.720609	0.747614	0.73262	0.763413	0.70441	0.773359	0.724146	0.6814	0.620162	0.69446	0.761396	0.701326	0.67863	0.711542	0.718218	0.653677	0.757507	0.714122	0.683636	0.700923	0.701183	0.711024	0.717028	0.558525	0.663284	0.720671	0.741039	0.8333	1	0.92	0.5	0.561	0.8261	0.7778	0.8857	0.8571	0.9333	1	0.875	0.9	0.8333	0.8519	0.875	0.8485	0.8485	0.9143	0.963	0.8947	0.8333	0.75	0.875	0.9231	0.7632	0.8889	0.8235	1	1	0.7568		0.9167	0.9	0.92	0.8077	0.8462	0.8919	0.9429	0.9038	0.7692	0.913	0.875	0.8974	0.9062	0.88	0.9091	1	0.9556	0.8621	0.913	0.7	1	0.8163	0.8	0.9286	0.8846	1	0.96	0.875
22	19764131	0.622118	0.485055	0.503432	0.51046	0.513217	0.436917	0.416635	0.561951	0.587173	0.829655	0.435358	0.715412	0.564178	0.647248	0.450315	0.383798	0.536621	0.714696	0.431647	0.848529	0.405471	0.410426	0.588654	0.254022	0.653367	0.524605	0.29152	0.456622	0.507114	0.378917	0.580969	0.0960185	0.352063	0.267791	0.539164	0.1905	0.3333	0.16	0.125	0.0213	0.0952	0.125	0.2424	0.3333	0.4	0.35	0.1	0.575	0.1622	0.0952	0.2727	0.0625	0.4286	0.2	0.3103	0.5	0.4737	0.4615	0.2857	0.3333	0.4545	0.3182	0.44	0.6429	0.3846	0.4474		0.4483	0.2727	0.2692	0.3448	0.3182	0.2647	0.6061	0.3721	0.1852	0.5	0.1667	0.2917	0.5652	0.2703	0.2667	0.36	0.2174	0.3571	0.3	0.5833	0.25	0.35	0.1538	0.2632	0.4167	0.1579	0.3846	0.0909
22	37419225	NA	0.736424	0.741634	0.751265	0.621792	0.73086	0.778108	0.774399	0.76682	0.828595	0.775878	0.747869	0.765989	0.755968	0.792334	0.647417	0.794182	0.772564	0.748767	0.798615	0.706895	0.684481	0.701299	0.617537	0.768128	0.754883	0.688536	0.733497	0.730894	0.730193	0.666691	0.189445	0.597712	0.676412	0.803597	0.8261	0.8824	0.9032	0.04	0.1053	0.8438	0.0667	0.7812	0.9524	0.8929	0.8667	0.697	0.9	0.64	0.7083	0.9167	0.6429	0.8333	0.9615	0.8537	0.8333	0.6957	0.8182	0.8125	0.8333	0.8148	0.8636	0.875	1	0.9048	0.5128		0.8929	0.7	0.9048	0.7692	0.7143	0.871	0.7931	0.7368	0.9459	0.9	0.9167	0.8	0.7742	0.9615	0.7143	0.7308	0.931	0.875	0.9048	0.9231	0.8182	0.8571	0.9091	0.7778	0.7692	0.8667	0.9474	0.9286
22	41561439	0.686436	0.489466	0.491967	0.601552	0.601399	0.510077	0.560736	0.581898	0.474699	0.696217	0.525359	0.601901	0.539629	0.673648	0.553971	0.529781	0.562345	0.474958	0.591894	0.595451	0.514799	0.563591	0.533935	0.461765	0.622659	0.550006	0.528119	0.595758	0.52838	0.533821	0.597446	0.27147	0.440974	0.515357	0.560035	0.7273	0.5455	0.7917	0.0556	0.2258	0.4583	0.35	0.4286	0.7097	0.4444	0.56	0.5926	0.6875	0.5556	0.5455	0.5	0.4375	0.2727	0.4444	0.7419	0.6207	0.5556	0.5294	0.5833	0.55	0.4839	0.4737	0.7083	0.7647	0.6	0.2778		0.6842	0.5	0.84	0.64	0.64	0.56	0.6667	0.5882	0.2727	0.3	0.6129	0.5	0.5714	0.6136	0.65	0.4615	0.7222	0.5455	0.8	0.5556	0.5	0.4412	0.6	0.5	0.44	0.25	0.6538	0.5833
3	112640641	0.613172	0.386722	0.372837	0.42399	0.350727	0.370189	0.444922	0.428198	0.44749	0.470572	0.409035	0.544909	0.433364	0.518658	0.462338	0.438309	0.50045	0.462616	0.400428	0.45222	0.420779	0.444136	0.451105	0.557554	0.508025	0.453721	0.373855	0.432811	0.379494	0.437544	0.481161	0.240523	0.266277	0.409122	0.414523	0.4783	0.3333	0.4516	0.125	0.1795	0.32	0.2414	0.5172	0.56	0.5	0.36	0.6	0.5312	0.4828	0.4286	0.381	0.3235	0.3214	0.2812	0.6571	0.2963	0.3333	0.35	0.3529	0.6	0.5333	0.1765	0.5	0.4	0.3939	0.1579	0.359	0.4138	0.3125	0.3	0.3043	0.2174	0.1667	0.2703	0.2353	0.2857	0.5217	0.3529	0.4167	0.6552	0.4348	0.1579	0.5333	0.3667	0.3333	0.2692	0.0588	0.25	0.34	0.1111	0.5294	0.3	0.2308	0.3103	0.5
3	138942998	0.755233	0.548629	0.562833	0.59307	0.488103	0.570976	0.591959	0.584924	0.554245	0.596713	0.611149	0.620805	0.670505	0.693235	0.549773	0.571028	0.62135	0.605128	0.566327	0.643073	0.543905	0.570889	0.575608	0.493769	0.593493	0.537043	0.583141	0.586101	0.569637	0.583514	0.617686	0.377248	0.499759	0.532143	0.606863	0.5556	0.6	0.4667	0.1667	0.5152	0.5	0.2083	0.5185	0.625	0.6471	0.6875	0.5789	0.7333	0.5667	0.4762	0.55	0.3333	0.75	0.6071	0.625	0.5	0.3103	0.4286	0.45	0.8571	0.3462	0.5909	0.5294	0.625	0.8571	0.4118	0.3143	0.5312	0.3438	0.5909	0.8182	0.6	0.5185	0.6364	0.5946	0.5517	0.5455	0.5	0.3043	0.6364	0.6857	0.75	0.5	0.5417	0.6667	0.3333	0.6	0.4783	0.4762	0.4118	0.375	0.4118	0.8	0.5909	0.7692
3	196216122	0.779667	0.614512	0.67974	0.741561	0.656293	0.646475	0.711896	0.712184	0.719056	0.749611	0.706116	0.713691	0.694388	0.800291	0.740554	0.676303	0.676783	0.691449	0.696746	0.762212	0.681416	0.703143	0.714431	0.604544	0.753057	0.697235	0.708538	0.666277	0.683516	0.716716	0.715663	0.37237	0.584024	0.682836	0.698195	0.931	0.8889	0.8125	0.1818	0.3902	0.6316	0.2857	0.7419	0.8	0.7619	0.8966	0.7083	0.898	0.6765	0.84	0.8	0.6429	0.76	0.75	0.7619	0.6667	0.7419	0.8929	0.6842	0.8095	0.8667	0.8182	0.8889	1	0.8214	0.7632	0.7045	0.7857	0.9474	0.8636	0.88	0.6897	0.8333	0.9231	0.7949	0.8214	0.8261	0.7586	0.7647	0.9714	0.8571	0.8846	0.88	0.8438	0.85	0.8214	0.5714	0.7273	0.8723	0.9091	0.5556	0.7143	0.7895	0.875	0.8571
3	196216327	0.838185	0.568619	0.641859	0.732487	0.662906	0.662246	0.715773	0.695066	0.630215	0.724372	0.652093	0.699534	0.68728	0.790661	0.734128	0.633094	0.666112	0.675042	0.699183	0.755602	0.642782	0.69692	0.704953	0.581066	0.734834	0.713049	0.677766	0.65268	0.689725	0.716818	0.716165	0.309074	0.583693	0.632102	0.69035	0.7619	0.9167	0.8	0.1176	0.2903	0.625	0.25	0.72	0.7727	0.6667	0.9524	0.8947	0.8936	0.64	0.5238	0.8286	0.7391	0.76	0.7917	0.85	1	0.6957	0.92	0.7857	0.8421	0.7667	0.7895	0.7273	0.75	0.9091	0.6429	0.7297	0.76	0.7222	0.7778	0.7273	0.875	0.6667	0.7917	0.8148	0.7727	0.875	0.7857	0.7778	0.9231	0.7419	0.8182	0.7727	0.8519	0.8571	0.8261	0.1667	0.75	0.7381	0.6364	0.7	0.6316	0.6667	0.7083	0.6364
4	648976	0.874979	0.701487	0.746632	0.77522	0.759602	0.744322	0.7813	0.781479	0.787419	0.817691	0.752266	0.780105	0.76868	0.797405	0.770799	0.73633	0.815707	0.6662	0.772815	0.775618	0.722816	0.75637	0.739678	0.684121	0.783604	0.7794	0.734371	0.798509	0.765088	0.736331	0.787839	0.598895	0.694345	0.72314	0.822472	1	0.9375	0.9714	0.6296	0.7436	0.8889	0.8095	0.8056	0.9545	0.8	0.9474	0.8929	0.8049	0.9643	0.9259	0.973	0.8378	0.9394	0.9762	0.9286	0.9259	0.8421	1	0.9444	0.9286	0.8421	0.9048	0.875	0.8235	0.85	0.7838	0.8913	0.9	0.8182	1	1	0.875	0.9167	0.8919	0.9318	0.9583	0.8667	0.913	0.8485	0.8438	0.8649	0.8696	0.9	0.9677	0.913	0.8571	0.9091	0.7273	0.9	0.95	1	0.7333	0.8824	0.9	0.8182
4	3642976	0.816099	0.615348	0.645759	0.695246	0.650829	0.676733	0.68253	0.681019	0.665945	0.707339	0.643828	0.682437	0.631569	0.768331	0.657716	0.662041	0.69372	0.543524	0.676548	0.678859	0.659092	0.710898	0.669233	0.60202	0.703646	0.723309	0.676617	0.708212	0.68644	0.657559	0.687868	0.548837	0.644085	0.664263	0.670305	0.8824	0.8	0.8182	0.5714	0.6	0.6	0.6471	0.8696	0.6667	0.7368	0.619	0.7407	0.7436	0.775	0.8077	0.8378	0.8	0.8333	0.8667	0.7917	0.8571	0.8148	0.9375	0.7619	0.8	0.9032	0.7778	0.6316	0.6875	0.75	0.7826	0.9091	0.871	0.8966	0.8095	0.7368	0.6364	0.7826	0.75	0.6944	0.88	0.6923	0.8	0.6111	0.7931	0.875	0.7619	0.7368	0.6154	0.8077	0.7778	1	1	0.7568	0.7	0.9091	0.6842	0.7895	0.7857	0.9091
4	7335498	0.636218	0.596471	0.701094	0.722928	0.646685	0.655692	0.701493	0.722837	0.782585	0.857968	0.737911	0.801435	0.783499	0.794747	0.552058	0.756959	0.702967	0.594911	0.73881	0.798389	0.637657	0.641725	0.643656	0.562385	0.773425	0.80155	0.601364	0.667111	0.698223	0.722181	0.701814	0.373018	0.559675	0.66576	0.692925	0.75	0.7778	0.5714	0.5625	0.439	0.5455	0.6	0.6875	0.8235	0.6471	0.7778	0.7576	0.5862	0.4815	0.5333	0.6538	0.5417	0.7838	0.6	0.7097	0.6842	0.6818	0.5882	0.6154	0.6667	0.697	0.3182	1	0.7273	0.6	0.5455	0.6452	0.625	0.6364	0.7368	0.5625	0.6667	0.75	0.6522	0.7778	0.8929	0.65	0.7143	0.5357	0.75	0.75	0.6957	0.6923	0.7333	0.6842	0.75	0.8182	0.5	0.7297	0.5714	0.4	0.5455	0.4	0.6818	0.375
4	7425586	0.662114	0.427315	0.507698	0.535488	0.47969	0.482669	0.469633	0.508237	0.524164	0.542899	0.503979	0.555152	0.477869	0.621332	0.505202	0.481217	0.44907	0.358694	0.519023	0.519558	0.465698	0.537768	0.536128	0.427269	0.544018	0.611376	0.504219	0.551417	0.517076	0.484403	0.567713	0.330469	0.432448	0.463913	0.486969	0.5769	0.6	0.6154	0.24	0.2647	0.4324	0.2963	0.5938	0.5625	0.5769	0.75	0.8333	0.6087	0.4483	0.6364	0.5714	0.4074	0.4872	0.7037	0.4444	0.5	0.6818	0.625	0.5417	0.7647	0.4643	0.5909	0.64	0.7	0.8095	0.4516	0.625	0.7778	0.64	0.6923	0.7273	0.8	0.5909	0.5517	0.6571	0.6061	0.6429	0.5263	0.6053	0.4815	0.56	0.64	0.4783	0.5938	0.4583	0.64	0.5	0.7	0.6364	0.5455	0.7143	0.6	0.4706	0.6	0.6154
4	46124329	0.349513	0.1971	0.178973	0.25506	0.205598	0.179279	0.297534	0.255595	0.230232	0.25711	0.211233	0.52374	0.432951	0.422642	0.27561	0.198128	0.201884	0.220793	0.254972	0.316233	0.191945	0.243522	0.34418	0.383456	0.363357	0.234044	0.291153	0.197716	0.229759	0.244823	0.21937	0.135119	0.190207	0.230229	0.268347	0.2	0.2	0.12	0.05	0.0769	0.1364	0.0909	0.0526	0.2143	0.3529	0.6667	0.2222	0.4348	0.1111	0.1923	0.15	0.4348	0.1667	0.1053	0.3462	0.087	0.2	0.25	0.4	0.1765	0.0667	0.2778	0.1875	0.3333	0.0556	0.0625	0.1667	0.2692	0.15	0.3571	0.2353	0.0476	0.1905	0.25	0.1538	0.1429	0	0.2	0.0588	0.6842	0.4706	0.6154	0.45	0.1379	0	0.4286	0.3333	0.0909	0.1818	0	0	0.125	0.3333	0.1429	0.3
5	59587566	0.74763	0.408128	0.37243	0.374464	0.441812	0.46444	0.432325	0.469751	0.307279	0.55352	0.432375	0.709308	0.246098	0.413994	0.606625	0.26809	0.502227	0.445549	0.436205	0.552465	0.342819	0.416741	0.526199	0.591194	0.51889	0.434153	0.32531	0.407237	0.432239	0.287881	0.462303	0.294753	0.295174	0.356083	0.312322	0.5238	0.4167	0.3158	0.2667	0.3684	0.5714	0.3	0.3103	0.7308	0.52	0.4783	0.7222	0.6389	0.2667	0.1333	0.325	0.1034	0.8333	0.6897	0.6765	0.3913	0.4615	0.1429	0.5833	0.4444	0.5	0.4286	0.4615	0.65	0.6522	0.4062	0.52	0.7	0.5	0.5	0.48	0.3182	0.5	0.4571	0.4792	0.4643	0.3636	0.52	0.2727	0.875	0.5	0.5652	0.8125	0.5806	0.6842	0.6957	0.6667	0.5	0.5714	0.6875	0.5238	0.1176	0.3571	0.4	0.7059
5	77848192	0.953406	0.798331	0.81861	0.851042	0.781926	0.865181	0.864954	0.861047	0.842502	0.878683	0.887594	0.854712	0.877613	0.891825	0.802733	0.858828	0.872751	0.876334	0.868584	0.882369	0.822239	0.800986	0.856845	0.739074	0.879636	0.855876	0.818993	0.875286	0.871662	0.845447	0.863267	0.431767	0.802248	0.789622	0.885155	0.9032	1	1	0.4211	0.3556	0.9667	0.4333	0.8919	1	0.9524	0.96	0.8788	0.9565	0.9024	0.9688	0.9804	0.9048	0.9286	0.9231	0.8889	0.9565	0.975	1	0.963	0.88	0.9688	0.9167	0.9375	0.8462	0.8824	0.95	0.7353	0.9487	0.7667	0.9091	0.7	1	0.9	0.9412	0.9778	1	1	0.9524	0.9118	0.9697	0.9412	1	0.9667	0.9524	0.9583	0.9565	0.9474	0.8333	0.8478	1	1	0.9444	1	1	0.7273
5	173227768	0.717909	0.49505	0.485219	0.511231	0.496109	0.48297	0.487767	0.536796	0.508825	0.583019	0.521036	0.574081	0.493759	0.631688	0.479346	0.492744	0.510951	0.470781	0.523145	0.548611	0.465736	0.533728	0.571025	0.468143	0.58195	0.486179	0.518406	0.571423	0.510311	0.481783	0.550431	0.274128	0.449362	0.46546	0.529594	0.6471	0.6	0.6667	0.32	0.3333	0.5263	0.4737	0.4615	0.4286	0.6	0.6774	0.8947	0.7353	0.55	0.7	0.7143	0.5161	0.6129	0.7143	0.6	0.7576	0.5517	0.7368	0.6364	0.5909	0.6552	0.619	0.3846	0.625	0.7368	0.5938	0.7407	0.8182	0.6897	0.6087	0.6552	0.625	0.7273	0.7037	0.7234	0.6129	0.6429	0.6667	0.5	0.7667	0.7727	0.7083	0.7895	0.5769	0.7083	0.5294	0.8182	0.5	0.6279	0.75	0.75	0.7619	0.6364	0.7083	0.6667
5	177986020	0.462762	0.425721	0.475746	0.4816	0.429585	0.471276	0.49564	0.488554	0.501879	0.527523	0.498501	0.483124	0.486498	0.597348	0.42921	0.457927	0.271141	0.359562	0.466704	0.480596	0.486149	0.406351	0.501686	0.329819	0.516725	0.510267	0.461534	0.448258	0.456624	0.432407	0.493686	0.328966	0.400907	0.437379	0.525184	0.4667	0.5714	0.4103	0.2143	0.3111	0.3214	0.6129	0.6562	0.3684	0.36	0.6111	0.3571	0.7105	0.2581	0.3939	0.4043	0.2903	0.2273	0.5429	0.5588	0.3571	0.6923	0.75	0.4	0.4483	0.9048	0.2222	0.7568	0.5714	0.6087	0.3	0.8571	0.7647	0.8846	0.4348	0.65	0.3333	0.625	0.5333	0.5532	0.5882	0.7273	0.6842	0.9545	0.5333	0.6	0.8	0.4762	0.7419	0.4783	0.5652	0.5	0.25	0.4318	0.4	0.3333	0.6667	0.5238	0.75	0.5
6	4079294	0.940135	0.859549	0.855655	0.869589	0.812353	0.856678	0.902634	0.886443	0.909316	0.92812	0.876312	0.942263	0.915211	0.903963	0.875736	0.852533	0.848189	0.894083	0.911114	0.864406	0.856453	0.846086	0.83454	0.752462	0.82227	0.861218	0.846638	0.757382	0.888539	0.906018	0.871195	0.600315	0.697993	0.8619	0.925457	0.8214	0.7857	0.9355	0.4286	0.4667	0.9444	0.6667	0.875	0.8125	1	0.95	0.8519	0.9091	0.9655	0.8718	0.9512	0.8571	0.9444	0.8421	0.9	0.8788	0.72	0.8824	0.9565	1	0.9286	0.8947	0.8571	0.9231	0.95	0.8462	0.8286	0.9167	0.8696	0.9444	0.9474	0.8333	0.7727	0.7907	0.7419	0.931	0.8889	0.7826	0.878	0.9583	0.7895	0.8571	0.9474	0.9118	0.9677	0.913	0.6667	0.9375	0.9024	0.9444	0.6154	0.8571	1	0.9286	0.6667
6	27757409	0.14687	0.102272	0.0412075	0.0742409	0.0440673	0.0771901	0.134904	0.102912	0.104069	0.140426	0.0958584	0.166933	0.0819722	0.294652	0.0833908	0.0960893	0.0679721	0.141784	0.116922	0.122678	0.105717	0.107722	0.0929334	0.0409897	0.0841308	0.093646	0.058629	0.0335679	0.10547	0.0955304	0.114172	0.00806544	0.0419611	0.0890661	0.0995487	0.0968	0	0.0857	0.0645	0	0.0714	0	0.0571	0.2143	0.0667	0.0556	0.05	0.1081	0.0652	0.0333	0.0312	0.1333	0.0811	0.0323	0.2121	0.037	0.1515	0	0.0357	0	0.0435	0.05	0	0	0.12	0.0588	0.0606	0.0455	0.04	0	0.0526	0	0	0.0667	0.0833	0	0	0	0	0.0571	0.1923	0.1667	0.0476	0	0	0.2727	0.1667	0.0588	0.0263	0	0.1765	0.1	0.0556	0	0
6	34155438	0.62184	0.438646	0.489999	0.527481	0.474174	0.490718	0.503289	0.533493	0.547176	0.567309	0.496271	0.609643	0.488812	0.659672	0.556914	0.451614	0.447156	0.500916	0.530626	0.584578	0.473398	0.516128	0.538703	0.444552	0.591571	0.556325	0.49152	0.541415	0.532034	0.527502	0.559831	0.26937	0.433687	0.481919	0.549446	0.9355	0.875	0.85	0.2593	0.4286	0.7143	0.5455	0.6875	0.8571	0.64	0.5	0.7037	0.8684	0.72	0.6429	0.7174	0.4286	0.5161	0.8	0.8571	0.7619	0.6757	0.7778	0.7778	0.6667	0.8846	0.6842	0.6364	1	0.7143	0.6552	0.725	0.8788	0.5714	0.6875	0.7333	0.8333	0.72	0.697	0.6522	0.7188	0.8462	0.8571	0.5455	0.7917	0.6522	0.9286	0.8667	0.6176	0.8571	0.7083	0.5714	0.7273	0.5938	0.5	0.8	0.7308	0.625	0.6111	0.6154
6	49713520	0.803693	0.602227	0.663662	0.690863	0.592611	0.640288	0.701842	0.678957	0.65411	0.588029	0.684554	0.823938	0.751613	0.795298	0.71481	0.576029	0.53123	0.581625	0.691183	0.693115	0.694383	0.670358	0.703382	0.809545	0.664642	0.702901	0.737514	0.627739	0.691711	0.741543	0.688617	0.455955	0.598175	0.695828	0.854322	0.871	0.8571	0.7027	0.3333	0.1923	0.6087	0.3333	0.9444	1	0.8095	0.96	0.7407	0.9574	0.9333	0.7826	0.8269	0.6154	0.5556	0.8	0.8519	0.9474	0.8438	0.8621	0.913	0.875	0.7568	0.8571	1	0.7143	0.9333	0.8378	0.8542	0.8529	0.7143	1	0.8333	0.6538	0.75	0.7895	0.62	0.9286	0.7391	0.8485	0.7391	0.7667	0.6667	0.9231	0.8333	0.8537	0.7778	0.8421	0.7692	0.95	0.7333	0.8462	0.8824	0.8	1	0.8421	0.7647
6	156397264	0.886584	0.798585	0.773099	0.833084	0.849524	0.77617	0.914294	0.844339	0.750862	0.905653	0.822587	0.898704	0.832651	0.876154	0.87265	0.810118	0.808996	0.876732	0.831206	0.821328	0.819634	0.718451	0.795939	0.656773	0.688838	0.782237	0.643845	0.675619	0.762845	0.889296	0.814872	0.212214	0.543599	0.84604	0.913325	0.9677	1	0.8462	0.0909	0.0263	0.8333	0.1304	0.8788	0.8571	0.9655	0.8947	0.9333	0.9512	0.8214	0.9333	0.8421	0.875	0.9259	0.9744	0.7857	0.7241	0.8519	0.9375	0.9474	0.8182	0.9032	0.9167	0.8235	0.7333	0.8182	0.8286	0.9038	0.8684	0.9394	0.7727	0.7727	0.7778	0.8929	0.7647	0.7692	0.8913	0.7727	0.8571	0.6087	0.8889	0.9118	0.5556	0.8077	0.7755	0.8947	0.7407	0.7647	0.9412	0.9333	0.8	0.8333	0.8333	0.9167	0.8333	0.8824
6	161274529	NA	0.219644	0.192168	0.239217	0.168066	0.213142	0.236253	0.224718	0.243226	0.254062	0.210547	0.298098	0.258677	0.39263	0.218163	0.21282	0.256339	0.213501	0.190683	0.173886	0.246012	0.263328	0.263387	0.370172	0.222506	0.251254	0.232138	0.151217	0.22666	0.221184	0.228791	0.126503	0.171111	0.2312	0.207971	0.0968	0.3333	0.129	0.1304	0	0.1	0.1154	0.0571	0.2	0.1739	0.0909	0.1538	0.0426	0.069	0.1724	0.1026	0.0588	0.2174	0.0952	0.2069	0.0909	0.2083	0.0385	0.0714	0.08	0.2069	0.1579	0.0667	0.0769	0.1	0.0526	0.1429	0.0476	0.1176	0.1667	0.069	0.0909	0.1333	0.0323	0.075	0.0294	0	0.1	0.087	0.4091	0.28	0.15	0.1786	0.1613	0.04	0.05	0.2857	0.1667	0.0833	0	0.0625	0.0909	0.1667	0.0476	0.0588
6	168372978	0.933246	0.660984	0.716543	0.748527	0.661035	0.741919	0.68731	0.722888	0.779042	0.778938	0.648702	0.781706	0.700914	0.82629	0.715589	0.68311	0.766466	0.595461	0.729323	0.778417	0.618062	0.666646	0.714909	0.601594	0.76187	0.752543	0.679562	0.77744	0.695676	0.666298	0.768585	0.431434	0.613443	0.709084	0.714859	0.6923	0.8889	0.9286	0.375	0.3396	0.7742	0.3793	0.8889	0.9412	0.84	0.75	0.6957	0.8372	0.8	0.7241	0.8085	0.6176	0.8462	0.6857	0.8571	0.9474	0.6538	0.7308	0.7619	0.7667	0.7407	0.65	0.8333	0.8889	0.85	0.7105	0.7619	0.8333	0.6667	0.8438	0.8235	0.7083	0.7778	0.6842	0.9535	0.775	0.8421	0.8696	0.6667	0.88	0.9394	0.7222	0.75	0.7576	0.84	0.7917	1	0.8333	0.8298	0.6667	0.7826	0.7778	0.7391	0.7619	0.9375
6	168388135	0.932006	0.707129	0.742456	0.786089	0.606424	0.716055	0.849604	0.826277	0.931039	0.940615	0.721727	0.917451	0.860861	0.895649	0.665856	0.588025	0.893527	0.823083	0.816519	0.796053	0.653463	0.682107	0.722637	0.49717	0.875697	0.742953	0.670653	0.818314	0.77822	0.636189	0.688458	0.495631	0.602093	0.71919	0.860877	0.9375	1	0.8667	0.6111	0.4848	0.9231	0.2	0.9667	1	0.7647	0.6923	0.8	0.9697	0.9032	1	0.7949	0.9333	0.9524	0.7778	0.875	0.9048	0.95	0.8636	0.9091	0.6818	0.6522	0.9412	0.875	0.8333	0.9545	0.8387	0.9024	0.9583	0.9412	0.8571	0.963	0.7727	0.8667	0.9412	0.875	0.9032	0.913	0.8696	0.9545	1	0.8571	0.9	0.9412	0.875	0.9048	1	0.5714	0.8571	0.7442	0.9333	0.85	0.7826	0.8636	0.8889	1
7	480852	0.673417	0.702042	0.638929	0.753173	0.681567	0.645676	0.750466	0.724063	0.690658	0.795205	0.663775	0.751726	0.685424	0.737378	0.688438	0.694431	0.74358	0.625085	0.743938	0.683005	0.688177	0.697991	0.665298	0.601339	0.71324	0.652176	0.663026	0.710078	0.668102	0.70464	0.694145	0.484768	0.558491	0.693447	0.706616	0.6667	0.9	0.5556	0.381	0.3514	0.4615	0.4167	0.6818	0.5	0.5185	0.6	0.4706	0.6154	0.6364	0.6818	0.68	0.4667	0.8667	0.5714	0.5455	0.6667	0.4286	1	0.6923	0.6364	0.5417	0.4545	0.7619	0.7059	0.6	0.4286	0.6389	0.5625	0.6842	0.625	0.7222	0.5238	0.6154	0.7727	0.5152	0.65	0.6818	0.4286	0.6875	0.75	0.5556	0.5263	1	0.68	0.7143	0.5714	0.4	0.5	0.6	0.25	0.9	0.7692	0.6667	0.68	0.7
7	1289826	0.532729	0.328271	0.318097	0.416299	0.371561	0.373408	0.363375	0.41051	0.413886	0.500015	0.416272	0.530413	0.385235	0.623212	0.394072	0.37113	0.370132	0.363635	0.415239	0.484464	0.318166	0.396308	0.448666	0.265605	0.470546	0.383649	0.364253	0.438798	0.406153	0.355973	0.411538	0.137639	0.238224	0.314964	0.389777	0.0667	1	0.2778	0	0.1667	0.1905	0.2105	0.3077	0.3333	0.2308	0.2222	0.1538	0.7097	0.2963	0.4211	0.2857	0.1667	0.4737	0.4444	0.6552	0.3333	0.3793	0	0.3636	0.3636	0.35	0.3125	0.2667	0.625	0.1176	0.44	0.3704	0.4	0.2414	0.4762	0.3333	0.2667	0.2857	0.4848	0.375	0.4444	0.1538	0.5294	0.1852	0.7059	0.56	0.4	0.5	0.3421	0.6471	0.4286	0.25	0.5	0.2075	0.4	0.1667	0.4286	0.1333	0.5238	0.375
7	1352937	0.874787	0.788096	0.827002	0.860308	0.825264	0.853293	0.862912	0.853614	0.806684	0.869063	0.860922	0.846705	0.8554	0.866996	0.852273	0.840662	0.854424	0.770595	0.854642	0.878162	0.832334	0.849757	0.852747	0.798665	0.854595	0.846032	0.860401	0.870796	0.853602	0.856945	0.879564	0.725974	0.831844	0.83497	0.862055	0.9412	0.8571	0.8571	0.5926	0.8095	0.9444	0.8667	0.871	1	0.96	0.7273	0.9524	0.9412	0.9189	0.8667	1	0.9429	0.9091	0.8966	0.84	0.8947	0.8846	0.9	0.8235	0.95	0.9355	0.7647	0.875	0.9333	0.9444	0.8846	0.931	0.9412	0.8214	0.8824	0.9	0.8947	0.88	0.8929	0.8667	0.9487	0.7692	0.8095	0.913	0.8667	0.9545	1	0.8333	0.9459	0.9286	0.8571	0.6364	0.9231	0.8372	0.9231	0.8889	0.9	0.9	0.9167	0.8182
7	1429212	0.450778	0.389282	0.262426	0.340124	0.285583	0.283978	0.451164	0.403587	0.446888	0.508202	0.288148	0.459385	0.371677	0.413724	0.330842	0.30189	0.414589	0.388179	0.398722	0.324632	0.249011	0.294196	0.309203	0.203788	0.410316	0.331028	0.30046	0.321958	0.308246	0.286176	0.311748	0.229532	0.254039	0.288921	0.444901	0.4167	0.2	0.5172	0.0667	0.2	0.5	0.4286	0.5517	0.4286	0.5417	0.5	0.3889	0.4865	0.5217	0.3143	0.5	0.4615	0.3125	0.5417	0.5909	0.4444	0.381	0.3333	0.25	0.3684	0.3125	0.2	0.0909	0.2857	0.3077	0.2308	0.2581	0.4412	0.48	0.4706	0.3125	0.2667	0.2857	0.2593	0.087	0.4286	0.4091	0.2174	0.3636	0.5	0.3182	0.5	0.4615	0.4348	0.4615	0.5714	0.375	0.4	0.4	0.5	0.3529	0.4	0.4091	0.4444	0.25
7	27190633	0.881752	0.690135	0.692483	0.728687	0.635416	0.645654	0.718654	0.725776	0.6573	0.768004	0.725068	0.707895	0.819073	0.802871	0.704416	0.722988	0.797037	0.698484	0.704366	0.781876	0.669685	0.670209	0.725679	0.602367	0.738336	0.650488	0.695192	0.761967	0.710515	0.726483	0.761015	0.56534	0.627509	0.595112	0.747409	0.8824	1	0.6333	0.56	0.5789	0.8205	0.5714	0.5778	0.75	0.8261	0.7647	0.65	0.8	0.8182	0.8065	0.8077	0.6957	0.6667	0.8788	0.92	0.875	0.75	0.92	0.7273	0.8333	0.825	0.5333	0.75	0.9231	0.65	0.8333	0.8684	0.76	0.6061	0.8462	0.7727	1	0.8065	0.85	0.5769	0.9189	0.9286	0.9048	0.8667	0.8378	0.6522	0.8235	0.9091	0.825	0.76	0.8	0.7273	0.9	0.8684	0.8667	0.7407	0.7647	0.8462	0.6667	0.6667
7	28412670	0.817039	0.574715	0.628291	0.656524	0.613597	0.623355	0.686376	0.64645	0.563218	0.654301	0.628449	0.726837	0.644736	0.767352	0.693835	0.672765	0.719486	0.606461	0.649522	0.679059	0.633544	0.629508	0.663079	0.739061	0.702583	0.600176	0.610097	0.607362	0.673286	0.64389	0.674339	0.485937	0.520777	0.63534	0.626556	0.64	0.2857	0.3714	0.2917	0.2963	0.5385	0.4444	0.675	0.6923	0.52	0.3571	0.4	0.5357	0.6	0.4286	0.5161	0.4583	0.6786	0.6429	0.75	0.6818	0.5152	0.2353	0.6522	0.4706	0.5556	0.7222	0.6154	0.7	0.7333	0.6944	0.6897	0.5185	0.5806	0.6071	0.4706	0.6429	0.4545	0.6	0.3659	0.5385	0.6	0.697	0.6	0.7778	0.5484	0.5263	0.5484	0.7586	0.5238	0.5909	0.6923	0.6923	0.6286	0.5455	1	0.3333	0.6667	0.4	0.5714
7	30751067	0.660705	0.642376	0.592248	0.622502	0.602053	0.562617	0.594386	0.629548	0.625338	0.657493	0.605271	0.635512	0.573082	0.655322	0.591611	0.593552	0.666979	0.563139	0.616218	0.611589	0.590702	0.643875	0.617813	0.557445	0.663661	0.614593	0.579573	0.69286	0.60428	0.596523	0.657245	0.418918	0.53496	0.585896	0.620896	0.6667	0.8	0.8214	0.3529	0.3333	0.6818	0.375	0.7568	0.6471	0.9286	0.7826	0.5667	0.7317	0.6	0.7778	0.7292	0.5312	0.8636	0.6364	0.8788	0.64	0.7353	0.7	0.6154	0.5714	0.8065	0.9	0.7778	0.6154	0.6538	0.6765	0.8627	0.8148	0.8065	0.7333	0.75	0.6286	0.6765	0.75	0.7111	0.6154	0.7619	0.5714	0.75	0.5161	0.7143	0.6552	0.8667	0.7222	0.5588	0.9259	0.6667	0.6364	0.5778	0.5789	0.6316	0.5882	0.7143	0.7308	0.8571
7	73671424	0.438637	0.432723	0.388946	0.425617	0.404977	0.391992	0.43063	0.42803	0.410744	0.425856	0.418975	0.398402	0.469051	0.537181	0.413215	0.39184	0.406943	0.41521	0.473007	0.436076	0.418432	0.418106	0.452238	0.363395	0.429914	0.42766	0.451887	0.410049	0.431026	0.40657	0.45661	0.350815	0.367769	0.414807	0.455097	0.2963	0.4545	0.3929	0.24	0.1731	0.1905	0.1765	0.3125	0.3333	0.3448	0.3043	0.1923	0.2364	0.2353	0.3478	0.3478	0.375	0.2143	0.2759	0.2667	0.2381	0.3333	0.4	0.2667	0.3846	0.2353	0.2857	0.4	0.2632	0.1905	0.4074	0.4839	0.4286	0.087	0.4615	0.381	0.3182	0.4	0.2973	0.3469	0.5	0.2778	0.5	0.2143	0.381	0.32	0.3529	0.4783	0.3793	0.6	0.4375	0.25	0.3571	0.3889	0.25	0.0714	0.3684	0.3	0.4	0.1111
7	150947371	0.190663	0.235515	0.226941	0.234299	0.191718	0.244124	0.214907	0.248633	0.187545	0.311819	0.235387	0.336181	0.221809	0.543617	0.27858	0.320946	0.200225	0.314513	0.205703	0.343148	0.270631	0.317756	0.331605	0.183025	0.342033	0.320556	0.248373	0.262254	0.230575	0.250835	0.27773	0.0454914	0.148709	0.2055	0.220479	0.5	0.5	0.25	0.1176	0.0333	0.4054	0.0909	0.2174	0.75	0.28	0.5294	0.5333	0.6	0.1724	0.25	0.5238	0.3704	0.625	0.3784	0.6	0.5	0.4783	0.381	0.4737	0.4444	0.4333	0.3158	0.4444	0.1667	0.4118	0.3429	0.5152	0.3333	0.4231	0.2593	0.5882	0.2593	0.4828	0.2692	0.3611	0.3667	0.4211	0.3889	0.2727	0.4138	0.4545	0.6207	0.6538	0.625	0.4545	0.2857	0.5	0.5	0.4524	0.3478	0.4286	0.5	0.2857	0.55	0.3
7	150947543	0.676891	0.444482	0.456259	0.446438	0.403696	0.436997	0.47974	0.498055	0.379865	0.580345	0.425161	0.522582	0.43971	0.626131	0.42403	0.510959	0.504812	0.545218	0.435217	0.519119	0.441924	0.463016	0.487098	0.400876	0.564138	0.450349	0.429561	0.447728	0.427146	0.446694	0.503715	0.234472	0.370514	0.411734	0.51221	0.3913	0.5714	0.5833	0	0.1724	0.4	0.1176	0.6061	0.5625	0.5	0.375	0.5714	0.561	0.25	0.3448	0.6486	0.3077	0.4444	0.4571	0.6	0.4375	0.5385	0.64	0.7059	0.5238	0.4444	0.4091	0.5882	0.3636	0.3529	0.5143	0.4375	0.5172	0.5185	0.6087	0.5294	0.5926	0.5	0.4194	0.4324	0.5667	0.6842	0.4091	0.4348	0.5714	0.5	0.6538	0.5833	0.5	0.4286	0.4545	0.6667	0.5556	0.6216	0.25	0.4	0.6667	0.3182	0.5	0.4
7	156178480	0.787188	0.476299	0.476687	0.569961	0.480484	0.499499	0.531262	0.54204	0.5767	0.594899	0.496414	0.595937	0.555506	0.635942	0.571018	0.470675	0.537315	0.48692	0.531358	0.508332	0.491003	0.522563	0.529483	0.428646	0.558514	0.540062	0.521062	0.539896	0.514758	0.534045	0.570499	0.372209	0.430731	0.511642	0.554545	0.7391	0.5	0.6667	0.4643	0.3095	0.6522	0.5	0.6471	0.5714	0.64	0.5185	0.75	0.6207	0.65	0.5806	0.6739	0.3913	0.7727	0.6333	0.7308	0.5714	0.32	0.5294	0.6087	0.48	0.6061	0.48	0.6875	0.6667	0.65	0.5484	0.6905	0.6316	0.4706	0.6667	0.5238	0.7333	0.8333	0.3871	0.5128	0.5172	0.6316	0.5833	0.5172	0.6087	0.6296	0.4762	0.4583	0.3846	0.64	0.6875	0.7857	0.381	0.4783	0.4762	0.5385	0.4615	0.5263	0.619	0.375
8	546327	0.56174	0.435403	0.366905	0.340842	0.201114	0.302116	0.3884	0.447639	0.470725	0.629458	0.400687	0.542179	0.298007	0.43284	0.276449	0.318394	0.408486	0.516865	0.472826	0.497846	0.33759	0.416012	0.398792	0.280641	0.561813	0.371614	0.323353	0.293686	0.351414	0.346438	0.43228	0.131826	0.199184	0.232085	0.396016	0.8438	0.6471	0.8065	0.24	0.1515	0.8	0.381	0.4286	0.75	0.4545	0.9286	0.6296	0.7143	0.4848	0.4643	0.7561	0.4167	0.5789	0.6	0.7308	0.75	0.4667	0.55	0.7727	0.619	0.75	0.7333	0.875	0.6364	0.6296	0.2857	0.3636	0.7714	0.6552	0.7586	0.7667	0.9286	0.7576	0.6296	0.6538	0.75	0.75	0.7333	0.5152	0.5909	0.7838	0.5455	0.8077	0.6333	0.8235	0.9565	0.6667	0.375	0.614	0.6429	0.6154	0.7895	0.7059	0.7083	0.65
8	546440	NA	0.771193	0.800792	0.77945	0.628117	0.712235	0.693585	0.782748	0.73411	0.853757	0.821181	0.820757	0.721207	0.809932	0.737732	0.72262	0.747064	0.819462	0.783649	0.85531	0.7086	0.786961	0.78789	0.702814	0.846772	0.781586	0.732307	0.774091	0.779543	0.751206	0.839186	0.373104	0.56689	0.651313	0.709511	0.9706	0.7333	0.875	0.36	0.2105	0.7407	0.3182	0.8974	0.8182	0.6667	0.8929	0.6364	0.7838	0.875	0.6552	0.8723	0.5882	0.7027	0.6897	0.75	0.9259	0.75	0.7	0.913	0.6957	0.7353	0.75	0.8261	0.6667	0.6786	0.56	0.4545	0.8684	0.8065	0.7812	0.7429	0.9286	0.825	0.8485	0.8387	0.9091	0.88	0.7692	0.7222	0.8696	0.8462	0.7647	0.8276	0.8108	0.7619	0.92	0.8182	0.9	0.7273	0.4667	0.5882	0.8333	0.7619	0.7742	0.875
8	10564072	0.273101	0.191856	0.20139	0.195326	0.146897	0.22324	0.179407	0.206444	0.167885	0.231272	0.174036	0.265972	0.202791	0.363343	0.211928	0.212758	0.221895	0.187267	0.210397	0.171113	0.209693	0.223607	0.218144	0.15602	0.254516	0.287687	0.190875	0.268627	0.207789	0.193859	0.277091	0.0839786	0.140473	0.189977	0.202616	0.1538	0.2857	0.1875	0	0.069	0.1579	0.1364	0.2143	0.1667	0.0714	0.1667	0.3448	0	0.1935	0.1951	0.0938	0.1481	0.129	0.125	0.1034	0.2647	0.1724	0.125	0.1667	0.2	0.1379	0.0556	0.0769	0.2941	0.3333	0.0667	0.0714	0.2727	0.0833	0.25	0.0714	0.3182	0.0952	0.1176	0.0588	0.2308	0.15	0.125	0.1154	0.3889	0.36	0.3846	0.1176	0.0286	0.1333	0.1176	0.1	0.0909	0.1628	0.1111	0.0625	0.25	0	0.2105	0.1818
8	10851905	NA	0.458844	0.529315	0.541319	0.521266	0.645103	0.56298	0.602062	0.579087	0.69552	0.563545	0.710202	0.591892	0.75544	0.535215	0.524869	0.592756	0.621325	0.612567	0.422451	0.550655	0.60838	0.547103	0.463519	0.712822	0.68443	0.531373	0.544083	0.62005	0.524463	0.681734	0.200243	0.390239	0.498576	0.63743	0.6296	0.3636	0.6389	0	0.0714	0.68	0.2105	0.381	0.85	0.65	0.6111	0.5217	0.2093	0.4444	0.2727	0.6842	0.2857	0.7037	0.4242	0.5	0.4839	0.3824	0.5217	0.625	0.4688	0.5556	0.6333	0.5217	0.4	0.5714	0.3947	0.4324	0.7838	0.5455	0.625	0.6087	0.5238	0.3333	0.5484	0.5476	0.5	0.4118	0.4167	0.4167	0.5	0.4667	0.4074	0.5833	0.4333	0.4615	0.625	0.4	0.4706	0.6579	0.2222	0.6875	0.4091	0.5217	0.5556	0.375
8	12972298	0.799492	0.530388	0.587773	0.685273	0.538711	0.647275	0.648835	0.641899	0.621022	0.698553	0.619982	0.760896	0.708269	0.766065	0.661442	0.60546	0.654082	0.610283	0.65537	0.656224	0.620816	0.659646	0.666209	0.749263	0.694192	0.700566	0.637958	0.553403	0.632116	0.66708	0.658524	0.344487	0.546686	0.64844	0.608927	0.5652	0.7857	0.5172	0.2273	0.2424	0.625	0.2778	0.8696	0.6923	0.6364	0.5625	0.65	0.6744	0.6571	0.8824	0.525	0.8889	0.7895	0.3793	0.6757	0.7647	0.7241	0.4667	0.381	0.8235	0.64	0.6	0.65	0.7857	0.6429	0.7333	0.6875	0.5	0.8182	0.6667	0.6286	0.5455	0.4737	0.5714	0.6667	0.7879	0.5	0.625	0.4839	0.8636	0.5769	0.5	0.6364	0.8	0.5294	0.5789	0.9167	0.2727	0.5625	0.6154	0.9	0.6818	0.5	0.5556	0.4444
8	22052125	0.64449	0.576418	0.643423	0.619613	0.685533	0.604661	0.603231	0.653495	0.59458	0.679466	0.625462	0.64744	0.55918	0.713754	0.670493	0.57138	0.579948	0.571297	0.607742	0.667764	0.566016	0.630184	0.69113	0.554581	0.667577	0.591033	0.586555	0.710745	0.62023	0.621651	0.675657	0.427939	0.521294	0.545129	0.662492	0.85	1	0.7917	0.5714	0.3793	0.6667	0.7778	0.7692	0.8333	0.9	0.625	0.625	0.75	0.7083	0.6333	0.75	0.3846	0.5	0.7143	0.8333	0.8	0.75	0.5556	0.5556	0.75	0.8	0.7647	0.7368	0.7273	0.6667	0.8095	0.7097	0.5789	0.75	0.6957	0.7857	0.7143	0.7143	0.7742	0.7436	0.8125	0.8182	0.6667	0.6061	0.9524	0.6667	0.8182	0.875	0.6154	0.625	0.6429	0.4286	0.6	0.7586	0.6667	0.6667	0.6364	0.8235	0.7857	0.7692
8	123207185	NA	0.599836	0.605702	0.576597	0.505099	0.548684	0.65664	0.650335	0.648683	0.661618	0.667331	0.696046	0.625399	0.761436	0.549952	0.534521	0.568323	0.743859	0.713217	0.676272	0.577521	0.659594	0.637856	0.494015	0.590888	0.572429	0.611163	0.51585	0.648957	0.608779	0.6103	0.326947	0.470812	0.572751	0.806459	0.8	0.2308	0.7083	0.3125	0.2162	0.3333	0.6	0.8077	0.2105	0.7368	0.7308	0.5862	0.64	0.48	0.6316	0.8333	0.56	0.6333	0.5417	0.5833	0.7273	0.7692	0.56	0.5238	0.75	1	0.5263	0.5556	0.5	0.4211	0.5385	0.6486	0.625	0.7143	0.6667	0.6316	0.5625	0.6818	0.6667	0.7872	0.7308	0.5714	0.381	0.6957	0.6333	0.88	0.6429	0.4286	0.625	0.75	0.5556	1	0.5882	0.619	0.6875	0.8125	0.6154	0.3125	0.5333	0.4737
8	142462665	0.688825	0.468582	0.498585	0.56412	0.500914	0.511423	0.532199	0.53783	0.525974	0.556867	0.499959	0.567729	0.532734	0.651699	0.522922	0.501179	0.503061	0.479223	0.517803	0.571876	0.509454	0.55568	0.526483	0.453735	0.57773	0.568331	0.530964	0.60314	0.508548	0.518524	0.587505	0.388916	0.48907	0.500125	0.551763	0.7333	0.8571	0.7727	0.5333	0.5	0.8235	0.2	0.8214	0.7692	0.9444	0.8095	0.6667	0.9211	0.6897	0.7826	0.7667	0.5455	0.85	0.8182	0.8966	0.8276	0.7273	0.8	0.8667	0.8889	0.7143	0.8	0.8421	0.6923	0.9412	0.7143	0.8846	0.84	0.8846	0.913	0.75	0.9	0.6667	0.6667	0.75	0.7083	0.8824	0.9444	0.4615	0.7586	0.68	0.6842	1	0.75	0.8182	0.7692	0.25	0.7273	0.8065	0.9167	0.6429	0.7143	0.8421	0.875	0.8
9	71121623	0.40367	0.269991	0.279568	0.247178	0.233535	0.230465	0.290778	0.279243	0.219667	0.281196	0.274834	0.397038	0.390625	0.376665	0.293102	0.280933	0.361557	0.258105	0.272608	0.393533	0.241452	0.322077	0.321916	0.425378	0.364264	0.270223	0.301319	0.244515	0.2279	0.382871	0.278927	0.244438	0.208587	0.260839	0.377787	0.3158	0.125	0.0645	0	0.1471	0.2692	0.1765	0.5	0	0.2609	0.25	0.2381	0.4286	0.1852	0.1429	0.0541	0.1538	0.125	0.129	0.4	0.2917	0.3333	0.0833	0.0952	0.0769	0.2069	0.1579	0.4	0.2	0.0625	0.1724	0.1373	0.1481	0.0417	0.2143	0.1538	0.2	0.1154	0.1111	0.1702	0.1818	0.1333	0.2	0.1154	0.2083	0.125	0	0.3529	0.129	0.2941	0.35	0.2632	0	0.1087	0.0625	0.3077	0.125	0.2857	0.0714	0.375
9	95772045	0.680394	0.638732	0.624186	0.699236	0.638543	0.703989	0.693009	0.691453	0.741844	0.786091	0.764382	0.777671	0.761436	0.734199	0.739597	0.639873	0.742991	0.660944	0.726825	0.794672	0.688916	0.638257	0.61524	0.555047	0.760995	0.675584	0.652759	0.624818	0.739687	0.692994	0.673642	0.331346	0.567555	0.655542	0.739552	0.9091	0.7	0.8276	0.15	0.1389	0.5	0.4375	0.56	0.7857	0.7778	0.2857	0.7273	0.7838	0.4839	0.68	0.6333	0.7727	0.6	0.7353	0.8636	0.7143	0.5714	0.6	0.65	0.6111	0.8824	0.8571	0.7826	0.5385	0.7143	0.6957	0.4667	0.4483	0.5926	0.75	0.7391	0.75	0.4167	0.6429	0.9032	0.6364	0.4762	0.7143	0.8333	0.7083	0.6786	0.7391	0.7333	0.7667	0.6842	0.65	0.8	1	0.697	0.8571	0.4286	0.6471	0.6	0.7368	0.6
9	96169519	0.78465	0.568264	0.691831	0.779419	0.684751	0.765027	0.738424	0.752362	0.717464	0.804068	0.753	0.803222	0.822056	0.869167	0.789005	0.63351	0.788397	0.695314	0.797457	0.841787	0.744191	0.765223	0.764035	0.631225	0.814568	0.779746	0.698375	0.814755	0.768887	0.790095	0.767055	0.331323	0.586361	0.697972	0.734494	0.8571	0.875	0.9545	0.2	0.3929	0.8	0.5185	0.8	0.9091	0.8929	0.875	0.8125	0.9375	0.7778	0.7826	0.9167	0.88	0.8529	0.9	0.8	0.72	0.6944	0.8571	1	0.8947	0.7407	0.8947	0.8095	0.9167	0.8421	0.697	0.7429	0.8286	0.6087	0.9062	0.6552	0.8235	0.7714	0.9231	0.7586	0.9286	0.75	0.8095	0.65	0.9688	0.7941	0.9524	0.875	0.9375	0.6667	0.8667	0.5714	0.6875	0.8793	0.8333	0.7857	0.8095	0.7895	0.875	0.875
9	130437525	0.789041	0.651628	0.553792	0.755102	0.676932	0.713576	0.780462	0.771309	0.787597	0.86003	0.730651	0.838625	0.805847	0.815425	0.713397	0.713965	0.760086	0.618171	0.761548	0.796337	0.646639	0.748667	0.714579	0.601555	0.796193	0.728777	0.655938	0.755525	0.741241	0.758509	0.723115	0.527576	0.639939	0.682453	0.804288	0.8108	0.8	0.8824	0.4783	0.5143	0.6562	0.5882	0.814	0.9444	0.88	0.8621	0.84	0.9149	0.8182	0.9118	0.9412	0.8065	0.8214	0.8696	0.7647	0.8929	0.7647	0.95	0.8	0.8333	0.9211	0.8667	0.8929	0.9375	0.9643	0.963	0.8824	0.931	0.9143	0.8667	0.9444	0.9655	0.8571	0.9412	0.8776	0.8387	0.8636	0.9048	0.8095	0.84	0.8333	0.7826	0.9048	0.878	0.8824	0.8571	0.6875	0.8824	0.75	0.9167	0.9444	0.9375	0.5	0.7143	0.7857
9	130936429	0.426863	0.247663	0.238081	0.313961	0.213603	0.266952	0.301607	0.282345	0.261147	0.346539	0.222417	0.341372	0.298511	0.442857	0.305782	0.300289	0.258735	0.206567	0.271084	0.266359	0.252209	0.271472	0.304107	0.197981	0.301481	0.270156	0.309047	0.346017	0.285683	0.290613	0.335275	0.0963073	0.219304	0.280583	0.270761	0.4706	0.4	0.2222	0.1333	0.0909	0.3333	0.1	0.3947	0.4167	0.3889	0.2143	0.5	0.2903	0.1481	0.2143	0.2222	0.3333	0.5	0.3684	0.1765	0.2759	0.3478	0.125	0.1111	0.1875	0.1	0.0667	0.0714	0.4167	0.0714	0.2059	0.1579	0.32	0.4	0.381	0.2963	0.2273	0.32	0.1143	0.2632	0.2414	0.2308	0.0833	0.1579	0.4091	0.2308	0.5238	0.25	0.2812	0.2857	0.2941	0.3571	0.2	0.25	0.2667	0.1111	0.2143	0.2778	0.2	0.2
9	137054656	0.645903	0.553985	0.589598	0.600884	0.566512	0.543539	0.555351	0.621508	0.601525	0.697461	0.605706	0.621896	0.529549	0.680841	0.605844	0.513468	0.56327	0.616926	0.603334	0.705678	0.563756	0.625425	0.629786	0.510592	0.657637	0.627076	0.592848	0.584196	0.587082	0.582229	0.641082	0.299024	0.492976	0.542441	0.590244	1	0.8889	0.85	0.4118	0.2667	0.6562	0.4762	0.7419	0.8	0.8571	1	0.65	0.9348	0.7097	0.5	0.8	0.56	0.8148	0.76	0.7812	0.7727	0.6667	0.85	0.875	0.8529	0.8409	1	0.8	1	0.8636	0.5714	0.875	0.7931	0.7826	0.7586	0.92	0.8889	0.913	0.9259	0.875	0.7778	0.8824	0.7222	0.7037	0.8929	0.7419	0.8571	0.7857	0.9355	0.8214	0.9	0.7778	0.7273	0.7925	0.6	0.875	0.7857	0.6923	0.7368	0.5385

### Sheet: MRXSN
Chr	Pos	ADCADN	ATRX	AUTS18	BAFopathy	BFLS	CdLS	CHARGE	Control	Down	Dup7	EEOC	FLHS	GTPTS	HMA	HVDAS_C	HVDAS_T	ICF1	ICF2_3_4	Kabuki	KDVS	Kleefstra	MRD51	MRX93	MRX97	MRXSCJ	MRXSN	MRXSSR	RMNS	RSTS	SBBYSS	SETD1B	Sotos	TBRS	WDSTS	Williams	EPI_02	EPI_12	EPI_01	EPI_04	EPI_09	EPI_11	EPI_03	EPI_05	EPI_07	EPI_17	EPI_08	EPI_06	EPI_14	EPI_16	EPI_10	EPI_13	EPI_15	EPI_18	EPI_19	EPI_20	Control	Control	Control	Control	Control	Control	Control	Control	Control	Control	Control	Control	Control	Control	Control	Control	Control	Control	Control	Control	Control	Control	Control	Control	Control	Control	Control	Control	Control	Control	Control	Control	Control	Control	Control	Control	Control	Control	Control	Control
1	1261077	0.724307	0.597315	0.565773	0.647494	0.552771	0.513948	0.595462	0.578862	0.344211	0.702044	0.678224	0.585763	0.437907	0.545892	0.617315	0.509343	0.655967	0.560258	0.641699	0.447568	0.672822	0.552242	0.578854	0.567858	0.528293	0.760569	0.568114	0.512509	0.560368	0.516707	0.654436	0.6912	0.496074	0.544123	0.494888	0.68	0.5833	0.6071	0.5833	0.6875	0.6	0.8667	0.5312	0.65	0.7222	0.7333	0.44	0.3906	0.4444	0.6471	0.7812	0.6786	0.5938	0.64	0.5238	0.7647	0.7727	0.7059	0.5714	0.5862	0.7442	0.5652	0.6154	0.5833	0.619	0.7105	0.5833	0.6389	0.6154	0.7143	0.3913	0.5238	0.75	0.48	0.6579	0.8438	0.72	0.75	0.5909	0.3889	0.7143	0.5714	0.6471	0.7143	0.52	0.6957	0.8889	0.5714	0.6585	0.8182	0.6316	0.5882	0.5217	0.4615	0.7
1	3063018	0.955654	0.73841	0.73981	0.750545	0.736188	0.721285	0.782906	0.762516	0.732047	0.790728	0.718024	0.654053	0.744773	0.71269	0.74445	0.743681	0.74833	0.684527	0.755088	0.765632	0.733181	0.722731	0.731636	0.730494	0.758667	0.539979	0.732844	0.736831	0.723182	0.749229	0.764938	0.79732	0.662872	0.649474	0.833369	0.96	0.9231	0.875	0.8333	0.9348	0.9688	0.7059	0.8421	0.9545	0.9231	0.8462	0.9167	0.8182	0.8667	0.8095	0.8605	0.9459	0.84	0.8438	0.9429	0.9091	0.8	0.875	0.9048	0.9333	0.8857	0.8571	0.8667	0.7143	0.9	0.8929	0.9211	0.8889	0.8333	0.871	0.88	0.8125	0.8824	0.92	0.8529	0.8235	0.875	1	0.84	0.8571	0.9412	0.85	0.913	0.878	0.9231	0.9474	0.9	1	0.8302	0.9231	0.7692	0.9565	0.9231	0.8966	1
1	3067711	0.0981768	0.10847	0.0535695	0.0867642	0.0467785	0.0596678	0.0672973	0.0782518	0.162212	0.0739221	0.135932	0.166467	0.0696005	0.112051	0.0938576	0.0662803	0.16064	0.236427	0.0548072	0.0537867	0.0860294	0.175863	0.12431	0.0883734	0.0622763	0.366929	0.0778177	0.0173899	0.0736938	0.120824	0.322811	0.0459015	0.0373464	0.232876	0.0611435	0.1905	0	0.1176	0.1538	0	0.2143	0.2273	0.1951	0.1765	0.2273	0.1538	0.25	0.1818	0	0.2727	0.093	0	0.08	0	0.0882	0.16	0.0833	0.1111	0.0435	0.1724	0.0833	0.2381	0.3333	0.5	0.1	0.1562	0.1463	0.1622	0.15	0.125	0.1538	0.1143	0.0968	0.0769	0.2	0.1765	0	0.129	0.1111	0.1	0.1515	0.0476	0.4	0.1579	0.1176	0	0.25	0.1	0.1628	0.1	0.2857	0.05	0.25	0.0968	0.1
1	3071397	0.370814	0.280675	0.211476	0.312574	0.225074	0.304726	0.300912	0.2623	0.278023	0.295009	0.339186	0.294129	0.340626	0.368914	0.261835	0.232773	0.350399	0.380256	0.265767	0.232155	0.282549	0.303081	0.282644	0.236798	0.256698	0.440555	0.272407	0.249193	0.255852	0.301611	0.40876	0.215771	0.179983	0.401635	0.245468	0.15	0.125	0.2353	0.2222	0.1944	0.1667	0.1765	0.4375	0.3684	0.3	0.25	0.6207	0.2424	0.24	0.7727	0.0588	0.36	0.1053	0.381	0.1154	0.2083	0.2778	0.3889	0.2692	0.1818	0.4	0.1875	0.4	0.2222	0.0909	0.1818	0.2222	0.3667	0.0588	0.1429	0.381	0.4167	0.0938	0.08	0.4762	0.2903	0.1111	0.4545	0.2632	0.5714	0.1364	0.2667	0.3	0.2812	0.1875	0.1053	0.2	0.2857	0.1463	0.1111	0.4615	0.3571	0	0.1071	0.1667
1	13701072	0.242517	0.247758	0.283634	0.259508	0.220244	0.26207	0.283525	0.274861	0.261831	0.277957	0.258235	0.270748	0.285289	0.38593	0.28524	0.264474	0.265367	0.26592	0.246239	0.22446	0.266779	0.33218	0.342864	0.286546	0.280117	0.468048	0.298815	0.236634	0.248046	0.254689	0.360091	0.257647	0.245961	0.326305	0.323758	0.1379	0	0.0541	0.1304	0.025	0	0.1875	0.2258	0	0.2188	0.1	0.0909	0.2609	0.3235	0.3333	0.122	0.2	0.3448	0.1111	0.2963	0.08	0.1818	0.05	0.3125	0.1786	0.0385	0.1579	0.1154	0.0714	0	0.0455	0.0566	0.125	0.0952	0.1538	0.2593	0.1304	0.069	0	0.1	0.1111	0.1364	0	0.1739	0.125	0.1364	0.1579	0.375	0.2051	0.1875	0.2222	0.3	0.1875	0.1026	0	0	0.15	0.0588	0.1053	0.1
1	16145966	0.782544	0.673858	0.698265	0.732134	0.672629	0.67131	0.721117	0.694454	0.676894	0.720605	0.662668	0.633385	0.679421	0.752493	0.735536	0.690814	0.741178	0.665213	0.661843	0.673776	0.676162	0.702068	0.693398	0.673057	0.700236	0.553951	0.714375	0.704035	0.667287	0.705585	0.716209	0.652781	0.586856	0.716828	0.766524	0.9167	1	0.8824	0.9394	0.8205	0.95	0.9231	1	0.8571	0.9667	0.8696	0.9048	0.925	0.9	0.9259	0.8936	0.9565	0.963	0.5556	1	0.875	0.9024	0.7917	0.8333	0.8788	0.8974	0.9375	0.963	1	0.8636	0.8857	0.8776	0.8065	0.9412	0.8571	0.8	0.9091	0.7037	0.8462	0.8158	0.9	0.88	0.7778	0.92	1	0.9583	0.9545	0.8824	0.875	0.9524	0.8846	0.8889	0.8462	0.9487	1	0.8571	0.96	0.9474	0.9545	0.9231
1	26900892	NA	0.291692	0.189415	0.337993	0.241264	0.312182	0.332808	0.302102	0.35893	0.272974	0.278988	0.251859	0.342649	0.447002	0.240747	0.334974	0.129857	0.263434	0.287305	0.297027	0.246482	0.318498	0.294582	0.33393	0.205915	0.589045	0.308954	0.153342	0.269807	0.270077	0.359481	0.206434	0.279346	0.318197	0.383627	0.1739	0.25	0.2308	0.0667	0.0938	0.2	0.2381	0.125	0.0714	0.25	0.1667	0.1071	0.1538	0.2	0.4667	0.1163	0.3611	0.2353	0.1538	0.0357	0.2143	0.3	0.08	0.15	0.2593	0.1429	0	0.1111	0.0909	0.3636	0.1667	0.2778	0.1786	0.2	0.2083	0.4333	0.08	0.0952	0.2414	0.1111	0.2821	0	0.3448	0.3704	0.3077	0.1765	0.2143	0.1053	0.1379	0.4091	0.25	0.125	0.2727	0.2791	0	0.125	0.2353	0.0952	0.2759	0.1429
1	39739564	0.547987	0.453278	0.455941	0.469909	0.45453	0.456928	0.462804	0.477175	0.441425	0.445824	0.490313	0.457052	0.48842	0.498245	0.443265	0.419922	0.426925	0.506108	0.461946	0.48407	0.460232	0.468938	0.482376	0.460485	0.472172	0.660214	0.47966	0.442951	0.429042	0.44856	0.513906	0.479531	0.421915	0.46185	0.512783	0.6471	0.6667	0.5652	0.5385	0.6667	0.5	0.7143	0.7778	0.5	0.6364	0.4118	0.7	0.5862	0.6	0.5	0.4	0.619	0.3182	0.6667	0.55	0.4667	0.4615	0.4375	0.5455	0.5455	0.5	0.5625	0.4	0.7778	0.6667	0.5	0.5833	0.1875	0.5	0.6364	0.4444	0.1875	0.5	0.4348	0.375	0.625	0.5882	0.5455	0.75	0.7222	0.8235	0.5263	0.4	0.5625	0.5294	0.75	0.7143	0.625	0.6585	0.5833	0.6923	0.3333	0.5	0.4211	0.75
1	40691289	NA	0.070691	0.0829667	0.0840235	0.0818399	0.0750432	0.141152	0.108518	0.130906	0.144256	0.191552	0.135598	0.1082	0.105267	0.0703271	0.0687363	0.10055	0.115006	0.0916441	0.108972	0.0823312	0.101801	0.110449	0.115295	0.0812814	0.266723	0.0903017	0.0475402	0.0909183	0.10404	0.143079	0.160132	0.0786498	0.11535	0.194388	0.08	0	0.04	0	0.1053	0.0833	0.0714	0.0333	0.05	0	0	0.1579	0.0645	0.0385	0.0323	0	0.0385	0	0.0455	0.0741	0.0833	0.0769	0	0	0.0556	0.04	0	0.0952	0.2	0	0	0.0588	0	0	0.1111	0.0952	0.0769	0.0476	0	0.0227	0.0909	0.1053	0	0	0	0.1481	0.0435	0	0.1071	0.069	0	0	0	0	0	0	0.0667	0	0.0625	0
1	109091626	NA	0.315639	0.278201	0.325941	0.24849	0.291001	0.347402	0.327749	0.375249	0.338023	0.317428	0.301671	0.328074	0.429388	0.3066	0.308919	0.248723	0.320175	0.282477	0.28094	0.329122	0.322346	0.310827	0.278495	0.24163	0.553136	0.325188	0.197846	0.262761	0.269041	0.335339	0.255281	0.300974	0.289687	0.350981	0	0.125	0.04	0.2143	0.0811	0.2222	0.0769	0.087	0	0.05	0.1	0.2	0.2593	0.1667	0.0909	0.12	0.1739	0.2941	0.0455	0.2222	0.3333	0.3125	0.2	0.1875	0.2222	0.2121	0	0.1429	0.3333	0	0.1471	0.1667	0.2333	0.1429	0.35	0.0667	0.1875	0.2667	0.1333	0.1852	0.2963	0.125	0.0833	0.2778	0.1765	0.1579	0.75	0.2	0.1765	0.4615	0	0.375	0.2222	0.375	0.25	0	0.4118	0.1667	0.1905	0.2727
1	111141179	NA	0.309934	0.224735	0.27938	0.20199	0.262161	0.29724	0.284238	0.310051	0.343451	0.323669	0.340084	0.287464	0.241904	0.288614	0.256373	0.211187	0.261094	0.228102	0.27952	0.278389	0.278049	0.291778	0.265836	0.294223	0.548972	0.295518	0.211616	0.212154	0.196724	0.383043	0.286998	0.244498	0.277551	0.31236	0.1176	0.1111	0.125	0.1875	0.2308	0.2632	0.2381	0.2727	0.3636	0.12	0.2333	0.2609	0.2286	0.1282	0.2174	0.15	0.1304	0.1724	0.125	0.1515	0.2273	0.2727	0.2	0.1154	0.2	0.0714	0.0455	0.2069	0.1538	0.1333	0.1034	0.1714	0.1111	0.1471	0.1739	0.2667	0.2174	0.2222	0.25	0.2821	0.2857	0.2	0.087	0.2903	0.4737	0.3704	0.1562	0.2857	0.1471	0.2381	0.1786	0.1429	0.1	0.1702	0.25	0.3333	0.3182	0.2667	0.3	0.1667
1	117368176	0.168171	0.0899915	0.092138	0.102337	0.0681271	0.0919834	0.117594	0.105279	0.112669	0.0888843	0.105255	0.100375	0.0918534	0.1121	0.0895965	0.085653	0.0857525	0.0996409	0.0852723	0.092595	0.100914	0.115517	0.119147	0.107354	0.09611	0.24379	0.113742	0.0670066	0.064527	0.05517	0.271693	0.0944368	0.0858724	0.0959701	0.117585	0.0312	0.0526	0.0357	0.025	0.0625	0.1579	0.0606	0.0789	0	0.0333	0.0345	0.2	0.1765	0	0.0345	0.0217	0.0455	0.0938	0.0588	0.1667	0	0.0455	0.1364	0.0588	0.0455	0.0833	0	0	0	0	0.0294	0.0816	0.1667	0.0323	0.0303	0.037	0.0833	0.0323	0.0357	0.0541	0.2	0	0.0345	0.0789	0.069	0.1111	0.0526	0.0833	0.0244	0.087	0.0556	0	0	0.0638	0.25	0.1111	0	0	0.0556	0
1	117928752	0.290558	0.223099	0.189839	0.231734	0.191358	0.192184	0.228765	0.234539	0.254911	0.237812	0.243054	0.242156	0.17513	0.240408	0.224113	0.220075	0.180932	0.201118	0.201837	0.224157	0.224323	0.231541	0.229218	0.227704	0.226904	0.395385	0.252756	0.155263	0.171556	0.216363	0.259991	0.223763	0.21736	0.224015	0.231328	0.375	0.0909	0.2778	0.4375	0.3448	0.1364	0.25	0.1852	0.0909	0.1429	0.0625	0.2857	0.3824	0.2222	0.3214	0.2245	0.1538	0.2593	0.1852	0.1739	0.3333	0.25	0.2778	0.3077	0	0.3226	0.1667	0.087	0.2143	0.2222	0.1739	0.1562	0.0476	0.1379	0.12	0.2727	0.1364	0.2333	0.4231	0.1562	0.2581	0.15	0.0952	0.0476	0.2727	0.4286	0.2174	0.25	0.2414	0.2727	0.3636	0.3333	0.0625	0.1282	0.3571	0.1818	0.1176	0.1429	0	0
1	154219729	0.230511	0.194515	0.187604	0.192131	0.164936	0.16718	0.187012	0.180761	0.18353	0.176304	0.266672	0.176384	0.142837	0.193298	0.169331	0.197513	0.196715	0.150164	0.143805	0.173166	0.169917	0.15523	0.200698	0.191275	0.135762	0.368032	0.218087	0.117239	0.147974	0.167431	0.270849	0.241038	0.16535	0.162601	0.207582	0.0909	0.1111	0	0.1333	0.125	0.0435	0.2	0	0.0625	0.0588	0	0.12	0.1136	0	0.2333	0.0435	0.0435	0.1176	0.1515	0.0714	0.0526	0.1154	0	0.0476	0.0741	0.1795	0	0.0455	0.2	0.0625	0.0968	0.1321	0.0909	0.0323	0.0625	0.04	0.0455	0.0741	0.0833	0.0851	0.0612	0.1	0.12	0.0606	0.129	0.1935	0.0526	0.1765	0.1081	0.2	0.0476	0.0833	0.1364	0.2	0.2143	0	0.2105	0.0455	0.1333	0.1667
10	636931	0.378815	0.393087	0.407893	0.475894	0.397693	0.478895	0.427489	0.415384	0.451005	0.432195	0.421463	0.418184	0.41353	0.501561	0.42765	0.435065	0.31539	0.311737	0.44264	0.431028	0.514436	0.486166	0.488345	0.483601	0.433794	0.628428	0.470598	0.429452	0.453232	0.351487	0.520594	0.448279	0.460293	0.390577	0.374797	0.3462	0.25	0.2273	0.375	0.4231	0.381	0.4783	0.2083	0.3333	0.4545	0.25	0.0385	0.1143	0.2093	0.1	0.15	0.1	0.3333	0.3043	0.3043	0.32	0.3846	0.3077	0.25	0.25	0.3611	0.08	0.3333	0.5385	0.25	0.3333	0.3214	0.35	0.1739	0.2174	0.4615	0.1429	0.3158	0.1951	0.2308	0.2895	0.2632	0.2143	0.5455	0.3846	0.3636	0.1739	0.4737	0.5	0.0667	0.25	0.1818	0	0.1429	0.2	0.1333	0.2222	0.2105	0.2778	0.2857
10	73245187	0.577926	0.349035	0.29995	0.328334	0.368748	0.269354	0.317829	0.339697	0.382244	0.394618	0.300672	0.318201	0.348944	0.303182	0.302373	0.335711	0.274589	0.376946	0.281539	0.258268	0.331729	0.343006	0.37146	0.343279	0.330849	0.532874	0.373259	0.333326	0.257458	0.31273	0.533637	0.377484	0.307675	0.303618	0.320575	0.4286	0.2727	0.2059	0.0588	0.2647	0.2	0.7143	0.2308	0.3636	0.125	0.5294	0.5357	0.3125	0.2432	0.5217	0.2895	0.2083	0.2667	0.2222	0.1667	0.3684	0.3684	0.375	0.2353	0.3	0.3793	0.35	0.1429	0.4286	0.0625	0.3243	0.225	0.2963	0.2593	0.3636	0.3462	0.3125	0.381	0.2812	0.4103	0.4074	0.2143	0.25	0.16	0.4194	0.5652	0.375	0.3684	0.4	0.4643	0.4706	0.6	0	0.3333	0.3571	0.5455	0.4	0	0.1739	0.1538
10	78028842	0.615126	0.570661	0.49876	0.53846	0.428383	0.478753	0.54482	0.531347	0.499992	0.56006	0.480722	0.463742	0.495165	0.486003	0.456372	0.554226	0.339421	0.520953	0.477316	0.540692	0.517791	0.494575	0.484922	0.507616	0.533787	0.777191	0.51169	0.388989	0.457322	0.498662	0.575471	0.559813	0.462456	0.472928	0.541988	0.35	0.7333	0.6429	0.7222	0.6	0.5217	0.5882	0.4359	0.5417	0.1905	0.5385	0.4333	0.6957	0.4	0.3667	0.439	0.3846	0.4286	0.4242	0.3125	0.48	0.45	0.48	0.5	0.619	0.2963	0.4286	0.3333	0.3077	0.5926	0.5152	0.4103	0.4474	0.5806	0.5263	0.45	0.619	0.3636	0.4878	0.475	0.725	0.625	0.4884	0.3871	0.6316	0.6667	0.6957	0.5	0.4839	0.5	0.5714	0.5455	0.3077	0.5714	0.6875	0.4667	0.4333	0.4348	0.5556	0.5556
10	84140266	0.244066	0.192751	0.183829	0.191252	0.151134	0.186448	0.187611	0.187562	0.187654	0.21068	0.21242	0.193492	0.174069	0.256219	0.188218	0.181795	0.143306	0.206109	0.174675	0.183697	0.178103	0.221263	0.21877	0.180214	0.176005	0.374873	0.21229	0.174194	0.166405	0.185651	0.244864	0.20022	0.180325	0.167211	0.22072	0.1176	0	0.1364	0.2083	0.1429	0.0714	0.1667	0.2	0.087	0.1364	0.1538	0.1053	0.1944	0.2581	0.2	0.1277	0.1463	0.1739	0.0833	0.1944	0.2353	0.1515	0.1765	0.125	0.1	0.093	0.1875	0.069	0.3	0.1176	0.0732	0.1081	0.0938	0.2083	0.1515	0.15	0.2632	0.0323	0.1111	0.1143	0.0769	0.3077	0.1364	0.0833	0.1111	0.2273	0.2727	0.1765	0.2667	0.25	0.1579	0.0769	0.1765	0.1522	0.0667	0.0625	0.1111	0.2222	0.1818	0.4545
10	102422733	0.162238	0.222425	0.176217	0.193641	0.159692	0.183734	0.231854	0.198166	0.372113	0.241385	0.10265	0.0865299	0.154499	0.254986	0.197675	0.174822	0.190542	0.22151	0.244744	0.112832	0.182864	0.173997	0.211533	0.140952	0.156626	0.353074	0.147347	0.117733	0.168596	0.156039	0.280944	0.185485	0.112354	0.214815	0.20225	0.35	0.125	0.2778	0.1818	0.2593	0.375	0.3571	0.4	0.1765	0.5455	0.1579	0.1429	0.2609	0.2083	0.3333	0.1034	0.0968	0.0645	0.1818	0.1579	0.1818	0.24	0.1538	0.1364	0.0714	0.087	0.0769	0	0.0909	0.0833	0.0833	0.0769	0.16	0.0714	0.2273	0.1053	0	0.3	0.0345	0.0769	0.15	0.1333	0.2222	0	0.5714	0.2667	0.1667	0.4	0.0357	0.3684	0.1	0.1538	0	0.0667	0.1429	0.0833	0.2143	0	0	0
11	910094	0.615046	0.469092	0.447105	0.500267	0.451674	0.478619	0.507709	0.502895	0.493611	0.533567	0.520017	0.397782	0.484624	0.487134	0.472913	0.486859	0.44669	0.525475	0.462578	0.495242	0.488043	0.501662	0.523458	0.509429	0.514616	0.654035	0.540676	0.376076	0.429971	0.491642	0.52289	0.540301	0.460151	0.469708	0.539841	0.5217	0.5	0.1429	0.2692	0.5556	0.4643	0.45	0.3235	0.375	0.2727	0.6875	0.4545	0.6111	0.4706	0.7419	0.5	0.4324	0.6207	0.5926	0.6667	0.4333	0.3684	0.44	0.45	0.4722	0.3929	0.5714	0.5238	0.4667	0.5263	0.2414	0.3429	0.4286	0.5	0.4783	0.4211	0.3939	0.5517	0.3784	0.4138	0.5	0.4444	0.3929	0.1944	0.25	0.44	0.375	0.52	0.4412	0.5263	0.6818	0.5	0.3846	0.5	0.4444	0.6842	0.5455	0.4211	0.3182	0.4118
11	16739986	0.79079	0.627912	0.592048	0.642937	0.507319	0.607954	0.663791	0.637589	0.636696	0.640024	0.757569	0.615802	0.659528	0.600653	0.631073	0.680251	0.45836	0.583927	0.543816	0.656882	0.581735	0.590385	0.580888	0.5997	0.64462	0.841757	0.628939	0.543554	0.524091	0.572624	0.838667	0.716907	0.583425	0.599049	0.67209	0.3429	0.4286	0.5161	0.5833	0.725	0.7895	0.5556	0.52	0.6667	0.5	0.6316	0.4783	0.5854	0.7333	0.8182	0.5111	0.6333	0.6667	0.6429	0.6667	0.4286	0.5455	0.6667	0.8077	0.619	0.6316	0.5862	0.6	0.7	0.75	0.4857	0.6552	0.6129	0.6279	0.5217	0.4231	0.5161	0.7353	0.5227	0.5556	0.8333	0.8824	0.6429	0.6	0.68	0.5909	0.6522	0.4839	0.5926	0.7	0.5938	0.1667	0.8125	0.6667	0.7368	0.5	0.6842	0.5	0.68	0.8
11	45805720	0.551627	0.408479	0.355249	0.432586	0.402982	0.403421	0.431317	0.438023	0.402127	0.510916	0.372888	0.406558	0.385061	0.492042	0.402945	0.413038	0.45268	0.438603	0.411459	0.416968	0.403221	0.460319	0.433565	0.418045	0.387033	0.619371	0.447133	0.359989	0.385076	0.411952	0.567164	0.369381	0.342813	0.408849	0.45938	0.3	0.375	0.2963	0.375	0.2812	0.4286	0.4286	0.2308	0.4444	0.2941	0.7	0.3846	0.2812	0.4286	0.45	0.3725	0.4	0.3684	0.4231	0.25	0.3529	0.4091	0.1923	0.3077	0.375	0.5	0.0667	0.4706	0.1667	0.5	0.3636	0.3846	0.4	0.2692	0.3889	0.2	0.1364	0.5	0.2581	0.3333	0.3333	0.4	0.2778	0.2632	0.5	0.2778	0.5	0.3125	0.4091	0.4615	0.4286	0.3333	0.2857	0.3333	0.4615	0.2222	0.3636	0.3077	0.3333	0.5
11	63939882	0.30924	0.376812	0.239609	0.265045	0.200136	0.259841	0.387787	0.330489	0.390458	0.357685	0.282208	0.318312	0.303885	0.336415	0.266804	0.325266	0.341349	0.394898	0.317114	0.270768	0.285496	0.343595	0.291872	0.26771	0.294641	0.498589	0.294597	0.225258	0.226811	0.279899	0.448117	0.308727	0.216238	0.290367	0.340228	0.2381	0.3	0.28	0.225	0.1154	0.16	0.4286	0.4167	0.1667	0.3	0.3478	0.4762	0.3667	0.2955	0.2195	0.4583	0.1667	0.28	0.2	0.2778	0.1379	0.3226	0.1053	0.2857	0.2381	0.2222	0.1	0.1333	0.3636	0.2759	0.2424	0.2619	0.2647	0.0625	0.1538	0.1667	0.1304	0.3846	0.1389	0.1429	0.2222	0.2222	0.1818	0.1333	0.5833	0.375	0.4615	0.4118	0.1818	0.1739	0.3158	0.4286	0.375	0.1875	0.2105	0.5455	0.0588	0.3889	0.1765	0
11	64809866	NA	0.181654	0.130167	0.160673	0.108054	0.141314	0.166504	0.180597	0.250457	0.267812	0.183671	0.0701254	0.0845955	0.197311	0.132456	0.157397	0.131021	0.234938	0.0918696	0.0808056	0.170952	0.266256	0.175224	0.155695	0.150789	0.418616	0.176925	0.0382377	0.0957894	0.146088	0.439771	0.212311	0.0789196	0.188497	0.139714	0.2353	0	0.1379	0.0909	0.0294	0.0741	0.1111	0.1538	0.1739	0.1154	0.1053	0.0588	0.0682	0.04	0.1786	0.0926	0.1515	0.1481	0.0556	0.1562	0.08	0.0645	0.12	0	0.0417	0.1	0	0	0.1	0.0909	0.0233	0.0606	0.0606	0	0.0286	0.1	0	0.0833	0.0698	0.0612	0.0303	0.0476	0.08	0	0.0769	0.1667	0.1053	0.1923	0.0909	0.3529	0.0769	0.0625	0	0.0545	0	0.1176	0	0.1176	0	0
11	65133594	0.427659	0.306512	0.298056	0.352271	0.312706	0.339604	0.339393	0.352907	0.369889	0.33591	0.412517	0.267233	0.269506	0.406129	0.338504	0.306525	0.278265	0.346654	0.314383	0.296097	0.349699	0.406851	0.355324	0.332587	0.336857	0.619417	0.402437	0.220677	0.293796	0.315555	0.399636	0.415134	0.325791	0.325767	0.454068	0.1875	0	0.0968	0.1538	0.2069	0.1333	0.2	0.2069	0	0.12	0.1579	0.0909	0.087	0.0938	0.2414	0.2222	0.0741	0.0909	0.0417	0.1	0.3529	0.3478	0.0769	0.0455	0.0625	0.2581	0.1	0.2	0	0.1111	0.2609	0.0909	0.1765	0.08	0.0667	0.1	0.1579	0.1579	0.0625	0.0667	0.2963	0.1	0.2667	0.1071	0.3158	0.1875	0.2105	0.0909	0.1	0.4545	0.2222	0.2222	0.2143	0.1538	0.0588	0.1667	0.4545	0.0667	0.0952	0
11	65642289	0.422065	0.416999	0.50288	0.539912	0.584816	0.518969	0.566129	0.490418	0.528648	0.448403	0.581769	0.277648	0.527617	0.531401	0.433192	0.509853	0.456313	0.477514	0.596556	0.42833	0.532698	0.483419	0.503776	0.486917	0.362272	0.802508	0.529131	0.379688	0.520836	0.542951	0.818845	0.5734	0.406224	0.552707	0.626727	0.6667	0.6364	0.625	0.7727	0.7297	0.5238	0.5	0.5926	0.4211	0.65	0.5	0.4091	0.3256	0.4839	0.6667	0.7895	0.4615	0.3448	0.5	0.3929	0.4545	0.3913	0.4167	0.5263	0.2143	0.4857	0.45	0.2812	0.0714	0.6	0.4	0.3571	0.5641	0.4091	0.1579	0.4762	0.1875	0.4194	0.3939	0.3333	0.2273	0.4	0.3214	0.2609	0.7857	0.4737	0.2667	0.5385	0.4483	0.619	0.75	0.2857	0.4286	0.3	0.1875	0.2	0.3333	0.4375	0.4583	0.7143
11	66677267	0.418494	0.28444	0.348988	0.302728	0.22342	0.298217	0.318896	0.314745	0.335686	0.3117	0.338727	0.23662	0.2836	0.339454	0.301407	0.298673	0.27385	0.309193	0.302212	0.304062	0.284133	0.340861	0.34504	0.356729	0.219671	0.48334	0.316072	0.202606	0.2976	0.362983	0.429002	0.335431	0.236373	0.351333	0.345799	0.28	0.1538	0.0238	0.1739	0.3721	0	0.1852	0.2222	0.25	0.2143	0.3889	0.2857	0.1136	0.2941	0.24	0.1176	0.1316	0.1667	0.0526	0.1875	0.2353	0.3103	0.1818	0.0385	0.25	0.1667	0.1	0.1111	0.25	0.2667	0.2083	0.1515	0.3235	0.2143	0.1818	0.2308	0.1579	0.1154	0.1034	0.2368	0.2381	0.25	0.2667	0.2	0.32	0.4074	0.3636	0.1304	0.1622	0.4444	0.2222	0.4	0.5714	0.4286	0.4	0.25	0.0588	0.0769	0.2353	0.1333
12	4294186	0.59445	0.471497	0.438916	0.492066	0.455085	0.434037	0.521781	0.462641	0.49268	0.461608	0.578248	0.431052	0.502143	0.457248	0.472694	0.439127	0.519105	0.50697	0.469505	0.456197	0.454589	0.485496	0.461422	0.470022	0.47707	0.624944	0.476466	0.47172	0.414296	0.5099	0.519726	0.529507	0.388541	0.47484	0.54241	0.7368	0.6667	0.6296	0.88	0.7895	0.5185	0.7692	0.6818	0.5556	0.6667	0.7857	0.5833	0.6944	0.7027	0.6923	0.675	0.5333	0.4762	0.3438	0.4571	0.7273	0.6875	0.4118	0.8	0.4211	0.5185	0.6667	0.6667	0.8571	0.8667	0.6	0.7742	0.4643	0.6667	0.4444	0.25	0.4737	0.4615	0.5517	0.6538	0.7222	0.5625	0.68	0.5882	0.7647	0.75	0.4167	0.4706	0.5758	0.8333	0.3	0.7	0.8333	0.6136	0.5625	0.6667	0.5882	0.4545	0.4737	0.4286
12	7190404	0.349494	0.308064	0.263599	0.300876	0.260687	0.275968	0.341926	0.30948	0.342829	0.384515	0.297853	0.303039	0.289536	0.372233	0.290462	0.309426	0.3605	0.334656	0.287308	0.287661	0.275492	0.32386	0.306532	0.276058	0.309298	0.512283	0.315519	0.21638	0.25049	0.312909	0.441045	0.266651	0.180196	0.300358	0.269171	0.2778	0.25	0.2857	0.1852	0.1667	0.2083	0.2105	0.1481	0.2083	0.1429	0.25	0.0526	0.3611	0.1481	0.3	0.2692	0.1714	0.3448	0.44	0.2188	0.2857	0.28	0.0556	0.2	0.1923	0.2121	0.2778	0.25	0.1538	0.2727	0.3235	0.175	0.1304	0.28	0.1176	0.1739	0.1	0.45	0.1212	0.0741	0	0.2414	0.3478	0.0741	0.2174	0.24	0.2	0.4286	0.2195	0.3333	0.2308	0.2222	0.4615	0.2703	0.1	0.2778	0.0455	0.0952	0.1818	0.2857
12	53675413	0.653335	0.406911	0.395696	0.463942	0.454774	0.453397	0.494363	0.462553	0.444873	0.461249	0.520252	0.421351	0.434543	0.453686	0.414819	0.401554	0.32994	0.45827	0.439041	0.439404	0.392663	0.45735	0.449681	0.432386	0.299885	0.728673	0.42274	0.314955	0.40055	0.384729	0.474636	0.544656	0.408378	0.419596	0.536342	0.5	0.3	0.3103	0.6818	0.4615	0.6	0.4737	0.2778	0.5	0.4091	0.375	0.2	0.5	0.5833	0.4815	0.4688	0.1923	0.3939	0.3333	0.1875	0.5	0.5625	0.4	0.5714	0.4167	0.4444	0.6364	0.5	0.375	0.3913	0.3784	0.3103	0.5	0.375	0.5	0.4783	0.1765	0.3704	0.3333	0.4706	0.52	0.5	0.4	0.2222	0.5185	0.5862	0.5	0.4286	0.4286	0.4286	0.5455	0.3333	0.3333	0.561	0.4545	0.4545	0.4545	0.25	0.3158	0.6
12	104303853	0.0746148	0.122826	0.154319	0.184867	0.159723	0.211009	0.177363	0.163201	0.153383	0.110401	0.345892	0.179542	0.124928	0.344422	0.191193	0.157068	0.0554535	0.192641	0.168656	0.171212	0.210699	0.334298	0.310793	0.228108	0.126137	0.496067	0.27623	0.164134	0.188982	0.224255	0.356461	0.152849	0.164656	0.325622	0.212299	0.0476	0.0909	0.0606	0	0.0732	0.1364	0.0435	0.2564	0.05	0.1579	0.0357	0.3333	0.0625	0.0233	0.0526	0.037	0.0714	0.0769	0.129	0.1176	0.08	0.0976	0.1111	0	0.1714	0.1034	0	0.24	0.0909	0.08	0.1087	0.0612	0.0312	0.0968	0.087	0.0417	0.0833	0.0645	0.1	0	0.16	0	0.16	0.0333	0.32	0.0227	0.0952	0.3077	0	0.1071	0.1333	0.1	0	0.0882	0.125	0.0833	0.0769	0.0833	0	0
12	104304205	0.549413	0.368741	0.308946	0.417345	0.369118	0.435601	0.50145	0.415337	0.46889	0.402542	0.595971	0.447265	0.406838	0.436311	0.370356	0.311488	0.247113	0.48462	0.38241	0.404918	0.393142	0.478979	0.459445	0.411502	0.31496	0.69326	0.441992	0.29338	0.388759	0.446276	0.537213	0.427658	0.342286	0.548921	0.463075	0.3158	0.3636	0.4062	0.3929	0.5588	0.375	0.3636	0.7778	0.3	0.3571	0.2174	0.8421	0.561	0.4722	0.7073	0.5319	0.3929	0.5769	0.5185	0.5161	0.25	0.3226	0.5625	0.6667	0.5758	0.5172	0.1579	0.5	0.3333	0.6	0.3659	0.375	0.3571	0.3871	0.2857	0.3043	0.36	0.4074	0.3333	0.3214	0.7	0.2778	0.5385	0.4483	0.7222	0.4412	0.3571	0.3	0.2963	0.3571	0.5	0.6	0.3	0.4118	0.3889	0.4	0.2222	0.5	0.35	0.5
12	109476336	0.767144	0.57978	0.582771	0.585742	0.604362	0.574599	0.579673	0.589744	0.57929	0.612823	0.664252	0.557077	0.540007	0.541799	0.566841	0.590536	0.572268	0.583986	0.538711	0.571596	0.57316	0.558806	0.580657	0.594282	0.603799	0.778618	0.582124	0.499218	0.545429	0.588788	0.720633	0.600932	0.485005	0.570587	0.64128	0.5833	0.8	0.5806	0.64	0.4773	0.6538	0.6	0.5789	0.6471	0.6154	0.6522	0.6071	0.587	0.7805	0.6364	0.4865	0.3333	0.5217	0.5161	0.697	0.56	0.72	0.5909	0.6087	0.5238	0.6383	0.45	0.65	0.3571	0.5556	0.4583	0.6333	0.5769	0.6154	0.6429	0.6897	0.84	0.6786	0.5882	0.6792	0.7419	0.55	0.6552	0.48	0.64	0.5185	0.5833	0.6923	0.4615	0.7037	0.8261	0.6923	0.5333	0.5385	0.5714	0.7333	0.5185	0.6154	0.5556	0.9167
12	112418334	0.295355	0.234114	0.171663	0.219623	0.139881	0.18227	0.231234	0.215704	0.259472	0.236127	0.287496	0.203853	0.181531	0.23346	0.221032	0.189767	0.156061	0.180103	0.187766	0.184721	0.236794	0.238091	0.214654	0.232422	0.221118	0.392848	0.234748	0.126269	0.180478	0.196547	0.231305	0.265369	0.181994	0.206689	0.17854	0.0606	0.0769	0.0833	0.0667	0.1364	0.1667	0.125	0.1379	0.1111	0.0345	0.2222	0.2	0.0909	0.027	0.1429	0.0976	0.1765	0.129	0.0417	0.0278	0.25	0.0882	0	0.1053	0.0741	0.098	0	0	0	0.0588	0.1471	0.075	0.0667	0.125	0.08	0.0769	0.1071	0.1538	0.0244	0.0816	0.2	0.2083	0.0476	0.1622	0.1739	0.1613	0.1333	0.15	0.0811	0.069	0.1852	0.1818	0.1	0.2162	0.2	0.05	0.0476	0	0.0909	0.1
13	87678208	0.142248	0.123502	0.0505329	0.0693836	0.0658996	0.0779885	0.0748981	0.0900181	0.0841104	0.121186	0.0546661	0.139717	0.0471009	0.101968	0.0574613	0.0657717	0.107645	0.0962048	0.0958783	0.0711038	0.0785375	0.103206	0.106429	0.0950486	0.0729416	0.30547	0.0759757	0.0650239	0.0673812	0.0509825	0.164345	0.103483	0.0656845	0.09084	0.0981808	0.0303	0	0.0244	0	0.0465	0.0909	0.1071	0	0.1	0.1304	0.0556	0.0333	0.0476	0	0	0	0	0.0606	0.0741	0	0	0.0789	0.05	0	0.0909	0	0	0.04	0	0	0.1111	0.037	0.0588	0.0294	0.0476	0.0588	0.0357	0.0732	0.0714	0.0889	0.1351	0.0909	0.0385	0.1	0.0952	0.0741	0.1304	0.05	0.0962	0	0.0435	0.0714	0	0.1132	0	0	0.1304	0	0.0606	0
13	102598516	0.308628	0.183195	0.178225	0.226255	0.151529	0.192238	0.216273	0.193612	0.151141	0.222783	0.28456	0.197687	0.210952	0.244552	0.190283	0.1823	0.193638	0.181713	0.216907	0.16677	0.201681	0.194431	0.208174	0.171276	0.165702	0.41614	0.235558	0.147557	0.182095	0.192081	0.388811	0.267689	0.131635	0.207126	0.218372	0.1739	0	0.1875	0.0714	0.2647	0.2143	0.1905	0.25	0.1053	0.1333	0.1538	0.1429	0.125	0.0769	0.1579	0.2093	0.1579	0.28	0.05	0.12	0.2105	0.2353	0.1111	0.1667	0.1923	0.1538	0.2308	0	0.3333	0.0588	0.1818	0.1282	0.0526	0.04	0.2083	0.0455	0.0714	0.1053	0.1875	0.0667	0.1304	0	0	0.1333	0.24	0.2069	0.1579	0.1667	0.037	0.25	0	0.5	0.1429	0.1739	0.3	0	0.1111	0	0.0455	0
13	111154602	NA	0.477828	0.393619	0.431671	0.219403	0.433639	0.430543	0.447989	0.526003	0.466753	0.557154	0.402404	0.385808	0.406798	0.406986	0.461019	0.352153	0.423799	0.32474	0.369592	0.438581	0.439135	0.425062	0.419594	0.419163	0.646099	0.481978	0.258159	0.361858	0.374688	0.624807	0.46793	0.364034	0.43213	0.460258	0.1765	0.2857	0.1176	0.4375	0.2667	0.3333	0.4167	0.4348	0.4167	0.4375	0.1429	0.3529	0.2083	0.48	0.3333	0.5	0.375	0.3478	0.6364	0.1429	0.2857	0.56	0.3529	0.3529	0.3182	0.2778	0.24	0.1875	0.5	0.5625	0.3913	0.2955	0.2857	0.4583	0.3333	0.375	0.2667	0.4583	0.3846	0.32	0.3333	0.2778	0.3529	0.3478	0.5	0.3667	0.2308	0.35	0.4483	0.2667	0.3182	0.4286	0.5	0.2683	0.7143	0.6842	0.1667	0.4375	0.0714	0.5714
14	20723595	0.441038	0.390111	0.317741	0.449995	0.303224	0.38827	0.473373	0.472286	0.473642	0.517674	0.497514	0.550973	0.45943	0.533502	0.446914	0.23514	0.103298	0.562588	0.505319	0.467322	0.449521	0.492892	0.425418	0.434884	0.419509	0.0901515	0.446034	0.288863	0.389874	0.327832	0.368564	0.282626	0.371171	0.450029	0.507141	0.2759	0.5	0.1316	0	0.0164	0.1053	0	0.303	0.1875	0.2143	0.6364	0.2857	0.2391	0.069	0.4545	0.2121	0.2759	0.1818	0.3125	0.2778	0.2917	0.4839	0.45	0.25	0.2632	0.2727	0.2778	0.2381	0.4667	0.125	0.1538	0.025	0.3333	0.2368	0.2381	0.25	0.28	0.3871	0.5	0.4884	0.1538	0.16	0.2273	0.2222	0.0714	0.44	0.2727	0.1818	0.2812	0.2222	0.1667	0.1667	0.1429	0.1905	0.5238	0.4118	0.3333	0.1579	0.2941	0
14	44963255	0.651799	0.426623	0.463407	0.497053	0.289315	0.509173	0.528437	0.509116	0.600658	0.525223	0.486296	0.536133	0.457227	0.552401	0.533192	0.457518	0.385699	0.491707	0.437148	0.536018	0.520471	0.515367	0.503612	0.510347	0.547045	0.886622	0.522431	0.304356	0.437522	0.476032	0.895925	0.415607	0.385194	0.593796	0.536815	0.2581	0.5833	0.3548	0.36	0.4211	0.5789	0.2667	0.6316	0.625	0.3571	0.4583	0.375	0.4857	0.7727	0.7586	0.561	0.5667	0.4138	0.3889	0.3077	0.5263	0.5263	0.2188	0.3889	0.4545	0.3684	0.3478	0.2941	0.3	0.8	0.3143	0.4839	0.4722	0.4615	0.4091	0.4783	0.2308	0.35	0.3548	0.4412	0.6364	0.619	0.55	0.381	0.619	0.5217	0.4074	0.5556	0.4062	0.65	0.6071	0.2857	0.1765	0.5556	0.2	0.6875	0.5	0.6316	0.2692	0.2
14	51241257	0.401285	0.300553	0.335186	0.318097	0.301161	0.317441	0.330825	0.333049	0.329467	0.324722	0.387055	0.293999	0.275377	0.327164	0.320894	0.341099	0.270358	0.280977	0.301809	0.331092	0.300022	0.309455	0.355909	0.341842	0.353305	0.586606	0.376851	0.283937	0.280984	0.307271	0.504972	0.407135	0.280547	0.296615	0.368069	0.1429	0.2222	0.5	0.3571	0.28	0.1739	0.5714	0.3871	0.2222	0.4286	0.5	0.3333	0.3103	0.3846	0.2381	0.4167	0.4231	0.1154	0.2222	0.375	0.0714	0.3333	0.1304	0.2222	0.2778	0.3462	0.3636	0.1786	0.2857	0.3158	0.2174	0.303	0.381	0.1176	0.2	0.2105	0.1053	0.3333	0.3158	0.3667	0.3462	0.3846	0.2632	0.3571	0.2593	0.6	0.2632	0.3636	0.2143	0.2857	0.4667	0.5714	0	0.2692	0.1765	0.4167	0.1364	0.2143	0.15	0.3
14	57391665	0.432058	0.382478	0.294022	0.340863	0.293012	0.33496	0.374692	0.369792	0.378362	0.396526	0.373493	0.364091	0.341343	0.339887	0.340359	0.365434	0.284112	0.367822	0.299396	0.316211	0.37494	0.357197	0.377353	0.355885	0.377869	0.527959	0.397105	0.29291	0.279196	0.330358	0.573485	0.392361	0.294197	0.396099	0.38698	0.1739	0.25	0.1034	0.1818	0.175	0.1	0.125	0.2424	0.0588	0.1429	0.2083	0.1818	0.122	0.2	0.3548	0.1591	0.1875	0.2	0.32	0.3	0.2	0.2812	0	0.2353	0.0435	0.2174	0.2308	0.2778	0.0526	0.4	0.125	0.18	0.1333	0.1765	0.2	0.0667	0.1923	0.1905	0.16	0.2143	0.2778	0.2222	0.3182	0.2414	0.3	0.48	0.4762	0.0909	0.2632	0.1852	0.4286	0.25	0.3077	0.375	0.2609	0	0.3889	0.1667	0.0476	0.3333
14	99215420	0.752259	0.759413	0.736303	0.766882	0.769571	0.765673	0.823475	0.772676	0.800941	0.791441	0.82346	0.731534	0.718279	0.670757	0.705046	0.771155	0.817599	0.823398	0.754018	0.791539	0.771908	0.723046	0.745864	0.780039	0.820201	0.904499	0.742669	0.719976	0.721635	0.783483	0.822577	0.796756	0.713548	0.788697	0.765364	0.9375	0.8	0.7895	0.85	0.7647	0.76	0.95	0.8966	0.95	0.8095	1	1	0.8302	0.7097	0.9167	0.7143	0.7778	0.9444	1	0.72	0.7619	0.8529	0.8889	0.9048	0.9048	0.9487	0.963	0.9048	0.8889	0.9091	0.8696	0.875	0.9487	0.875	0.6471	0.8	0.9375	0.8667	0.92	0.7879	0.7692	0.7917	0.8125	0.9062	0.8857	0.8684	0.963	0.8889	0.7857	0.8636	0.8182	0.9231	0.9091	0.8421	0.913	0.8824	0.8261	0.9333	0.8947	1
14	101948867	0.345845	0.245957	0.260925	0.263981	0.220785	0.248912	0.264861	0.259987	0.270037	0.283087	0.276958	0.243983	0.240512	0.340244	0.254987	0.247562	0.236615	0.259789	0.253285	0.269993	0.280362	0.307129	0.259309	0.265165	0.209809	0.443139	0.296466	0.204668	0.251078	0.255053	0.323363	0.230701	0.206835	0.262267	0.258227	0.1071	0.1429	0.1212	0.1154	0.1087	0.1111	0.0526	0.1562	0.0667	0.0417	0.0741	0.1667	0.2128	0.0556	0.0588	0.0909	0.2174	0.16	0.04	0.0435	0.1429	0	0.1053	0.1176	0.1538	0.125	0.0435	0.0769	0.0833	0.15	0.0571	0.0385	0.1463	0.0556	0	0	0.1739	0.1	0.0714	0.122	0	0.25	0.1667	0.1429	0.2581	0.28	0	0	0.0909	0.05	0.1667	0.1818	0	0.0244	0.1053	0	0	0.2143	0.0455	0
15	64824056	0.0365567	0.0883205	0.041219	0.0587061	0.029243	0.0457509	0.0559924	0.0586105	0.11153	0.0876596	0.240036	0.0643907	0.0285555	0.0565773	0.0336976	0.0281037	0.0175285	0.230069	0.0741722	0.0221027	0.0749724	0.03776	0.0600204	0.0318259	0.0339271	0.330679	0.0611183	0.0405033	0.0704182	0.0534116	0.278833	0.0608799	0.0311871	0.111474	0.0370514	0	0	0.0625	0.0455	0.0244	0	0.0455	0.0323	0	0.0952	0.0385	0	0.0476	0.0333	0	0.0263	0	0	0.0571	0	0.05	0.04	0.0714	0	0	0.0357	0	0.1081	0	0	0	0.0645	0.1429	0.0541	0.0345	0	0.04	0.0303	0	0	0	0	0	0.087	0.0345	0.1026	0.0625	0.0625	0	0.0714	0.0357	0	0	0.0233	0.0833	0	0	0	0	0
16	570796	0.162327	0.110844	0.0554134	0.0896277	0.0635186	0.0698176	0.0946116	0.0884253	0.090062	0.144285	0.0819343	0.0698344	0.0716831	0.123652	0.0658492	0.0744371	0.0683711	0.0839564	0.0718999	0.0656132	0.0945498	0.118794	0.113216	0.0859738	0.0823999	0.273992	0.0957632	0.0444104	0.0585329	0.0785733	0.126995	0.0960805	0.0753351	0.0793064	0.0862013	0.2	0.125	0	0	0.1034	0	0	0.0857	0.0769	0	0	0.04	0.1053	0	0.1053	0.0645	0.1429	0.1111	0.1667	0.0667	0.2917	0.1905	0	0	0.1071	0.1111	0	0.0417	0	0.1111	0.0556	0.0769	0.0938	0.0455	0.0952	0.0556	0	0	0	0	0.0476	0.25	0	0	0.1905	0.3529	0.0714	0.2308	0.1389	0.1579	0.1667	0	0	0.2558	0.1538	0.0909	0.0455	0	0	0.1667
16	740218	0.506892	0.501983	0.504094	0.544163	0.474793	0.508395	0.551846	0.531329	0.575289	0.612027	0.517566	0.398552	0.51988	0.648175	0.548411	0.539111	0.380093	0.571489	0.521297	0.581068	0.565157	0.56108	0.552744	0.487817	0.518611	0.785952	0.56974	0.377898	0.484141	0.477426	0.579937	0.474829	0.473659	0.511974	0.557362	0.4444	0.8	0.4783	0.48	0.5758	0.5556	0.4615	0.5312	0.8333	0.65	0.3571	0.6875	0.678	0.7273	0.6667	0.6061	0.6176	0.65	0.4074	0.75	0.5	0.6562	0.7037	0.6667	0.5909	0.6522	0.25	0.6154	0.7	0.85	0.6	0.5476	0.5	0.52	0.6897	0.4706	0.7647	0.4872	0.5641	0.5714	0.6364	0.7222	0.5217	0.5	0.5	0.6364	0.6364	0.48	0.6667	0.7059	0.7222	0.4167	0.3333	0.7742	0.3636	0.625	0.4737	0.6364	0.5	0.3636
16	787842	0.366423	0.255051	0.230577	0.262381	0.223155	0.236293	0.262384	0.263629	0.278478	0.281899	0.313467	0.218489	0.209437	0.307047	0.22645	0.254748	0.114074	0.250968	0.222033	0.275958	0.289006	0.265503	0.285641	0.226531	0.245257	0.447904	0.283442	0.189041	0.211687	0.261367	0.272547	0.279315	0.24716	0.256574	0.297048	0.3077	0.1667	0.05	0.1852	0.1333	0.2333	0.0952	0.0882	0.25	0	0.3571	0.1765	0.1277	0.28	0.1667	0.2826	0.2593	0.0526	0.0968	0.08	0.12	0.1935	0.1111	0.125	0	0.1081	0.12	0.0833	0.1667	0.1429	0.069	0.1071	0.1765	0.08	0.0417	0.1	0.1765	0	0.2	0.0645	0.1935	0	0.0455	0.1111	0.2593	0.3704	0.25	0.1905	0.075	0.0909	0	0.8333	0.2857	0.2381	0.0667	0	0.0909	0.0714	0	0.2857
16	1534515	0.434534	0.45769	0.468683	0.631946	0.589387	0.488304	0.538308	0.477369	0.257183	0.528583	0.555197	0.487408	0.460197	0.506227	0.426599	0.485168	0.536905	0.509009	0.563832	0.361836	0.569339	0.404777	0.532185	0.317798	0.289734	0.832606	0.462481	0.323916	0.574249	0.479237	0.650569	0.425056	0.421181	0.548978	0.470306	0.2	0.2857	0.4737	0	0.4	0.2778	0.25	0.2903	0.3333	0.15	0.4706	0.4286	0.0667	0.2	0.5143	0.3143	0.0588	0.2692	0.2273	0.25	0.375	0.4286	0.3077	0.375	0.087	0.4118	0.2	0.3913	0.25	0.1875	0.0606	0.3	0.4167	0.1034	0.2963	0.0588	0	0.3704	0.0278	0.2308	0.4545	0.25	0.0909	0.12	0.4	0.0741	0.3462	0.4615	0.3824	0.3333	0.5294	0.1667	0.2	0.2326	0	0.1429	0.0588	0.3889	0.0588	0.2308
16	1828009	NA	0.29446	0.419522	0.327558	0.316685	0.327081	0.304575	0.317385	0.338981	0.309209	0.311891	0.242834	0.34365	0.370337	0.274128	0.354712	0.122001	0.275358	0.294479	0.39479	0.389883	0.39843	0.36895	0.366118	0.375587	0.769651	0.40139	0.277446	0.253557	0.351483	0.589129	0.439303	0.297768	0.345159	0.312076	0.3548	0.4615	0.2424	0.3824	0.5143	0.3846	0.5238	0.2368	0.2105	0.2941	0.3529	0.3889	0.5962	0.3571	0.5517	0.4286	0.3684	0.35	0.3056	0.3571	0.2609	0.25	0.3913	0.2083	0.3448	0.4783	0.4444	0.2381	0.5455	0.7391	0.359	0.2778	0.4828	0.3243	0.4118	0.25	0.3704	0.4643	0.4483	0.4048	0.4286	0.1667	0.2857	0.3667	0.4615	0.5667	0.2381	0.4286	0.2439	0.4231	0.2727	0.3571	0.1429	0.4912	0.3571	0.6364	0.3333	0.2	0.2308	0.2
16	23509242	0.510008	0.416595	0.419089	0.387734	0.460164	0.377123	0.360233	0.405111	0.460552	0.418218	0.450668	0.356318	0.350109	0.394423	0.400923	0.343498	0.396758	0.439956	0.326494	0.351811	0.379108	0.379367	0.42007	0.441356	0.428301	0.666375	0.403868	0.342483	0.321373	0.381345	0.669768	0.383951	0.246293	0.382707	0.381998	0.4	0.3	0.0645	0.1765	0.2703	0.5	0.5	0.2368	0.45	0.2727	0.5172	0.4	0.4681	0.3043	0.3714	0.5135	0.0741	0.4211	0.375	0.3214	0.4375	0.5833	0.4737	0.5122	0.3043	0.6389	0.1765	0.4	0.4286	0.2917	0.3226	0.2558	0.4828	0.619	0.3462	0.56	0.24	0.4231	0.5769	0.3226	0.4333	0.3846	0.2963	0.48	0.6071	0.4865	0.1429	0.35	0.6061	0.5625	0.55	0.4167	0.2222	0.5778	0.45	0.2273	0.25	0.4348	0.3846	0.4706
16	27268289	NA	0.42409	0.327843	0.368374	0.306263	0.327076	0.386243	0.389665	0.371174	0.431625	0.412881	0.42502	0.344907	0.385844	0.349121	0.429	0.246451	0.420112	0.354168	0.429179	0.353828	0.335743	0.340027	0.358031	0.317445	0.623008	0.378798	0.262649	0.32079	0.31714	0.365319	0.36842	0.323691	0.35004	0.533502	0.2	0.25	0.1111	0.087	0.1176	0.2	0.2105	0.1053	0.25	0.125	0.35	0.3	0.4444	0.24	0.3846	0.3659	0.2857	0.2258	0.1667	0.1481	0.12	0.4091	0.1071	0.1429	0.1667	0.1	0.2	0.1875	0.3333	0.25	0.2414	0.0882	0.2571	0.2069	0.2	0.1667	0.1429	0.0333	0.0312	0.1739	0.2	0.1	0.2917	0.125	0.3	0.4074	0.2308	0.1818	0.1842	0.25	0.3182	0.2	0.125	0.1786	0.2	0.1667	0.2273	0.1111	0.2632	0.1667
16	81005853	NA	0.396539	0.367497	0.428299	0.276469	0.417514	0.47155	0.426988	0.427855	0.450746	0.404015	0.400292	0.439536	0.510355	0.369356	0.425743	0.290027	0.390793	0.379829	0.406156	0.414709	0.436196	0.411929	0.41783	0.436233	0.64283	0.449186	0.258631	0.370381	0.401503	0.58126	0.39437	0.30518	0.422446	0.465018	0.3077	0.3125	0.4231	0.25	0.2667	0.25	0.4167	0.2	0.3	0.2143	0.1176	0.3704	0.439	0.3793	0.4643	0.5581	0.3939	0.2258	0.36	0.52	0.25	0.4	0.3478	0.2	0.4138	0.4571	0.3077	0.3889	0.4	0.3846	0.3103	0.4103	0.1471	0.35	0.3333	0.4483	0.1071	0.32	0.3824	0.4167	0.2917	0.2083	0.5385	0.6552	0.4286	0.6552	0.5	0	0.3143	0.5	0.3125	0.6667	0.5	0.5676	0.4118	0.375	0.3182	0.3043	0.5	0.6923
16	87491855	0.637398	0.492671	0.415459	0.473518	0.478488	0.503193	0.581271	0.504471	0.578725	0.513716	0.385772	0.384659	0.483284	0.569252	0.515075	0.493233	0.421236	0.540445	0.477956	0.415465	0.541531	0.522418	0.53356	0.518732	0.413139	0.722951	0.541926	0.403179	0.418851	0.510881	0.766855	0.501038	0.365023	0.554	0.600493	0.5294	0.3333	0.5926	0.7037	0.5769	0.6786	0.6522	0.8421	0.5417	0.4	0.5882	0.7931	0.4583	0.8571	0.8065	0.8	0.7778	0.6667	0.5789	0.4419	0.5	0.6538	0.6471	0.8095	0.4211	0.4545	0.5714	0.381	0.6	0.875	0.6452	0.5957	0.5	0.52	0.625	0.5652	0.2857	0.6296	0.303	0.3824	0.5227	0.4762	0.375	0.3043	0.5769	0.7308	0.4091	0.6522	0.4722	0.6053	0.5294	0.6154	0.625	0.5833	0.4444	0.7222	0.4706	0.5833	0.4737	0.375
16	89098892	0.543142	0.440764	0.439858	0.425868	0.446597	0.43497	0.430635	0.448299	0.499154	0.478696	0.632889	0.465083	0.418716	0.395785	0.379744	0.439215	0.44196	0.555414	0.465871	0.345848	0.44383	0.444323	0.430872	0.451682	0.477422	0.66196	0.492971	0.343538	0.427832	0.464193	0.497807	0.481175	0.313719	0.467756	0.407862	0.5	0.4444	0.625	0.4	0.4667	0.4762	0.6364	0.2692	0.4615	0.5882	0.3529	0.45	0.3784	0.3333	0.4231	0.2778	0.375	0.2258	0.3125	0.4483	0.5	0.4091	0.6154	0.5	0.3333	0.4412	0.5833	0.75	0.4286	0.5333	0.5625	0.4706	0.4138	0.6364	0.5	0.7273	0.625	0.2727	0.3333	0.3846	0.4231	0.381	0.3333	0.4286	0.44	0.3333	0.3704	0.4706	0.4615	0.3125	0.35	0.6	0.1111	0.3243	0.3077	0.5	0.5652	0.3125	0.36	0.2727
17	4703434	0.419492	0.368301	0.387341	0.370129	0.371937	0.363142	0.365595	0.383469	0.361277	0.382275	0.411284	0.345698	0.362065	0.385536	0.397867	0.365253	0.367815	0.366687	0.352771	0.377348	0.377933	0.404048	0.416835	0.379398	0.407123	0.522575	0.395714	0.311076	0.358455	0.357714	0.453231	0.404407	0.313584	0.36538	0.407081	0.2	0.3333	0.3704	0.125	0.4571	0.2609	0.3571	0.1852	0.3182	0.2	0.1875	0.1481	0.2857	0.2121	0.1176	0.3922	0.3103	0.2258	0.0968	0.2692	0.1538	0.2069	0.25	0.3478	0.36	0.2857	0.125	0.2609	0	0.375	0.1591	0.0833	0.1667	0.3125	0.2609	0.25	0.28	0.28	0.2	0.3333	0.1852	0.3333	0.1765	0.2857	0.3714	0.2432	0.0769	0.3125	0.2895	0.4118	0.2857	0.2	0.3571	0.2766	0	0.2857	0.25	0.0909	0.12	0.3
17	32349703	NA	0.139969	0.0740525	0.114165	0.091363	0.101798	0.120397	0.114213	0.094774	0.133807	0.0974906	0.0597627	0.109203	0.143364	0.0908093	0.105384	0.0999751	0.0981884	0.0847205	0.133282	0.128409	0.110885	0.0982057	0.116674	0.0653076	0.384127	0.0962964	0.0518256	0.0908256	0.1049	0.165433	0.096695	0.0780751	0.0954761	0.111667	0.1429	0.0952	0.0476	0.0556	0.06	0.0312	0.1818	0.0882	0.0769	0.0625	0.1143	0.1053	0.1316	0.0333	0.2105	0.22	0.0385	0.05	0	0.0476	0.2059	0.1923	0.087	0.1579	0.0455	0.2258	0.08	0.2222	0.1818	0	0.0303	0.0889	0.1034	0.2692	0.0952	0.087	0.0588	0.0286	0.16	0.1316	0.175	0	0.1053	0.1905	0.24	0.1389	0.1111	0.2	0.0385	0.2174	0.1786	0.1111	0	0.1087	0	0.1	0.2	0	0	0.1176
17	34962445	0.329416	0.227475	0.226999	0.213078	0.214518	0.192546	0.221478	0.230693	0.204815	0.219889	0.315738	0.234874	0.14529	0.200703	0.191662	0.230566	0.119592	0.281885	0.165952	0.222222	0.208285	0.234496	0.262275	0.235659	0.239402	0.529852	0.264854	0.192056	0.164855	0.206995	0.462247	0.311784	0.218773	0.225413	0.296575	0.1053	0.1667	0.0952	0.0952	0.1042	0.0526	0.1364	0.0938	0.2632	0.0769	0.2	0.0909	0.1136	0.1429	0.1071	0.1087	0.0968	0.15	0.1154	0.0769	0.1724	0.1034	0.1538	0.0833	0	0.0526	0.1786	0	0	0.1111	0.0645	0.1556	0.0741	0.0909	0.2174	0.0476	0.1667	0.3043	0.175	0.1304	0.0606	0.1053	0.1905	0.0303	0.05	0.2222	0.2143	0.1176	0.069	0.2667	0.0769	0.3	0.125	0.0833	0.2308	0.0833	0.0769	0	0.1667	0.2667
17	36487257	0.227309	0.137807	0.0910771	0.105826	0.0928923	0.0935014	0.140226	0.123338	0.1361	0.149018	0.108302	0.115783	0.101212	0.118348	0.10375	0.108545	0.156251	0.121021	0.0967582	0.0888158	0.125527	0.120233	0.113091	0.107096	0.104005	0.279271	0.134855	0.0803647	0.0809998	0.0986915	0.126072	0.17103	0.0953016	0.100677	0.141383	0.1	0	0	0	0.0294	0.0455	0.1176	0.175	0	0	0.1667	0.125	0.05	0.037	0	0.0541	0.0526	0.1154	0.1667	0	0.0667	0.0357	0	0.0625	0.0909	0.0645	0.1304	0.1875	0	0	0.0513	0.1143	0.0312	0.1333	0	0	0.0714	0.1481	0	0.0286	0.0417	0	0.0417	0.0741	0.0385	0.1852	0.1111	0.2727	0	0	0.1364	0.25	0	0.0789	0	0.05	0.037	0	0	0.0526
17	43126118	0.840337	0.55878	0.681715	0.693017	0.558943	0.628006	0.704875	0.664282	0.685531	0.607987	0.70517	0.413316	0.671125	0.555076	0.668508	0.756924	0.426638	0.732945	0.571724	0.690215	0.662449	0.553111	0.522783	0.564495	0.616556	0.888493	0.597741	0.514482	0.567219	0.660769	0.70808	0.701738	0.574945	0.626222	0.855667	0.7619	0.5	0.5652	0.625	0.6562	0.8824	0.7037	0.6	0.4545	0.5	0.3158	0.6897	0.7667	0.2692	0.5217	0.6452	0.6429	0.5	0.4074	0.25	0.6818	0.7586	0.4286	0.5417	0.7	0.7632	0.4783	0.3448	0.7333	0.4737	0.6061	0.6774	0.6486	0.6061	0.52	0.4444	0.5714	0.5806	0.7	0.6429	0.88	0.6842	0.7391	0.6	0.7619	0.625	0.9167	0.6	0.5526	0.6522	0.8333	0.2222	0.4	0.475	0.5238	0.5625	0.6522	0.5	0.5789	0.6667
17	63828167	0.389809	0.272036	0.237379	0.257105	0.242152	0.242211	0.280066	0.268444	0.290587	0.292297	0.302059	0.228176	0.216807	0.238339	0.308828	0.218179	0.232032	0.246137	0.235446	0.274498	0.264882	0.252073	0.277684	0.257633	0.257297	0.466888	0.261058	0.181542	0.214421	0.225488	0.354397	0.345175	0.221693	0.244916	0.33329	0.25	0.1818	0.1786	0.3636	0.3226	0.2308	0.1739	0.1515	0.2857	0.0909	0.3333	0.1923	0.2619	0.2778	0.2778	0.2432	0.2069	0.2	0.4286	0.0667	0.1739	0.3448	0.1538	0.1053	0.1429	0.1786	0	0.125	0.2	0.1053	0.0938	0.1818	0.2692	0.0769	0.2105	0.0526	0.1579	0.2857	0.2258	0.1739	0.2174	0.1818	0.35	0.1429	0.2	0.1935	0.1429	0.3182	0.2188	0.125	0.3	0.2	0.4211	0.0625	0.0714	0	0.05	0.1111	0.2273	0.1667
17	81667273	0.442695	0.363339	0.294818	0.342134	0.316961	0.308289	0.333072	0.340568	0.342601	0.351944	0.363403	0.25306	0.352875	0.359295	0.308066	0.302583	0.259486	0.374883	0.311755	0.320869	0.357538	0.352023	0.375824	0.327901	0.313032	0.586436	0.344795	0.232908	0.293603	0.33167	0.38738	0.376532	0.310051	0.315447	0.365303	0.3125	0.2727	0.25	0.2273	0.2432	0.1111	0.2	0.2667	0.2632	0.2143	0.5	0.1304	0.3404	0.2121	0.2	0.1852	0.1818	0.1739	0.1724	0.2	0.3077	0.1481	0.0909	0.2	0.2273	0.2273	0.1538	0.1579	0.2727	0.2	0.2222	0.125	0.1538	0.3793	0.2692	0.2258	0.3333	0.1481	0.3333	0.1667	0.25	0.2353	0.3529	0.3571	0.1765	0.2222	0.3333	0.3846	0.1944	0.6471	0.2	0.4286	0.1667	0.2778	0.3571	0.1333	0.0667	0.1333	0.15	0.2857
17	82052652	0.219779	0.184975	0.138062	0.158572	0.104017	0.161269	0.187713	0.172018	0.228893	0.179383	0.148188	0.159289	0.145425	0.250704	0.189615	0.174442	0.109733	0.196632	0.157128	0.17094	0.157132	0.169651	0.19715	0.152421	0.173877	0.377441	0.184115	0.0963754	0.138617	0.162394	0.198541	0.170935	0.158107	0.167044	0.155484	0.2105	0.0714	0.0882	0.1786	0.2432	0.375	0.1905	0.1875	0.1818	0.1515	0.1818	0.125	0.0732	0.1143	0.1034	0.2162	0.0833	0.2759	0.2222	0.2188	0.2414	0.1875	0.1053	0.05	0.087	0.25	0.0625	0.2381	0.25	0.2941	0	0.1818	0.0741	0.2273	0.1579	0.1	0.0625	0.2174	0.1923	0.1429	0.2	0.04	0	0.0556	0.2857	0.3158	0.1724	0.0625	0.1111	0.24	0.1905	0.2727	0	0.1111	0	0.2	0.05	0.2	0.1364	0
17	82065140	0.720174	0.584384	0.570908	0.595547	0.542103	0.560326	0.585686	0.593703	0.62597	0.629238	0.605211	0.46755	0.515304	0.58934	0.600548	0.535655	0.497457	0.635537	0.556415	0.622065	0.575952	0.575133	0.573089	0.575587	0.546092	0.784788	0.569076	0.460863	0.513962	0.597146	0.650797	0.563228	0.504404	0.569722	0.631195	0.6154	0.625	0.8077	0.4545	0.6364	0.7368	0.7857	0.7826	0.7778	0.6571	0.6	0.6316	0.5758	0.7273	0.4828	0.6809	0.7059	0.5	0.6286	0.6667	0.75	0.75	0.6667	0.65	0.6296	0.4828	0.5625	0.7143	0.7826	0.6818	0.9259	0.6486	0.6154	0.7931	0.6	0.6667	0.4211	0.3889	0.625	0.5263	0.75	0.7727	0.5833	0.5357	0.5667	0.5263	0.68	0.8	0.6591	0.6154	0.6667	0.6429	0.7143	0.65	0.8	0.3333	0.8667	0.4737	0.7273	0.5556
18	12376200	0.545574	0.500217	0.428687	0.503499	0.309664	0.464273	0.522182	0.515387	0.5366	0.543658	0.506964	0.48231	0.452633	0.531028	0.461723	0.453279	0.321238	0.514573	0.449728	0.484037	0.483366	0.483929	0.473221	0.484341	0.444694	0.706844	0.525797	0.357061	0.421372	0.450532	0.624243	0.50427	0.411038	0.485889	0.524985	0.5833	0.5455	0.4167	0.7826	0.3478	0.3636	0.5833	0.5517	0.4	0.1579	0.381	0.5	0.4151	0.6786	0.5882	0.5102	0.3889	0.6316	0.4828	0.6296	0.4615	0.4848	0.1053	0.3043	0.3333	0.2857	0.2	0.375	0.4667	0.7222	0.4231		0.6296	0.6	0.4583	0.3636	0.625	0.4118	0.4815	0.6452	0.5263	0.5	0.2963	0.4706	0.6	0.6071	0.8125	0.6429	0.4516	0.5217	0.6	0.5833	0.2353	0.5	0.4211	0.5	0.6667	0.8182	0.6087	0.1429
18	50286804	0.488207	0.370239	0.271058	0.363504	0.321128	0.352639	0.371716	0.383367	0.386975	0.410461	0.346759	0.269758	0.312835	0.347598	0.353985	0.3672	0.215724	0.401929	0.282241	0.345546	0.358325	0.39012	0.374422	0.406073	0.404094	0.627233	0.435755	0.232486	0.294218	0.33852	0.534919	0.515571	0.292747	0.34138	0.427534	0.0769	0.2857	0.1714	0.3125	0.4286	0.3548	0.4545	0.1765	0.2941	0.2	0.0952	0.1	0.2105	0.2273	0.3043	0.303	0.3333	0.1818	0.1905	0.2857	0.3448	0.3429	0.1875	0.2381	0.3529	0.2759	0.2593	0.2	0.125	0.3333	0.3636		0.4138	0.2609	0.12	0.3478	0.1538	0.0833	0.4375	0.4571	0.3077	0.1667	0.2353	0.2143	0.1	0.3333	0.1905	0.2632	0.2121	0.3333	0.3158	0.7273	0.2667	0.3333	0.2857	0.0909	0.2143	0.3333	0.0588	0.4545
19	2291021	0.207934	0.3991	0.318783	0.258785	0.293619	0.177486	0.279955	0.28821	0.353509	0.243754	0.41854	0.318269	0.221829	0.318657	0.179834	0.311439	0.18579	0.25532	0.176827	0.238342	0.30423	0.399104	0.360313	0.281794	0.200994	0.542424	0.316985	0.116874	0.20674	0.301733	0.719788	0.258187	0.115356	0.384002	0.281042	0.069	0	0.0556	0.1	0	0.0571	0.2083	0.0833	0.0417	0.0417	0.1667	0.2903	0.0816	0.0882	0.1429	0.1053	0.1304	0.069	0.08	0	0.1111	0.04	0.0345	0.5556	0.0625	0.1522	0.0952	0	0.1333	0.2632	0.069		0.0968	0.1923	0.0385	0.3636	0.0303	0.0909	0.0625	0.0213	0.1463	0.1	0.0909	0.1667	0.2941	0.2564	0.0455	0.2381	0.0256	0.2222	0.0526	0.1333	0.0833	0.1364	0	0.0714	0.1364	0.2	0.0357	0.0588
19	8320616	0.442195	0.241769	0.240152	0.268788	0.184566	0.252599	0.311273	0.268004	0.273183	0.307788	0.265871	0.24081	0.249479	0.317337	0.250547	0.290172	0.252062	0.238577	0.252467	0.28908	0.265932	0.263823	0.275197	0.24405	0.25903	0.480823	0.307216	0.204902	0.235446	0.266465	0.295253	0.279964	0.22396	0.244815	0.274729	0.2414	0.2308	0.0968	0.2174	0.1562	0.15	0.2381	0.1818	0.125	0.1111	0.25	0.1379	0.1429	0.1556	0.1538	0.2222	0.2	0.1818	0.0345	0.2258	0.16	0.36	0	0.1724	0.1364	0.1389	0.1176	0.2	0	0.0952	0.0741		0.2059	0.125	0.1481	0.3077	0.25	0.1875	0.0976	0.1522	0.0714	0.1786	0	0.2414	0.2917	0.3529	0.4286	0.2222	0.2162	0.1481	0.3571	0.2	0.2105	0.2791	0.2105	0.1	0.1364	0.0714	0.0952	0.3077
19	15378091	0.6077	0.521128	0.446736	0.576114	0.381296	0.509868	0.588234	0.546656	0.553289	0.587201	0.676702	0.471528	0.538307	0.578735	0.549286	0.498426	0.340476	0.514172	0.465657	0.553226	0.557749	0.484693	0.480834	0.539691	0.528009	0.837594	0.585154	0.362267	0.436112	0.500994	0.707307	0.567299	0.474812	0.513714	0.613749	0.25	0.5	0.2941	0.3684	0.6341	0.6	0.5882	0.2778	0.3636	0.2174	0.5833	0.64	0.3056	0.6429	0.75	0.3333	0.5417	0.5185	0.3333	0.4706	0.4444	0.3043	0.5	0.5294	0.5	0.4667	0.3333	0.5294	0.7273	0.4615	0.3913		0.4	0.6471	0.2727	0.3333	0.6875	0.3333	0.2222	0.4286	0.7273	0.4667	0.4667	0.3077	0.4091	0.4	0.65	0.3889	0.5588	0.5714	0.4737	0.3333	0.5714	0.5526	0.5882	0.625	0.5714	0.4706	0.1176	0.1667
19	15417778	0.669652	0.509465	0.433474	0.533613	0.46889	0.462994	0.549612	0.516022	0.500551	0.567301	0.519237	0.474061	0.471253	0.501096	0.518157	0.479178	0.557063	0.529812	0.44653	0.452591	0.487671	0.506463	0.504845	0.479855	0.512024	0.682942	0.523856	0.435287	0.407432	0.506432	0.583449	0.542286	0.432979	0.498042	0.515086	0.4444	0.4	0.3	0.6522	0.6471	0.6	0.4762	0.6098	0.3571	0.375	0.3478	0.6944	0.54	0.4571	0.5806	0.5128	0.6154	0.4667	0.25	0.4074	0.5385	0.5417	0.5909	0.2	0.2308	0.4865	0.6296	0.6316	0.5294	0.6875	0.3333		0.587	0.5926	0.5294	0.2727	0.4762	0.5312	0.6304	0.5814	0.5312	0.5	0.55	0.6667	0.6154	0.7222	0.5	0.6	0.5455	0.7	0.5172	0.6429	0.7333	0.5357	0.4375	0.6429	0.6364	0.5833	0.375	0.75
19	17338393	0.662007	0.508482	0.572237	0.548207	0.504361	0.539686	0.561631	0.561911	0.542162	0.571317	0.549771	0.457169	0.496505	0.578553	0.585427	0.495449	0.514638	0.529	0.541471	0.551131	0.548743	0.556971	0.54086	0.546283	0.514746	0.712944	0.551757	0.416668	0.519798	0.552536	0.637381	0.579131	0.471225	0.518022	0.578299	0.5789	0.5714	0.5897	0.7241	0.6429	0.6522	0.5556	0.6875	0.5	0.5385	0.6	0.6667	0.5897	0.7391	0.4615	0.561	0.35	0.8636	0.36	0.4595	0.6875	0.4571	0.5385	0.7143	0.5	0.7	0.7368	0.7857	0.7	0.75	0.8125		0.5128	0.5714	0.6538	0.6842	0.3913	0.7	0.6364	0.6053	0.7419	0.5882	0.7	0.6667	0.75	0.8	0.619	0.5714	0.6667	0.5294	0.76	0.6	0.4	0.641	0.7059	0.8667	0.7692	0.5385	0.6471	0.6429
19	19321598	0.33281	0.208392	0.194129	0.225745	0.176824	0.200599	0.219929	0.213629	0.200207	0.215492	0.213586	0.192542	0.162958	0.240979	0.178186	0.22097	0.14093	0.190785	0.189374	0.195565	0.222088	0.220518	0.224562	0.207662	0.208688	0.345063	0.240761	0.155999	0.178339	0.201399	0.270556	0.234279	0.206006	0.217512	0.210976	0.2308	0	0.0667	0	0.1389	0.2727	0.1667	0.1923	0.1304	0	0.1111	0.2222	0.1667	0.0588	0.25	0.16	0.3846	0.2667	0.1429	0.25	0.1667	0	0.2	0.2727	0.0952	0.0968	0.3529	0.1111	0	0.1	0.1053		0.0882	0	0	0	0	0.1765	0.087	0.1429	0.069	0.1111	0	0.1176	0.1053	0.2308	0.4375	0.4	0.2188	0	0.2857	0.125	0	0.0938	0.1429	0.1429	0.1818	0	0.0667	0
19	32971329	0.52715	0.384066	0.372939	0.397782	0.35384	0.371628	0.413239	0.411262	0.425481	0.418426	0.479768	0.402506	0.381263	0.453955	0.396649	0.371457	0.225516	0.359504	0.370998	0.404615	0.410639	0.417505	0.417272	0.377947	0.415669	0.613294	0.408869	0.27906	0.334886	0.427923	0.436186	0.430124	0.389658	0.406671	0.462497	0.3333	0.2353	0.5	0.3	0.3333	0.2083	0.4375	0.36	0.4211	0.1154	0.25	0.55	0.3922	0.4571	0.4286	0.3571	0.36	0.2759	0.1176	0.3214	0.1818	0.3684	0.5385	0.3333	0.4286	0.1852	0.2727	0.68	0.6	0.3889	0.3636		0.4444	0.44	0.4	0.1667	0.4667	0.4231	0.25	0.2647	0.3333	0.2	0.3333	0.4762	0.4	0.28	0.3125	0.3158	0.2703	0.2857	0.3889	0.2857	0.5556	0.359	0.3571	0.125	0.3571	0.3333	0.2273	0.6429
19	35544973	0.566588	0.350406	0.415243	0.344301	0.351456	0.342508	0.35729	0.395107	0.36874	0.436827	0.368358	0.321502	0.295655	0.400733	0.380012	0.363405	0.446398	0.437215	0.355407	0.378501	0.358156	0.404974	0.408169	0.395247	0.348923	0.57064	0.41235	0.293853	0.341801	0.329649	0.472823	0.404512	0.295716	0.336058	0.420078	0.1333	0.1538	0.2143	0.1905	0.1212	0.25	0.2632	0.1923	0.1667	0.1364	0.1538	0.0435	0.303	0.1538	0.1538	0.1579	0.2	0.1875	0.1951	0.2414	0.1667	0.4194	0.25	0.1852	0.125	0.3214	0.3158	0.1739	0.3	0.36	0.0833		0.2727	0.2593	0.16	0.2759	0.3529	0.2143	0.2609	0.1176	0.1622	0.3182	0.2692	0.2727	0.4643	0.3077	0.2	0.2727	0.2593	0.2632	0.3077	0.2727	0	0.1852	0.0385	0	0.3846	0.1111	0.25	0.0667
19	48900837	0.0907271	0.202115	0.228587	0.240144	0.292753	0.26365	0.230859	0.234022	0.264851	0.258138	0.242085	0.169333	0.221961	0.269163	0.223198	0.213863	0.193652	0.211506	0.21115	0.337779	0.251997	0.207781	0.227527	0.211663	0.22284	0.463227	0.226399	0.170662	0.2364	0.218108	0.283783	0.211572	0.213444	0.235502	0.273622	0.1176	0.1667	0.075	0.1154	0.119	0.0833	0.1579	0.0625	0	0.0476	0.1111	0.0294	0.1176	0.1667	0.0435	0.0566	0.0312	0.25	0.0667	0.0938	0.0588	0.08	0	0.05	0.1429	0.1795	0.0833	0.0769	0.1429	0.1111	0.0714		0.1143	0.1724	0.1471	0.1667	0	0.0606	0.125	0.1282	0.16	0	0.0667	0.1071	0.129	0.1154	0.15	0.1	0.0938	0.0909	0.2727	0.375	0	0.2128	0.1176	0.0526	0.0556	0.1667	0	0.2727
19	49450950	0.857086	0.764871	0.732246	0.741168	0.692354	0.739616	0.774492	0.752802	0.762926	0.788747	0.738247	0.658518	0.760678	0.732688	0.716013	0.741969	0.737038	0.746799	0.730387	0.718337	0.730523	0.73939	0.708138	0.724312	0.720647	0.882768	0.732542	0.655912	0.712312	0.740773	0.842705	0.816216	0.657248	0.710823	0.743766	0.8621	0.9167	0.8966	0.8696	0.9444	0.9231	0.8421	0.7097	0.8	1	0.8333	0.7059	0.9429	0.7586	0.9643	0.8125	0.8	0.8462	0.7391	0.875	0.75	0.84	0.9565	0.8667	0.9333	0.8485	0.9231	0.6923	0.9167	0.7273	0.8286		0.8462	0.9091	1	0.7778	0.9167	0.913	0.8214	0.9583	0.85	0.7727	0.7	0.8947	0.8846	0.8	0.7647	0.7333	0.7857	0.9412	0.8095	1	0.9286	0.9032	0.75	1	0.8261	0.7692	0.875	0.7692
19	54138574	0.587593	0.446367	0.444767	0.442679	0.403854	0.449344	0.479386	0.44602	0.447632	0.489878	0.440572	0.390035	0.428784	0.484868	0.429197	0.439823	0.475498	0.424269	0.443674	0.401586	0.429001	0.436138	0.395508	0.434482	0.424354	0.616323	0.420048	0.347387	0.388198	0.427396	0.546809	0.513078	0.365189	0.423785	0.478384	0.3571	0.25	0.4643	0.4615	0.4412	0.2917	0.4583	0.3	0.1667	0.3939	0.3478	0.1765	0.2083	0.4688	0.4839	0.4815	0.44	0.5238	0.5263	0.3	0.3125	0.5714	0.3571	0.2273	0.4667	0.3871	0.4545	0.3478	0.375	0.6	0.4333		0.4333	0.3478	0.3529	0.35	0.2857	0.36	0.2188	0.1538	0.125	0.2353	0.2778	0.36	0.4737	0.44	0.3846	0.2308	0.2414	0.4194	0.2727	0.6	0.1538	0.2683	0.1	0	0.5	0.1429	0.05	0.5
19	57192492	0.560013	0.617996	0.589675	0.594415	0.514178	0.580579	0.675416	0.651799	0.724071	0.682535	0.639792	0.626818	0.589099	0.588469	0.607282	0.572606	0.587475	0.689193	0.617375	0.644985	0.574971	0.599345	0.591272	0.597356	0.667984	0.795918	0.608492	0.52166	0.529886	0.601576	0.743915	0.680176	0.546482	0.570593	0.755923	0.55	0.7143	0.6296	0.55	0.5862	0.697	0.4706	0.4688	0.3571	0.6316	0.3846	0.6316	0.5952	0.7143	0.5385	0.625	0.4167	0.6	0.5652	0.5312	0.5833	0.6429	0.6316	0.7647	0.5	0.6765	0.6818	0.5714	0.3913	0.625	0.4615		0.56	0.65	0.6364	0.6774	0.5	0.6667	0.5161	0.6129	0.6296	0.5263	0.5	0.4706	0.7667	0.6786	0.6207	0.5	0.6154	0.5455	0.5	0.625	0.4737	0.4615	0.7143	0.6471	0.4375	0.6429	0.4545	0.5556
19	58554133	0.563253	0.61599	0.618404	0.654799	0.548066	0.624204	0.680312	0.640903	0.704037	0.680926	0.556975	0.539618	0.605065	0.673319	0.625126	0.615349	0.433365	0.631032	0.628316	0.635386	0.642834	0.605268	0.597549	0.616984	0.553768	0.809733	0.67029	0.500814	0.61117	0.628985	0.69528	0.63207	0.577944	0.621998	0.719966	0.7368	0.7143	0.7727	0.8	0.625	0.5455	0.4667	0.7619	0.5385	0.9167	0.7857	0.5714	0.7353	0.7619	0.5833	0.6842	0.6667	0.5385	0.6111	0.68	0.7368	0.6875	0.5385	0.75	0.8125	0.6452	0.6667	0.75	0.8889	0.8	0.6429		0.7778	0.6471	0.619	0.6923	0.5714	0.5	0.6429	0.8125	0.75	0.5	0.7083	0.6667	0.65	0.7368	0.6538	0.6842	0.6774	0.5789	0.6667	0.7778	0.6667	0.4878	0.6429	0.4286	0.5625	0.8	0.4706	0.4
2	10811825	0.487527	0.341498	0.313312	0.329265	0.292856	0.358542	0.365938	0.345946	0.344466	0.382874	0.287837	0.317913	0.347974	0.33233	0.389911	0.29518	0.307327	0.304213	0.299571	0.313349	0.325779	0.294019	0.337168	0.364928	0.363796	0.574707	0.358267	0.230732	0.292173	0.327119	0.550777	0.414123	0.234949	0.34116	0.416194	0.1429	0.4	0.2414	0.5385	0.2571	0.2857	0.3	0.1765	0.381	0.2174	0.2941	0.4348	0.3659	0.4333	0.3333	0.24	0.2333	0.4688	0.3056	0.1071	0.2	0.3	0.2581	0.2105	0.1923	0.25	0.25	0.2963	0.2727	0.2759	0.4062	0.2683	0.1818	0.2222	0.15	0.2083	0	0.2222	0.4375	0.3125	0.0714	0.0769	0.1923	0.1951	0.1111	0.3103	0.5714	0.5238	0.4286	0.0556	0.2778	0.1429	0.1176	0.2449	0.2857	0.2353	0.25	0.2308	0.1304	0.5556
2	32358628	0.47018	0.334665	0.265867	0.322148	0.212322	0.28544	0.297429	0.301494	0.260115	0.339321	0.398113	0.277885	0.271944	0.309824	0.344045	0.297146	0.2909	0.263388	0.207231	0.24285	0.301235	0.300652	0.297706	0.302841	0.270511	0.500012	0.33704	0.221218	0.220608	0.254665	0.407466	0.359991	0.245503	0.318715	0.315396	0.0606	0.2727	0.0968	0.2333	0.3235	0.1667	0.2222	0.2444	0.0556	0.0625	0.0588	0.3	0.0789	0.0606	0.2647	0.1556	0.1	0.1892	0.2121	0.1034	0.1515	0.1351	0.1	0.1765	0.04	0.1842	0.3529	0.3704	0.2353	0.2941	0.1818	0.325	0.5	0.2581	0.2963	0.1176	0.1667	0.15	0.1463	0.1778	0.3333	0.2	0.1714	0.2432	0.125	0.24	0.2174	0.1579	0.2286	0.36	0.5238	0.1111	0.0769	0.4	0	0.1538	0.1786	0.2381	0.1379	0.2727
2	73987535	0.207466	0.214557	0.192541	0.195509	0.317206	0.169602	0.271881	0.194061	0.233414	0.26788	0.198824	0.15185	0.162543	0.210458	0.163083	0.168981	0.140819	0.171712	0.175131	0.121825	0.151286	0.1787	0.200229	0.196609	0.243427	0.572534	0.236095	0.135721	0.144467	0.217465	0.633658	0.284247	0.132143	0.232082	0.191487	0.1111	0.25	0	0.24	0.225	0.0667	0.2	0.3704	0.0476	0.0435	0.1875	0.1111	0.0606	0	0.3333	0.1071	0.0476	0.087	0.1333	0.1667	0.1304	0.1667	0.0526	0.2258	0.1111	0.0256	0.1053	0	0	0.0476	0.0588	0.0732	0.25	0.1176	0.25	0	0	0.1143	0.0417	0.0612	0.16	0	0	0.1667	0.16	0.04	0.1818	0.0455	0.0976	0.28	0.3571	0.0667	0.5714	0.1081	0.0526	0	0.05	0.0476	0.0909	0
2	99335279	NA	0.458852	0.419446	0.45241	0.40707	0.442816	0.459269	0.442033	0.417782	0.428852	0.485366	0.431715	0.413032	0.480039	0.423171	0.465743	0.302892	0.429152	0.394972	0.451178	0.427049	0.437152	0.418564	0.430033	0.435463	0.65845	0.458491	0.36332	0.387682	0.458458	0.509336	0.502443	0.404104	0.409085	0.479088	0.1429	0.1667	0.2059	0.4815	0.3333	0.3125	0.3333	0.3878	0.4	0.16	0.4348	0.3636	0.2963	0.2963	0.2432	0.2653	0.3077	0.4138	0.1842	0.2143	0.2692	0.4857	0.5714	0.4231	0.3636	0.4848	0.28	0.1923	0.25	0.3462	0.2667	0.3061	0.3929	0.375	0.25	0.2903	0.52	0.3556	0.3714	0.2941	0.5918	0.4444	0.3871	0.4231	0.4194	0.3226	0.3103	0.3636	0.3878	0.5263	0.3529	0.1538	0.5	0.3404	0.4286	0.4615	0.1429	0.3684	0.5	0.3846
2	200889915	0.20043	0.0948913	0.0998498	0.0888706	0.0578211	0.0733834	0.0952002	0.0939465	0.0816653	0.133842	0.079852	0.101865	0.0487666	0.0870024	0.0679755	0.0601057	0.0713436	0.0704414	0.0829784	0.0871444	0.0878534	0.109233	0.10872	0.0916103	0.0679092	0.233188	0.0916866	0.0411882	0.0637728	0.064923	0.132598	0.0949791	0.0631949	0.0720926	0.100811	0	0.1111	0.0741	0.0345	0	0.1154	0.05	0.0244	0	0.0952	0.0385	0	0.0784	0.04	0.0526	0.0244	0.037	0.0333	0	0.025	0.0357	0.0789	0	0.05	0.0769	0.0682	0.0435	0	0	0.1333	0.0952	0.0233	0.0606	0.0278	0.0345	0	0.0385	0.1471	0	0.0732	0	0.1429	0.087	0	0.0312	0.0345	0	0.1364	0.0882	0.1538	0.08	0	0.0625	0.1053	0	0.0833	0.0952	0	0	0
2	200964371	0.456096	0.587461	0.333126	0.390101	0.294336	0.356667	0.379726	0.378958	0.300696	0.401628	0.37531	0.391621	0.34516	0.432541	0.33189	0.393429	0.31272	0.34961	0.357088	0.440955	0.357859	0.41878	0.392242	0.373642	0.372715	0.589237	0.323313	0.326752	0.310306	0.290958	0.456517	0.335761	0.321305	0.351215	0.388006	0.2683	0.25	0.3529	0.1667	0.225	0.2414	0.3913	0.2581	0.3571	0.3333	0.4444	0.2632	0.4375	0.1667	0.24	0.25	0.2609	0.1429	0.25	0.2188	0.4286	0.5	0.2	0.1538	0.2857	0.3667	0.5294	0.6316	0.3	0.1111	0.2258	0.0541	0.2174	0.5556	0.2222	0.2	0.375	0.2857	0.5862	0.25	0.3235	0.1765	0.3333	0.4839	0.3333	0.3333	0.44	0.25	0.3	0.2857	0.2667	0.4	0.3636	0.4865	0.1667	0.2308	0.3684	0.4	0.2727	0.4444
2	206158434	0.574321	0.435475	0.34102	0.421515	0.287942	0.378418	0.414327	0.413367	0.380299	0.410047	0.451154	0.384869	0.373433	0.415688	0.387589	0.458009	0.230351	0.362829	0.348782	0.381628	0.402136	0.415181	0.380022	0.404042	0.409468	0.647687	0.426743	0.336742	0.34216	0.399395	0.46729	0.444189	0.392089	0.379994	0.449955	0.069	0.1176	0.25	0.4545	0.3143	0.2	0.5294	0.2	0.2083	0.1481	0.3182	0.1364	0.3019	0.2258	0.3548	0.3256	0.4167	0.2759	0.125	0.2353	0.0833	0.2222	0.1875	0.4	0.44	0.2581	0.25	0.1944	0.6154	0.1818	0.3171	0.3077	0.2069	0.28	0.3333	0.1111	0.1905	0.2381	0.1628	0.2	0.4444	0.3226	0.3333	0.1765	0.3333	0.3929	0.44	0.3846	0.2778	0.55	0.5625	0.25	0.5	0.35	0.25	0.0556	0.1429	0.2	0.25	0.375
20	11917909	NA	0.347533	0.289371	0.373596	0.385608	0.38446	0.380908	0.34533	0.371689	0.419143	0.303229	0.408247	0.387162	0.459322	0.385048	0.302136	0.398192	0.304729	0.360977	0.257342	0.344693	0.338012	0.357326	0.32241	0.287711	0.57317	0.32779	0.336402	0.327935	0.318139	0.377457	0.383979	0.239764	0.365298	0.383443	0.2	0.2857	0.1364	0.16	0.2857	0.1429	0.2778	0.1579	0.16	0.3529	0.3333	0.35	0.0377	0.1111	0.2895	0.1897	0.3214	0.28	0.1212	0.2581	0.3333	0.1818	0.0625	0.0833	0.1379	0.2973	0.0952	0.2083	0.4706	0.1364	0.3333		0.28	0.1	0.2121	0.4	0.1034	0.3333	0.1667	0.2368	0.2857	0	0.12	0.2593	0.2273	0.0769	0.2857	0.3846	0.1111	0.4091	0.2222	0.1667	0.1875	0.1852	0.2	0.0625	0.2	0.1053	0.3125	0.1429
20	38447210	0.64198	0.397855	0.358858	0.435117	0.372413	0.41627	0.466863	0.462802	0.46876	0.489311	0.404392	0.398838	0.386118	0.496918	0.41241	0.391353	0.365128	0.498676	0.437128	0.437696	0.412086	0.424702	0.466737	0.419429	0.373006	0.659517	0.442779	0.307482	0.386406	0.396483	0.489185	0.383591	0.384317	0.396923	0.526261	0.2593	0.1429	0.5909	0.1905	0.4375	0.2778	0.25	0.3548	0.1538	0.5	0.375	0.5294	0.4375	0.4444	0.5417	0.4242	0.375	0.3871	0.3182	0.3103	0.375	0.45	0.5	0.375	0.3571	0.3636	0.4	0.2857	0.6	0.35	0.2857		0.28	0.619	0.25	0.4	0.2381	0.3462	0.4706	0.3889	0.48	0.375	0.4375	0.3043	0.6	0.5417	0.4444	0.6	0.4062	0.3	0.3333	0.4444	0.2	0.4242	0.5	0.1875	0.3846	0.3846	0.1875	0.4286
20	62064665	0.551584	0.642016	0.623572	0.605972	0.600328	0.601591	0.638234	0.601187	0.698818	0.626911	0.517238	0.537284	0.628348	0.632269	0.615146	0.619156	0.58098	0.638794	0.570436	0.606521	0.612067	0.606563	0.603067	0.619538	0.623041	0.822407	0.616348	0.554527	0.561327	0.617179	0.799253	0.656787	0.498137	0.603212	0.689916	0.75	0.8125	0.7097	0.7667	0.8333	0.92	0.9444	0.8293	0.7083	0.8182	0.7	0.871	0.7021	0.8	0.92	0.7843	0.88	0.6667	0.7619	0.7714	0.6818	0.7778	0.7241	0.6765	0.7391	0.7586	0.6667	0.6562	0.8824	0.8846	0.7179		0.8684	0.75	0.7895	0.8261	0.5429	0.68	0.7097	0.7419	0.878	0.8889	0.7778	0.8	0.7368	0.5862	0.913	0.7727	0.8333	0.8387	0.6957	0.7647	0.6923	0.7451	0.75	0.8889	0.9333	0.7826	0.8387	0.5833
20	63521714	0.807389	0.647458	0.626271	0.630814	0.607723	0.606742	0.728097	0.672837	0.664476	0.706686	0.651845	0.626348	0.623038	0.561447	0.619054	0.662419	0.674281	0.701568	0.634487	0.601959	0.642228	0.569286	0.598081	0.602816	0.645218	0.795328	0.638698	0.584815	0.590407	0.657439	0.799992	0.754222	0.542742	0.594411	0.78197	0.65	0.7143	0.7692	1	0.8485	0.9	1	0.7931	0.8	0.8421	0.75	0.8571	0.7838	0.9583	0.9091	0.7857	0.7391	0.7241	0.8235	0.8235	0.9524	0.7222	0.875	0.8235	0.625	0.8462	0.7895	0.5789	0.9167	0.9	0.9259		0.8636	0.6667	0.9231	0.8462	0.7368	0.7143	0.5	0.7895	0.75	0.8667	0.5714	0.7727	0.9259	0.9286	0.8571	1	0.84	0.75	0.8182	0.5556	0.6667	0.7209	0.5833	0.8182	0.25	0.6471	0.7037	0.75
20	63659146	0.324011	0.318227	0.295499	0.317819	0.266704	0.307191	0.289533	0.304544	0.328752	0.319921	0.326966	0.251424	0.257017	0.368754	0.334204	0.304362	0.20175	0.30286	0.278345	0.29465	0.318478	0.337418	0.342227	0.298625	0.268288	0.476814	0.339633	0.245998	0.288801	0.277256	0.360271	0.284899	0.288715	0.30536	0.30309	0.0952	0.1111	0.1154	0.1111	0.1818	0.2581	0.2308	0.2581	0.1667	0.2	0.1333	0.2	0.2222	0.1875	0.1111	0.1852	0.2083	0.1304	0.1212	0.1905	0.3	0.2222	0.0833	0.25	0.45	0.24	0.1111	0.2	0.3	0	0.2903		0.2308	0.2381	0.2353	0.125	0.28	0.0769	0.2692	0.32	0.2593	0.24	0.25	0.1154	0.2812	0.25	0.125	0.15	0.1481	0.1667	0.1333	0.0714	0.1579	0.1579	0.0909	0.1429	0.1765	0.1818	0.0741	0.125
20	63955419	0.250777	0.293848	0.143004	0.177374	0.126084	0.152745	0.18398	0.165625	0.16911	0.18795	0.143982	0.118535	0.151938	0.238175	0.171248	0.173481	0.177688	0.137517	0.143056	0.142062	0.180856	0.185324	0.19141	0.15644	0.134087	0.29437	0.187182	0.104048	0.137333	0.161423	0.253461	0.176021	0.134509	0.150374	0.167119	0	0.1111	0	0.0833	0.0541	0.08	0.1154	0.0526	0.1111	0.1765	0	0.0556	0.0227	0.0606	0.2333	0.0333	0.08	0	0.0435	0.0769	0.1667	0.2	0.0625	0.0417	0.1667	0.0968	0.0385	0.0714	0.0667	0.0625	0		0.0357	0.0476	0.1176	0.0938	0.1304	0	0	0.0333	0.0571	0.08	0.1429	0.1739	0.0769	0.0357	0.0385	0	0.0238	0.087	0.2	0	0	0.0476	0	0.1765	0	0.0435	0.2353	0
21	44817470	0.0434417	0.0742767	0.121179	0.080174	0.0969177	0.11493	0.100863	0.115076	0.276435	0.0500043	0.0674615	0.0537578	0.0610748	0.166604	0.175012	0.067798	0.0508908	0.125979	0.0783309	0.0802072	0.155895	0.132596	0.157271	0.173621	0.0811529	0.467598	0.170681	0.0270181	0.0659338	0.129234	0.400737	0.187519	0.0753489	0.105443	0.304119	0.0333	0	0.1667	0.1154	0.1667	0.3143	0.2609	0.1707	0.1429	0.0741	0.0556	0.1154	0.0816	0.3077	0.2188	0.0909	0.069	0.04	0.0278	0.0882	0.069	0.1786	0.037	0.0714	0.08	0.1034	0.1053	0.087	0.125	0.1304	0.1176		0.12	0.1935	0.0714	0.25	0.1364	0.069	0.1154	0.0833	0.1765	0.0667	0.087	0.1515	0.0385	0.1667	0.2083	0.04	0.0556	0.125	0.1071	0.1818	0	0.1795	0.0476	0.2	0	0.08	0.04	0.1667
22	27800238	0.499576	0.38264	0.298262	0.340403	0.258978	0.3663	0.407523	0.361171	0.473612	0.420874	0.293484	0.260848	0.399938	0.415841	0.360453	0.36183	0.360589	0.32522	0.331972	0.362308	0.344763	0.333084	0.380627	0.31468	0.335762	0.558339	0.389267	0.229786	0.264289	0.378381	0.638781	0.319558	0.178879	0.379632	0.396064	0.3636	0.5714	0.24	0	0.24	0.1765	0.2222	0.52	0.0833	0.3125	0.3636	0.3333	0.4286	0.2571	0.3438	0.4595	0.4483	0.3333	0.1765	0.3333	0.3	0.3939	0.3077	0.5385	0.2727	0.25	0.2308	0.4	0.3636	0.3529	0.1622		0.375	0.2609	0.25	0.2143	0.1304	0.2273	0.3043	0.25	0.16	0.3103	0.3158	0.1667	0.45	0.6471	0.2222	0.4211	0.2727	0.5714	0.4545	0.1429	0.1	0.2812	0.25	0.125	0.2727	0.5	0.1765	0.3333
22	31344958	0.669758	0.522092	0.515183	0.530781	0.52279	0.454018	0.544961	0.531276	0.566201	0.573514	0.522909	0.441448	0.460983	0.430354	0.453129	0.518055	0.514276	0.552554	0.504492	0.5019	0.498383	0.504425	0.510581	0.527117	0.424372	0.715093	0.541963	0.384529	0.437073	0.509937	0.692794	0.596489	0.459842	0.512388	0.564715	0.64	0.7778	0.5333	0.7586	0.7949	0.5	0.7143	0.6667	0.5	0.5	0.619	0.6857	0.4872	0.5484	0.6957	0.5227	0.3913	0.5152	0.5714	0.4118	0.55	0.7667	0.6364	0.75	0.6667	0.6875	0.7	0.5185	0.5455	0.6296	0.6053		0.7027	0.5	0.4848	0.4348	0.6	0.7368	0.3714	0.5833	0.5366	0.4583	0.5714	0.5517	0.5172	0.6364	0.75	0.5455	0.5926	0.75	0.6154	0.6	0.6364	0.6562	0.6923	0.6316	0.5	0.52	0.4286	0.5556
22	37848774	0.418995	0.514054	0.529077	0.440876	0.278244	0.448471	0.441701	0.418744	0.361892	0.585675	0.397176	0.111275	0.454198	0.487839	0.335889	0.376092	0.238804	0.405104	0.397289	0.549816	0.404564	0.469	0.392033	0.400902	0.270166	0.914111	0.396312	0.243762	0.392463	0.454675	0.505071	0.476824	0.356098	0.413048	0.272604	0.68	0.5263	0.3077	0.1905	0.3409	0.35	0.3529	0.2727	0.4615	0.6667	0.4762	0.3333	0.7843	0.16	0.3333	0.3846	0.5	0.6207	0.4211	0.2	0.52	0.52	0.4194	0.375	0.4062	0.4211	0.4783	0.2414	0.8889	0.4762	0.5833		0.5405	0.3182	0.5517	0.4	0.5	0.32	0.48	0.4146	0.8065	0.3182	0.45	0.3056	0.5581	0.5455	0.5294	0.6667	0.6111	0.7	0.6071	0.6154	0.4545	0.3696	0.3333	0.3125	0.3704	0.44	0.4286	0.4545
22	37850044	0.280209	0.197305	0.196085	0.19048	0.14289	0.183432	0.202586	0.201224	0.177589	0.197217	0.187663	0.166426	0.196914	0.20214	0.178055	0.185392	0.184575	0.164553	0.188082	0.182843	0.19834	0.20359	0.221027	0.207459	0.184924	0.315399	0.207869	0.143339	0.173148	0.182333	0.252478	0.229287	0.175676	0.192918	0.216826	0.0455	0.1	0.0741	0.2222	0.0909	0.0952	0.0476	0.1667	0.16	0.0455	0.0455	0.027	0.0455	0.1852	0.129	0.2632	0.1071	0	0.1111	0.1	0.1852	0.2727	0.0667	0.1176	0.0625	0.1081	0.1333	0.0417	0	0.0556	0.1071		0.1714	0.2	0.12	0.1333	0.1333	0.1154	0.2727	0.0732	0.0741	0.2	0	0.0811	0.1818	0.2414	0.1667	0.1875	0.0769	0.2857	0.2609	0.1667	0.3	0.1489	0.25	0.0667	0.0385	0.037	0.0333	0.2143
22	49919186	0.40164	0.310809	0.307133	0.337145	0.282968	0.308713	0.299921	0.314486	0.291622	0.286673	0.320566	0.299975	0.230428	0.40296	0.316848	0.305093	0.168678	0.29137	0.302653	0.32428	0.350393	0.316525	0.336025	0.301291	0.316198	0.538482	0.361075	0.289958	0.301247	0.263981	0.370451	0.291712	0.317022	0.332552	0.380972	0.2778	0.1429	0.2727	0.2174	0.1471	0.2414	0.0588	0.1333	0	0.1111	0.05	0.0667	0.4359	0.2258	0.4286	0.0513	0.2381	0.2917	0.2593	0.125	0.2593	0.4118	0.1667	0.1333	0.4211	0.1364	0.35	0.3889	0.0769	0.4	0.2		0.1379	0.1818	0.2941	0.0909	0.08	0.1429	0.3333	0.1515	0.5357	0.6364	0.2727	0.1667	0.2778	0.2857	0.3333	0.0588	0.2444	0.2	0.5	0.5	0.3333	0.1818	0.2222	0.375	0.1905	0.0588	0.1429	0.0909
3	12934788	0.86358	0.681063	0.688278	0.711235	0.738235	0.661157	0.711623	0.701276	0.736427	0.748248	0.752229	0.667035	0.635666	0.652823	0.631365	0.69121	0.716504	0.708813	0.69756	0.67849	0.653148	0.672601	0.655456	0.662958	0.665887	0.832148	0.676122	0.711511	0.650864	0.651063	0.784903	0.749114	0.568201	0.654992	0.658041	0.5909	0.6667	0.5455	0.75	0.8298	0.6552	0.6667	0.4815	0.64	0.7917	0.7647	0.75	0.7727	0.6	0.68	0.6452	0.6364	0.6774	0.8065	0.6364	0.7143	0.7619	0.8182	0.8214	0.6296	0.6	0.5333	0.8077	0.6667	0.7308	0.68	0.7027	0.697	0.9167	0.5217	0.7143	0.6111	0.68	0.7097	0.6071	0.7241	0.8125	0.7895	0.7308	0.6364	0.6875	0.7647	0.7143	0.68	0.7333	0.9091	0.7	0.6364	0.814	0.6923	0.8	0.6923	0.6154	0.6471	0.9
3	36992300	0.465001	0.170629	0.177101	0.226907	0.148012	0.195846	0.245125	0.221032	0.201467	0.246842	0.253946	0.208909	0.173782	0.230177	0.215443	0.220817	0.210175	0.178398	0.184322	0.194793	0.166781	0.194571	0.228878	0.202198	0.133835	0.436552	0.250244	0.127343	0.174381	0.201353	0.386641	0.256827	0.150095	0.22761	0.292803	0.0938	0.05	0.125	0.087	0.2647	0.1333	0.2381	0.1379	0.2308	0.25	0.2857	0.1667	0.2128	0.2	0.4167	0.1455	0.1818	0.2333	0.1923	0.0417	0.0714	0.1481	0.32	0.1739	0.1176	0.1087	0.0625	0.15	0.2308	0.2632	0.1923	0.1591	0.0968	0.0741	0.0769	0.0345	0.1538	0.129	0.2353	0.15	0.125	0.1875	0.1379	0.0645	0.1935	0.1765	0.1538	0.1818	0.1154	0	0.129	0.0909	0	0.1579	0.0769	0	0.2727	0.1667	0.1111	0.1818
3	44713095	0.770346	0.534331	0.535173	0.576952	0.460225	0.55806	0.603738	0.582559	0.60204	0.524189	0.666354	0.583762	0.605877	0.581798	0.548619	0.524465	0.204181	0.560856	0.561123	0.578802	0.577632	0.584983	0.550525	0.619737	0.571952	0.802032	0.561108	0.47812	0.534215	0.554766	0.57241	0.58844	0.554458	0.575515	0.757785	0.5161	0.4167	0.56	0.619	0.3929	0.8421	0.4375	0.5667	0.5556	0.7143	0.6111	0.4545	0.9643	0.5909	0.5789	0.7143	0.7368	0.72	0.6667	0.7667	0.4091	0.6875	0.875	0.375	0.4286	0.5217	0.6154	0.52	0.5	0.75	0.36	0.5161	0.625	0.5294	0.6	0.2308	0.8947	0.5556	0.6957	0.6552	0.6364	0.8667	0.381	0.3	0.6429	0.7143	0.6	0.6	0.5769	0.7059	0.6364	0.7143	0.1111	0.5455	0.7647	0.6	0.8	0.75	0.6111	0.8462
3	44761074	0.565506	0.316226	0.306357	0.348984	0.259	0.330057	0.363283	0.344138	0.352944	0.318542	0.322973	0.347626	0.274109	0.320401	0.396176	0.328659	0.176378	0.394269	0.321608	0.334011	0.363547	0.273838	0.324428	0.354045	0.321623	0.576929	0.321109	0.25948	0.293095	0.282396	0.410744	0.381327	0.347932	0.32647	0.480779	0.2727	0.2353	0.3889	0.4375	0.3871	0.4167	0.3182	0.4054	0.5	0.3077	0.4286	0.3333	0.4667	0.4118	0.2188	0.4516	0.2308	0.3214	0.2414	0.381	0.3077	0.4545	0.3529	0.0667	0.3929	0.2963	0.125	0.1818	0.4118	0.2	0.0667	0.1481	0.4	0.3684	0.4	0.4118	0.1905	0.2581	0.25	0.2286	0.4231	0.3182	0.4815	0.1667	0.2917	0.2941	0.1667	0.3636	0.3243	0.28	0.2917	0.2308	0.1053	0.2778	0.2857	0.3333	0.2632	0.7273	0.3333	0.3333
3	44761112	0.545672	0.286679	0.350111	0.299862	0.271674	0.286981	0.306891	0.312355	0.329517	0.329709	0.396522	0.323001	0.229666	0.261679	0.345326	0.322568	0.180816	0.359049	0.286802	0.313244	0.360841	0.264543	0.300629	0.337487	0.302075	0.519463	0.313898	0.254081	0.267588	0.26558	0.370741	0.351955	0.317763	0.315267	0.483514	0.2069	0.125	0.2432	0.3529	0.1786	0.4545	0.3333	0.1	0.1667	0.2143	0.0588	0.2	0.4792	0.1471	0.0938	0.3667	0.2143	0.1429	0.0952	0.1667	0.4	0.3226	0.1111	0.0588	0.4	0.0714	0.1739	0.15	0.375	0.2632	0.3333	0.2857	0.3333	0.0588	0.0769	0.0588	0.0476	0.3333	0.28	0.2258	0.4091	0.2381	0.2667	0.3	0.0455	0.303	0.0476	0.0769	0.1667	0.1481	0.25	0.1667	0.3333	0.1957	0.2	0.2857	0.2	0.48	0.3529	0.1818
3	57757436	NA	0.538557	0.530788	0.533075	0.506767	0.622018	0.553948	0.566034	0.61928	0.594453	0.490534	0.530921	0.562457	0.509386	0.608006	0.540836	0.426706	0.520535	0.428029	0.485615	0.624603	0.507092	0.623375	0.609862	0.633546	0.887924	0.576766	0.344065	0.427386	0.520685	0.950742	0.609192	0.288328	0.602327	0.595588	0.3333	0.3333	0.3438	0.6818	0.525	0.5263	0.6667	0.6098	0.5909	0.1935	0.5238	0.6364	0.5455	0.6136	0.8571	0.5135	0.6207	0.6176	0.5357	0.5294	0.35	0.68	0.48	0.5714	0.6429	0.6176	0.3125	0.381	0.6111	0.7083	0.3871	0.7632	0.5862	0.625	0.68	0.6562	0.44	0.7667	0.5135	0.7692	0.6765	0.68	0.5	0.6207	0.5926	0.5417	0.6316	0.55	0.5366	0.5333	0.4545	0.6154	0.7368	0.6571	0.5217	0.5455	0.5	0.5455	0.45	0.6667
3	64022711	NA	0.356904	0.316491	0.36574	0.316601	0.359362	0.405442	0.369066	0.354386	0.392941	0.43347	0.349506	0.416975	0.423088	0.377718	0.302381	0.189346	0.324698	0.307895	0.369505	0.384064	0.37363	0.329943	0.341577	0.366349	0.712544	0.426565	0.319301	0.286866	0.365918	0.482837	0.438147	0.331509	0.365323	0.449891	0.1429	0.1429	0.2188	0.15	0.2121	0.3333	0.4091	0.0976	0.2273	0.2857	0.2069	0.2381	0.2609	0.4828	0.3043	0.2727	0.2069	0.25	0.0714	0.1579	0.3636	0.3333	0.2222	0.4286	0.0714	0.4	0.4706	0.36	0.2222	0.4	0.2143	0.175	0.1379	0.1786	0.3333	0.1739	0.1786	0.2857	0.2162	0.2258	0.44	0.2083	0.32	0.2308	0.2857	0.2778	0.4737	0.25	0.2778	0.3125	0.3	0.25	0.2222	0.3824	0.2778	0.3636	0.3333	0.2857	0.1	0.3333
3	130895169	0.221035	0.200675	0.166967	0.187303	0.121	0.195493	0.198821	0.181158	0.168283	0.20736	0.240037	0.181722	0.180478	0.266267	0.203379	0.178158	0.20467	0.1792	0.144591	0.136256	0.182843	0.175662	0.199055	0.192176	0.158371	0.327071	0.186532	0.158166	0.142018	0.1701	0.316722	0.168963	0.111212	0.187931	0.189192	0.0833	0.1667	0.1538	0.0606	0.129	0.0476	0.2353	0.2083	0	0	0.1429	0.1	0.0811	0.0769	0.0541	0.1176	0.125	0.1579	0.1667	0.069	0.0323	0.0833	0.087	0.04	0.0769	0.1429	0.1071	0.1739	0.2727	0.0625	0.0323	0.1364	0.2188	0.0625	0.0606	0.1429	0.0938	0.1034	0.1923	0.1143	0.0909	0.1364	0.0556	0.0857	0.1667	0.0741	0.3333	0.1	0.0938	0.125	0.0476	0.1538	0.125	0.0263	0.1818	0	0	0.0417	0.0526	0
3	155852793	NA	0.635594	0.57219	0.629337	0.533141	0.604809	0.631773	0.631244	0.601919	0.632118	0.612003	0.638772	0.663879	0.637875	0.606587	0.647774	0.480623	0.565652	0.494343	0.612389	0.617076	0.58897	0.598804	0.595602	0.629016	0.845615	0.672293	0.555535	0.51895	0.526641	0.869254	0.68031	0.547694	0.609522	0.695737	0.1905	0.3846	0.2069	0.6	0.5217	0.48	0.4167	0.3143	0.4583	0.375	0.2	0.4839	0.5745	0.5	0.6087	0.4615	0.45	0.4865	0.32	0.5294	0.3043	0.4762	0.6207	0.36	0.5	0.4118	0.3103	0.2143	0.3333	0.6429	0.3939	0.3878	0.4828	0.44	0.4667	0.5185	0.3125	0.4762	0.4545	0.3333	0.6538	0.5789	0.4783	0.4643	0.3704	0.5714	0.3333	0.2	0.3778	0.4375	0.4762	0.25	0.5556	0.4222	0.5	0.5789	0.3333	0.4	0.4483	0.875
3	155853020	0.444406	0.733513	0.690546	0.728264	0.650144	0.719831	0.749464	0.723631	0.717492	0.723454	0.743984	0.718194	0.764005	0.683919	0.698626	0.717506	0.616303	0.658507	0.640645	0.728179	0.718749	0.696884	0.675524	0.717231	0.733475	0.893955	0.745631	0.674147	0.651072	0.696695	0.899424	0.753273	0.642339	0.697795	0.772363	0.68	0.5333	0.5238	0.7917	0.6341	0.5714	0.8	0.6111	0.7273	0.6071	0.4	0.7419	0.6098	0.7647	0.875	0.6964	0.7	0.5455	0.55	0.6452	0.619	0.72	0.7	0.75	0.6316	0.8286	0.6429	0.3636	0.6667	0.7273	0.7059	0.6275	0.5185	0.6774	0.5769	0.5517	0.2857	0.6667	0.5909	0.6905	0.6667	0.5238	0.6	0.7692	0.4118	0.8485	0.64	0.4118	0.5714	0.5909	0.7143	0.5	0.625	0.7805	0.6667	0.65	0.5625	0.7368	0.6667	0.8571
4	499993	NA	0.535795	0.520209	0.552464	0.450384	0.547476	0.584176	0.570433	0.596052	0.564912	0.543397	0.52012	0.571274	0.589218	0.559558	0.530085	0.545223	0.549094	0.559304	0.620486	0.537782	0.584942	0.535155	0.539046	0.559964	0.754306	0.556435	0.512206	0.529862	0.571542	0.660523	0.581592	0.501077	0.508924	0.592815	0.5758	0.4444	0.4688	0.6087	0.5238	0.8148	0.5926	0.5714	0.4615	0.6786	0.5	0.5758	0.68	0.4545	0.6333	0.6	0.3226	0.3333	0.3929	0.5263	0.5417	0.64	0.5769	0.4286	0.6154	0.4839	0.2941	0.5	0.6667	0.3684	0.4524	0.3226	0.5	0.5152	0.5238	0.6154	0.4583	0.6571	0.575	0.4667	0.5161	0.5238	0.3571	0.4783	0.7308	0.4848	0.5926	0.4615	0.5217	0.72	0.8571	0.6842	0.6957	0.5179	0.68	0.6364	0.5	0.619	0.3667	0.4444
4	663285	0.486893	0.844616	0.553265	0.654097	0.491611	0.647569	0.705226	0.671106	0.789139	0.85563	0.69129	0.582584	0.696941	0.793634	0.654164	0.651808	0.424717	0.722097	0.701493	0.67861	0.677654	0.669897	0.608102	0.633143	0.636173	0.914674	0.748681	0.336105	0.664106	0.710089	0.780639	0.503397	0.518912	0.685957	0.478071	0.75	0.3846	0.6364	0.375	0.5357	0.6667	0.3889	0.8077	0.4737	0.7	0.3333	0.6296	0.525	0.3704	0.7931	0.4324	0.6923	0.7143	0.4	0.5	0.6296	0.8571	0.4118	0.5385	0.5455	0.5417	0.4167	0.55	0.5294	0.7059	0.6857	0.5	0.56	0.7692	0.5714	0.9091	0.6923	0.7308	0.7407	0.6429	0.5333	0.5	0.5556	0.6087	0.8387	0.7586	0.65	0.5789	0.5417	0.8889	0.6429	0.5714	0.3636	0.7297	0.2308	0.5455	0.6	0.6667	0.5	0.7
4	41991276	0.344513	0.302337	0.289324	0.313534	0.265579	0.303634	0.319969	0.318672	0.319606	0.307524	0.282799	0.347892	0.304659	0.365244	0.298087	0.317882	0.236919	0.279471	0.281569	0.353412	0.308922	0.344329	0.35039	0.300405	0.34551	0.563556	0.355703	0.275901	0.262573	0.304127	0.394474	0.340117	0.281931	0.324736	0.350461	0.4	0.3333	0.3103	0.4667	0.3077	0.2222	0.4375	0.28	0.2143	0.3125	0.3043	0.5	0.3125	0.4138	0.15	0.4688	0.5714	0.3846	0.4375	0.375	0.2	0.4	0.3636	0.5385	0.4211	0.2609	0.1053	0.2778	0.3	0.3	0.32	0.3235	0.25	0.4286	0.2222	0.375	0.1333	0.4545	0.0833	0.3448	0.2619	0.35	0.1923	0.2222	0.2941	0.4815	0.4118	0.3333	0.1875	0.3684	0.3333	0.4286	0.4615	0.4815	0.3077	0.3077	0.3333	0.2143	0.1765	0.4286
4	106525541	0.957184	0.837264	0.903978	0.881127	0.845205	0.891881	0.938271	0.918072	0.943754	0.95726	0.900263	0.918462	0.934331	0.825653	0.86828	0.821316	0.771129	0.942788	0.902657	0.925613	0.855434	0.803332	0.784444	0.850515	0.882752	0.67904	0.842029	0.842784	0.886896	0.893205	0.81014	0.861035	0.869546	0.882779	0.970352	1	1	0.9688	0.9667	0.8776	1	0.88	0.875	1	1	0.8889	0.9118	1	1	1	0.9811	0.931	1	1	0.9333	0.8846	0.8571	0.9677	0.9444	0.9	1	0.9375	1	0.9167	1	0.9062	0.9524	1	0.9412	0.9231	0.9474	0.871	1	0.9744	0.9149	0.9783	0.9333	0.9259	0.9643	0.871	0.9231	1	1	0.9697	0.9615	0.8214	0.6667	1	0.9231	0.9091	1	0.9524	1	0.8571	1
4	158170685	0.398729	0.49678	0.31078	0.331481	0.380848	0.57733	0.477782	0.359288	0.475152	0.480091	0.23696	0.393158	0.290359	0.414785	0.324072	0.348013	0.288872	0.334705	0.30331	0.180735	0.474081	0.284441	0.341824	0.282411	0.261595	0.758831	0.378175	0.321944	0.44611	0.263269	0.720106	0.406692	0.351673	0.394021	0.366792	0.2609	0.1538	0.1818	0.2	0.2979	0.4091	0.2963	0.0833	0.7273	0.2903	0.0833	0.2083	0.0541	0.1111	0.2069	0.1622	0.2414	0.1471	0.3	0.1951	0.0833	0.2	0.087	0.0769	0.1071	0	0.2353	0.2609	0.0833	0.1739	0.129	0.2308	0.0606	0.1724	0	0.1818	0.1053	0.3103	0.0789	0.0345	0.1053	0.1	0.1053	0.1071	0.2903	0.1628	0.2222	0.1429	0.1429	0.12	0.24	0.3333	0	0.0513	0.125	0.1739	0.0741	0.2667	0.0769	0.2
5	61162951	0.410576	0.236864	0.200482	0.25985	0.223039	0.268856	0.326296	0.282616	0.250646	0.245691	0.26341	0.348988	0.302877	0.363564	0.341512	0.32736	0.244034	0.241263	0.278458	0.305618	0.272722	0.277834	0.317354	0.280862	0.157123	0.489167	0.246874	0.177159	0.255351	0.300126	0.315499	0.23013	0.231795	0.277473	0.400115	0.1562	0.3125	0.16	0.1379	0.1714	0.1364	0.2188	0.186	0.3125	0.1935	0.2667	0.1923	0.5	0.2703	0.36	0.2564	0.1923	0.3462	0.25	0.2222	0.25	0.3158	0.375	0.2174	0.2353	0.3	0.0625	0.1875	0.2857	0.1905	0.1389	0.1698	0.1579	0.2903	0.0952	0.0667	0.12	0.4286	0.1071	0.2424	0.3158	0.0833	0.2083	0.125	0.5143	0.2	0.1714	0.0588	0.4054	0.3333	0.2273	0.25	0.2308	0.1892	0.125	0	0.1429	0.15	0.05	0.2308
5	121962683	0.137046	0.0851666	0.0871007	0.0901528	0.0784912	0.0741185	0.0936962	0.0905646	0.0932852	0.101645	0.0897483	0.101244	0.0789418	0.111673	0.0953115	0.0942153	0.0801633	0.0802807	0.0754397	0.0691294	0.0899182	0.0966962	0.11073	0.0985598	0.0846217	0.214318	0.112334	0.0662668	0.0783274	0.0772286	0.115939	0.0993508	0.0812395	0.0951657	0.107671	0.0385	0.1111	0	0.0476	0	0.0385	0	0.0968	0	0.0476	0.1304	0.08	0.1081	0.0588	0.0667	0.0323	0	0.0455	0.0323	0.069	0.0833	0.0345	0.0435	0.0769	0.0385	0.0857	0.069	0.1304	0.25	0	0.0286	0.0227	0.0769	0.0667	0	0.0833	0	0.0385	0.0714	0	0	0	0.0833	0.0323	0.0952	0.1304	0.0556	0.1304	0.1923	0.0625	0	0	0	0.0566	0.0556	0	0.1429	0.0526	0.0312	0
5	126594325	0.503169	0.663215	0.604867	0.618168	0.457147	0.580082	0.641567	0.633868	0.664985	0.712313	0.635693	0.633183	0.710233	0.669083	0.532309	0.70937	0.463804	0.589996	0.592399	0.691639	0.587475	0.643247	0.602346	0.694349	0.651389	0.906113	0.548626	0.443416	0.595175	0.632749	0.867156	0.544442	0.491255	0.643638	0.541166	0.619	0.6471	0.7083	0.72	0.6176	0.4286	0.5385	0.5517	0.1579	0.5333	0.4444	0.5882	0.4419	0.3421	0.7059	0.7381	0.5652	0.6071	0.6944	0.4146	0.6522	0.7619	0.3333	0.5909	0.5882	0.4167	0.3462	0.6154	0.4286	0.6923	0.5455	0.7027	0.8182	0.4762	0.5	0.6522	0.35	0.5294	0.5	0.4773	0.8182	0.4667	0.6364	0.35	0.6	0.5312	0.4348	0.3077	0.7143	0.5	0.75	0.375	0.3077	0.7317	0.2667	0.6923	0.65	0.5789	0.4706	0.1818
5	173615840	0.349451	0.221456	0.259416	0.220071	0.17917	0.186247	0.210369	0.221796	0.215505	0.235681	0.238318	0.201175	0.177526	0.230328	0.236578	0.237445	0.227585	0.215533	0.18693	0.218942	0.227652	0.216207	0.264927	0.231204	0.229501	0.393417	0.24149	0.132574	0.186363	0.223032	0.314973	0.227055	0.185052	0.200779	0.235583	0	0.125	0.1	0.2	0.1765	0.1429	0.0455	0.0714	0	0.1667	0.1111	0.1176	0.0909	0.0488	0.125	0.0857	0.0645	0.0435	0.0357	0.2105	0.0588	0.0417	0.1667	0.1818	0.2609	0.0741	0.0526	0.125	0.4118	0.1176	0.2368	0.1053	0.1538	0.0968	0.0833	0.1429	0.0435	0.0667	0.0476	0.0714	0.125	0.16	0.1	0.0606	0.1724	0.1538	0.087	0.3571	0.1143	0.1053	0.125	0.3571	0.1053	0.0851	0	0.0714	0.1429	0.2727	0.1176	0.25
6	27472152	0.381004	0.293991	0.257055	0.268058	0.237243	0.269352	0.286737	0.275027	0.237895	0.21323	0.411339	0.272325	0.240021	0.270277	0.369105	0.324133	0.291575	0.243013	0.249536	0.305634	0.251902	0.288686	0.281503	0.301605	0.272355	0.526049	0.357677	0.215901	0.247494	0.257644	0.504857	0.359593	0.243129	0.291436	0.39606	0.1053	0.3	0.225	0.2609	0.4074	0.1818	0.6667	0.3226	0.2174	0.15	0.3333	0.3913	0.1892	0.6389	0.3125	0.3514	0.0741	0.3462	0.2	0.2368	0.36	0.1739	0.1765	0.1333	0.1053	0.1892	0.4286	0.1905	0.0909	0.2	0.1613	0.2619	0.32	0.2857	0.2083	0.4348	0.2857	0.32	0.087	0.3438	0.1739	0.1053	0.4706	0.1935	0.2	0.4	0.1304	0.2667	0.0789	0.2778	0.25	0	0.2	0.1795	0.1053	0	0.25	0.1429	0.2	0.125
6	30722599	0.446141	0.299872	0.268562	0.270094	0.295777	0.240151	0.299484	0.304483	0.338701	0.257967	0.351215	0.265114	0.212479	0.284197	0.274992	0.301523	0.226017	0.287154	0.247874	0.248445	0.348604	0.373928	0.374157	0.367838	0.333558	0.546449	0.350546	0.204378	0.226809	0.259512	0.556326	0.354379	0.262217	0.273473	0.309124	0.1667	0	0.1579	0.32	0.3182	0.1333	0.1818	0.2414	0.3333	0.04	0.0667	0.1579	0.1778	0.1579	0.1538	0.1667	0.0345	0.0857	0.1667	0.08	0.1429	0.1923	0.1538	0.3333	0.3077	0.2703	0.25	0.0417	0.4	0.1071	0.2258	0.2821	0.2143	0.2609	0.2857	0.125	0.1	0.1429	0.2683	0.2	0.2917	0.1111	0.3214	0.32	0.1852	0.1429	0.1818	0.2692	0.2727	0.25	0.24	0.6667	0.1111	0.3333	0.0714	0.4444	0.1333	0.1667	0.3077	0.6
6	31715298	0.989469	0.782915	0.708194	0.769284	0.699839	0.712262	0.800824	0.796702	0.809	0.832358	0.771818	0.799989	0.803454	0.708277	0.760252	0.720397	0.810729	0.77702	0.78342	0.720299	0.747569	0.755404	0.734738	0.768384	0.759103	0.595897	0.752949	0.692826	0.758375	0.755506	0.769328	0.809977	0.634832	0.751999	0.866842	0.9545	1	0.8636	0.7917	0.8571	0.8214	0.9091	0.8696	0.8333	0.8333	0.65	0.8571	0.8723	0.8621	1	0.65	0.8889	0.8077	0.6897	0.8889	0.619	0.84	0.9333	0.8571	0.72	0.9615	0.7778	0.8095	1	0.8571	0.8529	0.8286	0.9231	0.75	0.9231	0.8421	0.7	0.7143	1	0.7436	0.7812	0.8	0.8333	0.4815	0.9211	0.8667	0.88	0.7778	0.9615	0.88	0.6087	0.7273	1	0.8	0.6667	0.7	0.8182	0.8667	0.7857	0.75
6	31794873	0.397153	0.25617	0.246816	0.264428	0.252594	0.225472	0.246229	0.271171	0.245909	0.308479	0.287229	0.172213	0.171374	0.33234	0.260739	0.269698	0.29778	0.216486	0.245905	0.252836	0.294639	0.319708	0.309962	0.294669	0.309421	0.453423	0.269728	0.135152	0.229926	0.255708	0.468108	0.210946	0.189156	0.287187	0.235199	0.0769	0	0.0345	0.0333	0.093	0.2222	0.125	0.1944	0.3125	0.12	0.0455	0.2857	0.1053	0.1034	0.0667	0.1176	0.125	0.1613	0.0357	0.2	0.0312	0.1429	0.1154	0.1111	0.1875	0.1429	0.1304	0	0.1875	0.1739	0.0952	0.1111	0.2	0.125	0.2963	0.1364	0.1905	0.1667	0.0256	0.1212	0.2273	0.1111	0.0741	0.0714	0.1667	0.1364	0.0476	0.2609	0.0811	0.2609	0	0.3	0.1111	0.125	0	0.3333	0.15	0.0667	0.08	0
6	31958295	0.639737	0.528813	0.50244	0.528084	0.466731	0.502302	0.514496	0.51855	0.522969	0.584485	0.566929	0.507482	0.484406	0.504793	0.503786	0.514725	0.500475	0.519052	0.465627	0.520694	0.516913	0.521506	0.50195	0.519244	0.517888	0.661393	0.550581	0.465132	0.459097	0.524943	0.560051	0.567407	0.46682	0.507311	0.553413	0.35	0.5556	0.1875	0.4138	0.375	0.3448	0.56	0.3529	0.6111	0.28	0.3333	0.5385	0.439	0.5862	0.4333	0.4375	0.3636	0.4643	0.4706	0.4815	0.3889	0.3571	0.45	0.2857	0.3333	0.3333	0.375	0.3333	0.3571	0.5	0.3889	0.5294	0.3571	0.5938	0.4	0.3333	0.2903	0.4706	0.3704	0.4839	0.6	0.1429	0.5238	0.5556	0.5769	0.2778	0.5	0.5	0.375	0.48	0.5333	0.5455	0.5625	0.5405	0.1765	0.3125	0.4091	0.0625	0.3333	0.7143
6	31958419	0.610509	0.528162	0.565519	0.581164	0.534297	0.584736	0.527664	0.551628	0.488659	0.546422	0.550243	0.489399	0.542281	0.62294	0.588815	0.564355	0.442753	0.501323	0.53473	0.611634	0.574804	0.590275	0.591073	0.582143	0.552346	0.779718	0.605779	0.525794	0.545118	0.631726	0.643255	0.580507	0.553908	0.55773	0.58396	0.4762	0.4615	0.5938	0.6562	0.7021	0.5385	0.7391	0.5897	0.8889	0.56	0.7273	0.7059	0.6591	0.5	0.6	0.5833	0.7273	0.6429	0.6667	0.6071	0.6765	0.6	0.6875	0.6522	0.7273	0.6341	0.5652	0.7391	0.4667	0.5714	0.76	0.6286	0.6552	0.6333	0.4286	0.4348	0.7143	0.6857	0.6071	0.675	0.7632	0.6	0.7083	0.6207	0.7083	0.5769	0.75	0.4615	0.4194	0.6957	0.5882	0.7692	0.7857	0.7805	0.8182	0.7	0.4348	0.8235	0.6667	0.5
6	31971503	0.819391	0.768414	0.581656	0.682468	0.666667	0.605016	0.684008	0.668657	0.784402	0.67017	0.60069	0.476056	0.576613	0.675388	0.60111	0.56873	0.284094	0.643086	0.597793	0.689758	0.631611	0.642689	0.635057	0.624701	0.602646	0.868617	0.690153	0.524777	0.571474	0.62844	0.781872	0.676716	0.628604	0.613234	0.780656	0.381	0.6667	0.5333	0.5	0.6905	0.4737	0.5833	0.5588	0.619	0.5909	0.3846	0.5263	0.5556	0.7436	0.6552	0.5676	0.5758	0.6562	0.4062	0.6207	0.5758	0.625	0.65	0.7	0.8333	0.5128	0.5	0.6	0.3636	0.4615	0.6333	0.814	0.7273	0.6452	0.4737	0.5625	0.6333	0.6667	0.7273	0.6667	0.7647	0.7143	0.4839	0.4783	0.64	0.6944	0.7826	0.5714	0.7143	0.6333	0.7059	0.6667	0.8462	0.5556	0.5263	0.4286	0.6296	0.875	0.8	0.875
6	32129772	0.485606	0.273315	0.285889	0.276625	0.26059	0.264631	0.30257	0.282903	0.284014	0.307693	0.246783	0.194171	0.242776	0.303049	0.333421	0.311233	0.251198	0.262351	0.264092	0.252554	0.268146	0.284807	0.301983	0.274475	0.27465	0.416298	0.293209	0.224021	0.268921	0.275419	0.348207	0.317606	0.220953	0.260976	0.308288	0.375	0.375	0.303	0.2963	0.3409	0.2727	0.2381	0.2424	0.3636	0.3103	0.1176	0.1111	0.2889	0.2222	0.1818	0.1714	0.1957	0.2353	0.1154	0.2414	0.2143	0.2857	0.3333	0.2174	0.1364	0.1304	0.04	0.0833	0.1739	0.0952	0.1538	0.2174	0.2143	0.0323	0.2	0.28	0.1034	0.1935	0.2857	0.3	0.25	0.375	0.0833	0.1923	0.5172	0.1765	0.2609	0.1667	0.2162	0.25	0.381	0.5556	0.2667	0.2093	0.4167	0.3	0.2308	0.1429	0.0667	0.2
6	32188705	0.494362	0.325731	0.312967	0.324733	0.316241	0.310352	0.343309	0.313254	0.331977	0.341827	0.335971	0.329299	0.288214	0.350967	0.334699	0.327349	0.259898	0.301145	0.296944	0.243569	0.323449	0.31811	0.308313	0.31376	0.312262	0.510487	0.32792	0.299958	0.287439	0.314869	0.51862	0.374539	0.252402	0.319422	0.330127	0.2	0.75	0.1667	0.5556	0.5714	0.3636	0.3333	0.375	0.2	0.1667	0.3333	0.3	0	0.375	0.1429	0.1818	0.625	0.4286	0.3333	0.1	0	0.4444	0	0.1667	0.1818	0.1875	0.2857	0.1111	0.25	0.4286	0.4	0.1667	0.2941	0.125	0	0.4444	0.25	0.5	0.1818	0.0588	0	0.4286	0	0.1538	0.5455	0.5	0.5	0	0.1111	0.3333	0.25	0.4286	0	0.375	0.2222	0.375	0.1667	0.2857	0.2222	0.5
6	42745183	0.276041	0.245632	0.222486	0.214973	0.173813	0.211274	0.215013	0.221961	0.240942	0.222581	0.25292	0.212478	0.243432	0.216819	0.195036	0.218248	0.170084	0.236712	0.185842	0.207761	0.235291	0.239221	0.246787	0.230784	0.257425	0.388013	0.25922	0.191706	0.177726	0.213507	0.424364	0.245218	0.194961	0.237696	0.233446	0.1176	0.0769	0.2308	0.1176	0.129	0.2414	0.375	0.25	0.1176	0.1053	0.125	0.08	0.1429	0.1429	0.1429	0.1163	0.1795	0.2308	0	0.2	0.0769	0.1667	0.15	0.2222	0.1765	0.1212	0.0526	0.2222	0.0667	0.2667	0.0385	0.1	0.25	0.2059	0.0968	0.2273	0.1034	0.0435	0.1923	0.2174	0.2273	0.0588	0.16	0.0435	0.2727	0.4706	0.2	0.0625	0.125	0.2222	0.0769	0.2222	0.2727	0.1176	0.0588	0.25	0.2273	0.2857	0.1579	0.1667
6	144377698	NA	0.342783	0.297682	0.331799	0.3255	0.3531	0.407484	0.34892	0.3703	0.38437	0.428887	0.38227	0.355762	0.352065	0.456709	0.303909	0.443508	0.34883	0.348198	0.286268	0.325738	0.346349	0.323985	0.333761	0.366768	0.563678	0.321985	0.387377	0.291538	0.347676	0.344653	0.39973	0.29843	0.352807	0.313586	0.3667	0.2	0.3478	0.2692	0.2692	0.3214	0.4286	0.4412	0.3636	0.2105	0.4375	0.2273	0.1395	0.2308	0.24	0.1081	0.25	0.1852	0.1304	0.3226	0.4667	0.4286	0.125	0.2174	0.2222	0.2083	0.3158	0.1905	0.3	0.1905	0.2857	0.3824	0.4857	0.2162	0.3793	0.2857	0.4444	0.4828	0.2143	0.2857	0.4138	0.1333	0.25	0.2273	0.2727	0.4242	0.24	0.3158	0.4	0.3793	0.4375	0.1429	0.125	0.3333	0.3125	0.3125	0.4375	0.125	0.2	0.4444
6	170286832	0.599465	0.599449	0.658287	0.380812	0.454956	0.446896	0.441062	0.52201	0.805119	0.631702	0.510923	0.599986	0.471841	0.477181	0.559052	0.452178	0.658297	0.734238	0.590119	0.323024	0.402538	0.49786	0.532844	0.468864	0.573468	0.90626	0.713628	0.535278	0.496895	0.470177	0.765659	0.404819	0.367677	0.464763	0.576969	0.5652	0.2	0.561	0.7037	0.4231	0.8333	0.5862	0.5116	0.8333	0.7576	0.619	0.2963	0.1148	0.5676	0.3429	0.75	0.1	0.4839	0.6111	0.3784	0.5833	0.4444	0.1875	0.0909	0.2381	0.6774	0.3043	0.4545	0.5789	0.35	0.3571	0.7619	0.75	0.6429	0.6786	0.5556	0.6538	0.6875	0.7241	0.8333	0.5714	0.7	0.4643	0.5926	0.7273	0.7407	0.5	0.5882	0.619	0.5455	0.8235	0.4167	0.3333	0.625	0.6	0.6923	0.6667	0.6	0.4545	0.3571
7	878082	0.591365	0.369263	0.405209	0.467833	0.343218	0.414874	0.446288	0.424362	0.412478	0.484571	0.501713	0.342043	0.385429	0.441095	0.442384	0.307072	0.277316	0.437162	0.378323	0.310161	0.461722	0.384528	0.434733	0.422719	0.435464	0.722512	0.45569	0.281441	0.36524	0.374953	0.550442	0.464332	0.402248	0.42349	0.28601	0.125	0.5	0.3235	0.3871	0.6047	0.3846	0.3571	0.3148	0.2941	0.3158	0.4783	0.4286	0.4091	0.025	0.6	0.4783	0.4783	0.5217	0.4231	0.1364	0.2593	0.6818	0.65	0.75	0.3333	0.4348	0.1538	0.4706	0.3913	0.32	0.4375	0.0476	0.7	0.72	0.2143	0.3333	0.2273	0.3478	0.5714	0.8056	0.5526	0.3333	0.44	0.4	0.6207	0.4444	0.24	0.1364	0.2857	0.4595	0.4	0.25	0.625	0.6098	1	0.4375	0.5	0.6667	0.375	0.4118
7	6104105	0.559254	0.486888	0.31649	0.374928	0.222901	0.336007	0.379171	0.376991	0.36981	0.389682	0.409168	0.338785	0.383178	0.413297	0.320965	0.362354	0.273045	0.337674	0.365418	0.373739	0.377534	0.42016	0.352916	0.39164	0.341946	0.573338	0.362847	0.291476	0.33465	0.378893	0.420984	0.383275	0.33811	0.354489	0.357258	0.24	0.4118	0.3793	0.3478	0.1892	0.2857	0.4815	0.2424	0.5	0.45	0.2917	0.2333	0.3621	0.3421	0.3939	0.3	0.4583	0.2963	0.2143	0.3214	0.129	0.4667	0.24	0.2381	0.2	0.2195	0.3182	0.1613	0.4286	0.4167	0.2703	0.2333	0.3125	0.2581	0.1875	0.45	0.16	0.1818	0.2727	0.303	0.1951	0.2963	0.3333	0.6061	0.4333	0.3824	0.4	0.375	0.3721	0.2703	0.25	0.3333	0.3	0.4524	0.1818	0.5263	0.3333	0.4444	0.3793	0.1667
7	27147374	0.534444	0.546929	0.426165	0.572281	0.541002	0.544716	0.751653	0.547057	0.563442	0.585162	0.589169	0.510646	0.345145	0.637615	0.562443	0.530611	0.449916	0.475174	0.644768	0.471032	0.587873	0.563544	0.624498	0.491369	0.566431	0.768451	0.617002	0.409141	0.482449	0.493066	0.658747	0.508468	0.396347	0.685279	0.607744	0.6786	0.25	0.7143	0.2609	0.6098	0.5333	0.4483	0.9333	0.2	0.4211	0.6071	0.6316	0.1778	0.4815	0.7037	0.4	0.6	0.3415	0.4324	0.1923	0.3125	0.52	0.3889	0.48	0.45	0.6944	0.5	0.4783	0.5455	0.4762	0.6818	0.4468	0.4643	0.4286	0.12	0.48	0.2143	0.5789	0.3333	0.3871	0.1667	0.3636	0.1579	0.32	0.5333	0.3077	0.2759	0.3214	0.2105	0.6667	0.3684	0.5	0.2857	0.3488	0.1176	0.8235	0.4	0.5909	0.5294	0.2857
7	43728648	0.65421	0.528941	0.463521	0.521622	0.499289	0.490768	0.523047	0.508929	0.523007	0.481686	0.584484	0.487112	0.459685	0.53284	0.512656	0.566183	0.334906	0.484458	0.44219	0.520883	0.493319	0.49034	0.508614	0.474713	0.554176	0.708904	0.511181	0.396122	0.424427	0.484163	0.603177	0.53404	0.448038	0.499302	0.577206	0.2857	0.2857	0.2258	0.4667	0.5882	0.3529	0.4444	0.3333	0.625	0.4545	0.4	0.55	0.4762	0.3889	0.4828	0.2353	0.2941	0.4074	0.5185	0.4444	0.4286	0.4138	0.2593	0.35	0.3214	0.7083	0.5263	0.5294	0.3333	0.4	0.1481	0.4722	0.4286	0.4583	0.3333	0.5	0.2857	0.4324	0.4286	0.275	0.5	0.3913	0.36	0.3103	0.375	0.7143	0.5385	0.6111	0.3684	0.6667	0.0588	0.5	0.6364	0.6154	0.4167	0.2727	0.6	0.4118	0.4737	0.4
7	44849027	0.41935	0.329535	0.338801	0.322925	0.205584	0.343392	0.330248	0.338053	0.329687	0.35861	0.344634	0.277767	0.246072	0.375352	0.272446	0.271964	0.256878	0.303719	0.337163	0.314241	0.386739	0.375547	0.329301	0.343408	0.255899	0.55992	0.329496	0.233935	0.31742	0.341886	0.419181	0.365922	0.293753	0.327669	0.312583	0.5385	0.2727	0.2963	0.3462	0.3421	0.3636	0.3462	0.6429	0.2778	0.619	0.4444	0.2692	0.6591	0.25	0.375	0.45	0.2632	0.2333	0.3077	0.3438	0.1786	0.2333	0.56	0.25	0.1176	0.1176	0.2632	0.3571	0.4375	0.1667	0.2903	0.0909	0.2308	0.2143	0.2069	0.1034	0.1429	0.3056	0.3125	0.2121	0.2821	0.2273	0.2	0.4054	0.4	0.3143	0.5	0.6154	0.122	0.2308	0.3043	0.3333	0.25	0.1212	0.1111	0.2143	0.3333	0	0.16	0.0526
7	63925950	0.143773	0.0434768	0.251182	0.141388	0.19941	0.127288	0.175316	0.147824	0.24617	0.0336522	0.116511	0.0963749	0.111438	0.217331	0.132061	0.114084	0.027076	0.0794415	0.143398	0.291229	0.292462	0.189074	0.126332	0.259446	0.176631	0.561424	0.262676	0.165479	0.15817	0.153851	0.241382	0.217055	0.158261	0.173523	0.59372	0.0312	0	0.1875	0.15	0.1395	0.0244	0.3333	0.2286	0.04	0	0	0.0645	0	0.6111	0.0714	0.0455	0.2	0	0	0.1707	0.129	0.1429	0.0625	0	0.1818	0.1795	0	0	0.2	0.0667	0.0571	0.122	0.0606	0.05	0	0.08	0	0.0789	0	0.0625	0.2778	0.0455	0	0.3571	0	0.1034	0.24	0	0	0	0.0345	0.125	0.1364	0.1818	0.1538	0	0.0909	0	0.1333	0.0625
7	99551568	0.144423	0.108374	0.0952173	0.106459	0.0680031	0.0829211	0.102747	0.105345	0.108225	0.127451	0.146887	0.0931269	0.0620397	0.11993	0.105025	0.129167	0.0630004	0.0948124	0.0836227	0.0966045	0.126531	0.125802	0.101342	0.0956615	0.101699	0.320036	0.0984591	0.0724762	0.0765327	0.0679433	0.108579	0.115431	0.101058	0.120087	0.109945	0.087	0	0.04	0	0.0303	0	0.1379	0.1304	0.0625	0.04	0.0588	0.087	0	0.05	0.1538	0.0526	0.1	0.0333	0.0455	0.0645	0.125	0.0741	0.069	0.0833	0.0455	0	0	0	0.0952	0	0.0294	0.0233	0.0645	0.0385	0.069	0.0417	0.1111	0.1111	0.0323	0.0714	0.1481	0.0476	0.125	0.16	0.1714	0.12	0.2609	0.0417	0.0909	0.1818	0.0455	0.25	0	0.0256	0	0.2	0.0714	0	0	0
7	100693222	NA	0.261196	0.242988	0.257902	0.234148	0.237851	0.293415	0.280201	0.299555	0.310076	0.293741	0.260044	0.239756	0.282806	0.232516	0.272696	0.274237	0.272966	0.252532	0.223978	0.250432	0.233169	0.26104	0.264323	0.269996	0.425573	0.287759	0.190123	0.229941	0.247845	0.41011	0.334032	0.200136	0.244774	0.290496	0.2273	0.0909	0.1818	0.2941	0.2286	0.1667	0.5	0.1667	0.1667	0.25	0.1875	0.1579	0.2	0.0714	0.1786	0.2222	0.3043	0.2083	0.0625	0.3	0.381	0.2381	0.3	0.35	0.3158	0.1765	0.2143	0.1852	0.125	0.1667	0.2	0.1714	0.2258	0.1429	0.3043	0.1304	0.1579	0.2941	0.16	0.3488	0.2222	0.32	0.0909	0.1176	0.3684	0.2857	0.2083	0.1364	0.2	0.3182	0.4167	0	0.6667	0.125	0.3333	0.2857	0.1818	0.1429	0.0769	0
7	134646086	0.191955	0.111765	0.121696	0.131333	0.117968	0.123683	0.14442	0.11994	0.14362	0.119859	0.149286	0.130694	0.099226	0.186929	0.136412	0.0985304	0.0795951	0.0983149	0.105421	0.103104	0.128171	0.116255	0.129612	0.117307	0.0980996	0.291023	0.126657	0.0726089	0.108979	0.110657	0.133716	0.133404	0.110502	0.113136	0.171523	0.2632	0.0769	0.0526	0.125	0.0682	0.0526	0.2105	0.1667	0.0667	0.2105	0.0714	0.15	0.0667	0.1739	0	0.0588	0.1364	0.0435	0.2353	0.0645	0.125	0.1579	0.2273	0	0.0714	0	0.1667	0.0476	0.2	0	0.0833	0.0682	0.1667	0.08	0.05	0.0667	0	0.0526	0.0312	0	0.2083	0	0.05	0.0714	0.1429	0.0625	0.2105	0.125	0	0.0556	0.25	0.1	0	0.1364	0.0526	0.1	0	0	0.0556	0.1538
7	159005938	0.875804	0.932449	0.858161	0.923655	0.891853	0.907664	0.942246	0.933424	0.94453	0.940654	0.941583	0.941995	0.959236	0.929723	0.891561	0.88268	0.540915	0.911708	0.933792	0.904769	0.903793	0.900307	0.920126	0.900157	0.912464	0.680755	0.876016	0.8012	0.828875	0.831961	0.899728	0.860354	0.884963	0.910072	0.941098	0.9722	1	1	1	0.7941	0.875	0.8	0.92	0.9643	0.8235	0.9565	0.8636	0.9524	0.9677	0.9688	1	1	0.9429	0.8824	0.8378	0.9231	0.9643	1	0.8182	1	1	0.9677	1	0.9375	1	0.9394	1	0.9167	0.9737	0.9375	0.9048	0.8333	0.9459	0.963	0.9524	0.9286	1	0.9	1	1	0.9412	0.95	0.9565	0.9574	0.9286	0.8889	1	1	0.9792	1	0.9444	0.9333	1	0.9231	1
8	124538420	0.234596	0.308203	0.169365	0.187525	0.190931	0.196093	0.187956	0.180289	0.16136	0.186839	0.219142	0.17139	0.173617	0.230197	0.205218	0.170893	0.155817	0.154515	0.18916	0.169226	0.174634	0.194041	0.185598	0.179948	0.147325	0.505408	0.183255	0.149138	0.180441	0.193248	0.192578	0.215035	0.175117	0.195247	0.208794	0.0625	0	0.1935	0.1875	0.303	0.0588	0.125	0.1	0.1111	0.0455	0.0556	0.1765	0.119	0.0333	0.0625	0.1143	0.0606	0.037	0.1304	0.2353	0.0526	0.1034	0.0588	0.1579	0	0	0	0	0.1111	0.05	0.0256	0.0345	0.0833	0.1154	0.08	0.0625	0	0.0435	0.0625	0	0.1333	0	0	0.2105	0.0909	0.0769	0.2	0.0625	0.1034	0	0.2727	0.2	0.1875	0.037	0.1176	0	0.1875	0.1111	0	0
8	145053292	0.800223	0.634282	0.59848	0.62086	0.594194	0.585312	0.640785	0.640249	0.61745	0.622158	0.63738	0.607666	0.582378	0.601075	0.577294	0.594109	0.549008	0.679067	0.60642	0.620739	0.60449	0.594369	0.601479	0.609935	0.636173	0.785219	0.624364	0.604404	0.567319	0.613807	0.667053	0.716599	0.560088	0.585491	0.735933	0.8182	0.6667	0.9737	0.9048	0.8837	0.8889	0.9375	0.9302	0.9259	0.95	0.84	1	0.9375	0.7692	0.8077	0.9474	0.9	0.8333	0.6957	0.7812	0.8636	0.8929	0.9375	1	1	0.9444	0.75	0.7143	0.8571	0.8095	0.5833	0.8077	1	0.8235	0.8857	0.8947	0.8571	0.7222	0.9286	0.8621	0.8966	0.8333	0.9091	0.9231	0.975	1	0.9444	0.8333	0.9318	0.9333	0.8667	1	0.9091	0.9796	1	1	0.875	0.8	0.9565	0.875
9	14321080	0.796075	0.632141	0.713675	0.710332	0.661981	0.637621	0.733157	0.71225	0.610215	0.707361	0.76551	0.574004	0.717877	0.719034	0.707798	0.655803	0.812678	0.732155	0.760517	0.788128	0.689673	0.703059	0.684605	0.677337	0.724443	0.325603	0.716314	0.667925	0.653652	0.780983	0.652863	0.546247	0.450678	0.708434	0.736497	0.8571	0.7692	0.7778	0.5417	0.325	0.8	0.7778	0.7895	0.7619	0.6897	0.95	0.8636	0.9231	0.8684	0.8	0.9091	0.8889	0.75	0.8	0.6842	0.7391	0.5769	1	0.8387	0.8333	0.8182	0.7273	0.7059	0.8	0.7778	0.6829	0.7561	0.7419	0.6552	0.7826	0.8947	0.85	0.619	0.8276	0.6316	0.5455	0.7826	0.7333	0.6087	0.8333	0.7619	0.6667	0.9	0.6522	0.875	0.68	0.6429	0.7895	0.6585	0.8125	0.5	0.4	0.6429	0.7333	0.7857
9	133126236	0.592418	0.447656	0.48032	0.483752	0.492268	0.432628	0.434565	0.448838	0.383343	0.510429	0.528474	0.381273	0.41948	0.529458	0.368956	0.542707	0.403926	0.455235	0.466242	0.406793	0.50023	0.492349	0.4597	0.430821	0.449636	0.6756	0.480651	0.461087	0.452588	0.472511	0.512069	0.462827	0.445259	0.486995	0.415547	0.3929	0.4444	0.2593	0.1	0.2683	0.4643	0.3913	0.4688	0.3333	0.6316	0.2222	0.3478	0.2619	0.3243	0.5769	0.2683	0.4333	0.4	0.3714	0.4706	0.6818	0.375	0.3158	0.5	0.3182	0.4516	0.7778	0.5	0.25	0.5294	0.35	0.3659	0.3043	0.5	0.36	0.2083	0.3214	0.3333	0.25	0.3654	0.2143	0.2353	0.5758	0.6364	0.5556	0.3043	0.6	0.5238	0.6154	0.3571	0.8636	0.25	0.4667	0.4634	0.4286	0.5294	0.5484	0.2857	0.3182	0.25

### Sheet: MRXSSR
Chr	Pos	ADCADN	ATRX	AUTS18	BAFopathy	BFLS	CdLS	CHARGE	Control	Down	Dup7	EEOC	FLHS	GTPTS	HMA	HVDAS_C	HVDAS_T	ICF1	ICF2_3_4	Kabuki	KDVS	Kleefstra	MRD51	MRX93	MRX97	MRXSCJ	MRXSN	MRXSSR	RMNS	RSTS	SBBYSS	SETD1B	Sotos	TBRS	WDSTS	Williams	EPI_02	EPI_12	EPI_01	EPI_04	EPI_09	EPI_11	EPI_03	EPI_05	EPI_07	EPI_17	EPI_08	EPI_06	EPI_14	EPI_16	EPI_10	EPI_13	EPI_15	EPI_18	EPI_19	EPI_20	Control	Control	Control	Control	Control	Control	Control	Control	Control	Control	Control	Control	Control	Control	Control	Control	Control	Control	Control	Control	Control	Control	Control	Control	Control	Control	Control	Control	Control	Control	Control	Control	Control	Control	Control	Control	Control	Control	Control	Control
1	1743240	NA	0.849579	0.893243	0.85695	0.869551	0.856696	0.891902	0.874064	0.857643	0.87794	0.892111	0.774317	0.822223	0.770222	0.856673	0.848721	0.901957	0.896882	0.84181	0.887252	0.847318	0.736206	0.773441	0.835489	0.835446	0.842041	0.710688	0.846215	0.875486	0.864023	0.851848	0.873459	0.84797	0.816564	0.907656	1	1	0.9697	1	1	1	0.9231	0.9583	1	1	1	0.9167	0.95	1	0.9714	0.9464	0.9767	0.9459	0.9545	0.9286	0.9706	0.9444	1	0.9545	1	0.9189	1	0.9524	1	1	1	1	0.9706	1	0.875	0.85	1	0.9697	1	0.9688	1	1	0.9	0.9655	0.9333	0.8286	0.96	0.9355	0.9767	1	1	1	1	0.9697	1	1	1	1	0.9655	1
1	8210585	1	0.801954	0.74638	0.790381	0.79024	0.727404	0.707102	0.794134	0.784712	0.815845	0.750145	0.771875	0.75363	0.790654	0.744252	0.824519	0.76712	0.704059	0.771486	0.770425	0.73444	0.760103	0.74533	0.775014	0.79419	0.704006	0.819578	0.793918	0.749471	0.736819	0.79179	0.802701	0.747964	0.755715	0.806944	0.7895	0.8333	0.875	0.8649	0.65	0.7241	0.6	0.7317	0.6875	0.875	0.6316	0.8571	0.7895	0.75	0.52	0.6304	0.75	0.6296	0.7188	0.8333	0.6897	0.9091	0.8636	0.8636	0.8696	0.75	0.8333	0.625	0.8235	0.8182	0.6364	0.9615	0.8214	0.5455	0.6429	0.913	0.8696	0.8387	0.72	0.7778	0.8636	0.6471	0.8696	0.85	0.7576	0.8485	0.6875	0.75	0.8333	0.9375	0.9091	0.8	0.6154	0.7838	0.8125	0.7895	0.7692	0.7	0.7647	0.7778
1	10530424	NA	0.65061	0.605085	0.629204	0.56221	0.566804	0.637614	0.665546	0.430267	0.845349	0.528837	0.799893	0.622877	0.710516	0.723272	0.46793	0.729738	0.762259	0.674099	0.620619	0.65629	0.649649	0.645244	0.596735	0.655856	0.556582	0.521791	0.522357	0.647422	0.59019	0.641718	0.589112	0.308986	0.609657	0.69607	0.4286	0.4	0.4333	0.375	0.2258	0.5833	0.4286	0.6818	0.625	0.6667	0.5	0.5556	0.1364	0.4118	0.6087	0.5455	0.3333	0.5652	0.3913	0.6207	0.45	0.3182	0.28	0.5	0.2	0.5714	0.2941	0.4286	0.6667	0.3333	0.2857	0.2414	0.3333	0.2273	0.48	0.3548	0.125	0.4074	0.4	0.2308	0.375	0.375	0.0625	0.2667	0.6071	0.2667	0.2143	0.5294	0.375	0.4	0.5926	0.8182	0.1333	0.3529	0.44	0.2857	0.1667	0.2222	0.1333	0.5
1	10638662	0.284852	0.306178	0.313499	0.204724	0.237774	0.295587	0.246741	0.328759	0.461411	0.468456	0.328192	0.354512	0.261898	0.373908	0.35637	0.232139	0.155111	0.436397	0.358435	0.118462	0.439664	0.287296	0.297919	0.245208	0.234133	0.35984	0.183568	0.136014	0.193874	0.176572	0.386413	0.126305	0.170172	0.275873	0.324512	0.1818	0	0.0385	0.0952	0.0256	0.1304	0.3182	0.2105	0.1765	0.0455	0.1765	0.2308	0.0833	0.1143	0.1667	0.2059	0.2903	0.1667	0.0714	0.0789	0.2381	0.3704	0.1333	0.1875	0.1923	0.129	0.3	0.1	0.0909	0.1667	0.1111	0.1212	0.3929	0.1481	0.3478	0.0588	0.2692	0.1667	0.4571	0.1951	0.3333	0.2727	0.125	0.0417	0.325	0.3793	0.2	0.1765	0.3077	0.25	0.3333	0.3077	0.0769	0.2368	0.2143	0.2308	0.125	0.1429	0.3571	0.2222
1	19878566	0.92573	0.70532	0.688599	0.72054	0.704031	0.696397	0.746955	0.733008	0.70863	0.757053	0.690484	0.730124	0.708965	0.701472	0.688882	0.702983	0.579196	0.674219	0.708951	0.702086	0.68166	0.667378	0.682582	0.700473	0.720665	0.707621	0.744776	0.728523	0.692261	0.721089	0.729932	0.721299	0.709783	0.695683	0.770248	0.6667	0.4444	0.6538	0.7143	0.7949	0.6154	0.8125	0.8333	0.4	0.8421	0.8	0.8333	0.5152	0.8182	0.6842	0.8485	0.75	0.9	0.7576	0.84	0.8333	0.8947	0.6923	0.7895	0.6842	0.7576	0.7727	0.625	0.9091	0.8462	0.75	0.7297	0.8235	0.7308	0.913	0.9444	0.8667	0.7857	0.6522	0.7556	0.6875	0.7778	0.619	0.7812	0.8095	0.7407	0.7895	0.875	0.6538	0.7391	0.8571	0.8	1	0.7027	0.7895	0.7143	0.7692	0.8182	0.8261	0.7
1	24319902	0.399916	0.355594	0.328345	0.384751	0.373484	0.348824	0.383562	0.365243	0.298842	0.408446	0.38763	0.348697	0.343139	0.4008	0.335523	0.35781	0.220464	0.303333	0.35544	0.34487	0.342809	0.359252	0.41778	0.336733	0.365034	0.314406	0.448249	0.316758	0.344304	0.378777	0.435377	0.361103	0.358361	0.382579	0.365491	0.3929	0.5	0.2273	0.15	0.2308	0.3043	0.125	0.2222	0.2	0.15	0.2727	0.3214	0.2045	0.2857	0.4615	0.1957	0.3333	0.275	0.1333	0.2703	0.125	0.3077	0.08	0.1111	0.3182	0.1429	0.2273	0.1786	0.3684	0.4118	0.4545	0.2973	0.2	0.1212	0.1818	0.2069	0.087	0.4	0.3462	0.4333	0.0938	0.3333	0.2381	0.375	0.3793	0.3333	0.2105	0.1579	0.3214	0.4286	0.3	0.2222	0.1818	0.2	0.2727	0.2667	0.25	0.4667	0.0714	0.3333
1	37660956	0.642108	0.426598	0.485064	0.587109	0.480077	0.53561	0.469871	0.51377	0.532695	0.552176	0.486609	0.53974	0.47779	0.68687	0.542491	0.48441	0.439563	0.364889	0.521282	0.552968	0.515264	0.505987	0.553664	0.41291	0.543317	0.602058	0.416843	0.615459	0.508034	0.50103	0.562729	0.21905	0.452311	0.495974	0.514779	0.8846	0.7857	0.8387	0.2273	0.2821	0.5217	0.4737	0.7742	0.6667	0.5833	0.5	0.4667	0.6944	0.625	0.5333	0.775	0.6364	0.7	0.9286	0.6538	0.8621	0.7353	0.6923	0.7143	0.7917	0.56	0.6111	0.6111	0.6	0.7917	0.52	0.4545	0.5172	0.7083	0.7	0.375	0.7037	0.6571	0.7241	0.6471	0.7857	0.5263	0.4286	0.7273	0.6071	0.7222	0.6316	0.8125	0.5676	0.8333	0.7647	0.7143	0.5	0.8387	0.5	0.8182	0.4783	0.2857	0.6	0.5714
1	67832882	0.109237	0.0621627	0.0805688	0.0748743	0.0634325	0.0766244	0.0571896	0.0628336	0.0389718	0.0529499	0.0495336	0.0488083	0.0500699	0.115796	0.084951	0.0771678	0.0660653	0.0579178	0.0598433	0.0817518	0.0851149	0.0754962	0.0892658	0.0798007	0.0515859	0.0993787	0.0490748	0.0722863	0.0684853	0.0772604	0.105414	0.0664747	0.0599445	0.07377	0.0542683	0.0278	0	0	0	0	0.04	0	0.0444	0	0	0	0	0	0	0	0	0	0	0.0238	0	0.0345	0.0345	0	0.0526	0	0	0.037	0	0	0	0.0233	0	0	0	0	0	0	0	0	0	0	0.0323	0	0	0	0.0667	0.0556	0	0.0278	0	0	0	0	0	0.05	0	0	0	0	0
1	160084480	0.647927	0.520414	0.579683	0.571037	0.511571	0.598787	0.551011	0.568771	0.553261	0.556053	0.571182	0.541774	0.547701	0.69738	0.554774	0.522955	0.415782	0.54757	0.573434	0.552761	0.597461	0.574912	0.572661	0.57449	0.531401	0.555179	0.66166	0.50634	0.578022	0.60193	0.581804	0.490683	0.541821	0.562778	0.640525	0.8571	0.5556	0.72	0.4	0.3846	0.7407	0.4783	0.6774	0.6154	0.5455	0.6667	0.6364	0.5	0.5526	0.7436	0.6512	0.5833	0.5143	0.5946	0.3429	0.8077	0.6296	0.7407	0.4091	0.6364	0.5897	0.7778	0.6111	0.6429	0.5333	0.7308	0.6098	0.525	0.5714	0.75	0.48	0.7576	0.5652	0.6111	0.5789	0.7143	0.5263	0.6818	0.7241	0.8276	0.5897	0.6154	0.5789	0.7838	0.4286	0.625	0.375	0.7333	0.6429	0.8333	0.6471	0.7368	0.6316	0.7	0.6923
10	14995404	NA	0.876446	0.876628	0.905161	0.898051	0.896524	0.922683	0.90754	0.885066	0.921944	0.89447	0.919971	0.907279	0.891646	0.898301	0.894491	0.827129	0.883926	0.89687	0.9139	0.870042	0.861078	0.855085	0.873622	0.900987	0.879415	0.902028	0.885692	0.88435	0.890262	0.88879	0.905846	0.882265	0.889491	0.941396	0.8462	0.8333	0.9286	0.8333	0.8378	0.9062	0.9375	0.9118	0.6667	0.7778	0.8519	0.8571	0.9487	0.9375	0.9	0.8298	0.9	0.9	0.8696	0.9615	0.8333	0.8485	0.7826	0.9474	0.9524	0.9032	0.8095	0.96	1	0.9091	0.8333	0.9318	0.8333	0.9459	0.8	0.8462	0.8261	0.8077	0.9412	0.8947	0.8966	0.7895	0.9091	0.875	0.8333	0.8158	0.8421	0.8333	0.9143	0.7692	0.8095	0.8571	0.9333	0.8148	1	1	0.8261	0.8	0.9259	0.8
10	42951844	0.444578	0.244668	0.290187	0.271918	0.267535	0.271168	0.245373	0.281134	0.203693	0.284678	0.267041	0.318095	0.332405	0.449549	0.309157	0.279701	0.304004	0.278592	0.327745	0.257066	0.280937	0.314297	0.329216	0.258081	0.335962	0.426485	0.200804	0.184792	0.274627	0.287518	0.295993	0.113189	0.151028	0.253917	0.300666	0.4615	0.4	0.28	0.0435	0.04	0.0455	0.3333	0.3214	0.1538	0.3333	0.4211	0.05	0.1795	0.0968	0.0333	0.375	0.2143	0.2727	0.2609	0.4118	0.1818	0.125	0.1429	0.1765	0.1562	0.15	0.2174	0.1429	0.3571	0.0909	0.1944	0.1852	0.2581	0.069	0.16	0.3333	0.1935	0.3462	0.3429	0.1515	0.2812	0.2632	0.25	0.1379	0.4545	0.5	0.4545	0.4118	0.1786	0.0741	0.2222	0.1333	0.1765	0.1489	0.3077	0.1111	0.2941	0.2308	0.1429	0.4
10	45673103	0.599884	0.511822	0.502169	0.500649	0.456519	0.50146	0.560018	0.572637	0.553998	0.604676	0.562964	0.63003	0.47744	0.563977	0.514181	0.476992	0.553007	0.580347	0.558507	0.587335	0.569124	0.573302	0.570747	0.571006	0.50543	0.476413	0.491725	0.452675	0.544092	0.540612	0.508094	0.407868	0.462926	0.508342	0.626598	0.7027	0.4615	0.5769	0.5	0.2857	0.4231	0.4074	0.5	0.4444	0.4167	0.5556	0.4545	0.6792	0.4762	0.6486	0.5122	0.3043	0.5333	0.697	0.6571	0.75	0.7778	0.5143	0.7727	0.5	0.5128	0.5862	0.6	0.5882	0.6	0.5385	0.65	0.8636	0.7667	0.5	0.65	0.75	0.6111	0.6429	0.6977	0.7097	0.7619	0.5	0.6071	0.7	0.6154	0.8	0.68	0.7	0.6333	0.5882	0.5556	0.6	0.8	0.6	0.6667	0.55	0.6957	0.4545	0.75
10	72691791	NA	0.470027	0.440315	0.4915	0.42435	0.483294	0.512712	0.50588	0.543354	0.518935	0.474272	0.526555	0.482538	0.571464	0.48959	0.511335	0.283754	0.509804	0.474446	0.529569	0.514648	0.459757	0.460994	0.541249	0.471074	0.491082	0.55929	0.365226	0.472789	0.471548	0.495902	0.379463	0.456176	0.47185	0.543589	0.28	0.4375	0.16	0.3478	0.1395	0.3158	0.1875	0.4688	0.3846	0.3182	0.375	0.3478	0.2941	0.4074	0.45	0.2766	0.2381	0.3333	0.2857	0.2593	0.2857	0.6	0.3182	0.2	0.4118	0.3214	0.6429	0.48	0.5455	0.2	0.4286	0.3235	0.4194	0.3947	0.4444	0.3636	0.3125	0.2632	0.3571	0.4	0.5161	0.2632	0.5238	0.1923	0.3793	0.375	0.5	0.4444	0.4186	0.5238	0.4118	0.2857	0.3	0.4857	0.1667	0.6471	0.1111	0.1667	0.3158	0.6
10	123913512	0.869794	0.700699	0.691942	0.720731	0.659262	0.721939	0.767876	0.70099	0.685108	0.726033	0.619809	0.679926	0.683716	0.7084	0.686098	0.685885	0.704618	0.656797	0.679769	0.664292	0.622541	0.668094	0.649815	0.691812	0.656383	0.720372	0.782815	0.578402	0.706788	0.699033	0.768355	0.753764	0.616616	0.65285	0.731138	0.6333	0.625	0.8286	0.8636	0.766	1	0.6552	0.6977	0.8182	0.9412	0.8333	0.6316	0.8333	0.7714	0.6296	0.5814	0.7059	0.75	0.6333	0.7368	0.7429	0.625	0.76	0.6364	0.6667	0.7391	0.5833	0.5806	0.6522	0.75	0.5484	0.6579	0.6765	0.68	0.6897	0.7895	0.4706	0.7273	0.5	0.75	0.7838	0.85	0.8462	0.5652	0.6	0.6667	0.72	0.88	0.7105	0.8077	0.8	0.9	0.5714	0.7027	0.6471	0.6667	0.5833	0.5294	0.6087	0.9375
10	133381577	0.790831	0.672396	0.614455	0.681343	0.687539	0.618794	0.764847	0.698214	0.573264	0.743495	0.6718	0.670588	0.650921	0.672984	0.614462	0.630789	0.698134	0.707833	0.658307	0.630484	0.605764	0.656025	0.650115	0.628598	0.664986	0.630902	0.704096	0.633422	0.653207	0.622231	0.74037	0.763752	0.628085	0.633597	0.692257	0.7	0.7857	0.8	0.9286	0.9583	0.8235	0.8889	0.84	0.7692	0.8571	0.4286	0.9545	0.9677	0.7826	0.7	0.8462	0.9048	0.9444	0.8	0.8889	0.7895	0.8696	0.9375	0.875	0.6875	0.6875	0.6154	0.7778	0.8571	0.75	0.8	0.871	0.6667	0.8571	0.875	0.8571	0.7727	0.8696	0.7391	0.7714	0.8095	1	0.6667	0.8333	0.7619	0.8333	0.7647	0.8462	0.8286	0.6957	0.7692	0.8571	1	0.9062	1	1	0.7143	0.8333	0.9	0.7143
11	2293815	0.669827	0.630927	0.678876	0.724103	0.735207	0.716659	0.760148	0.704402	0.820871	0.816222	0.583951	0.727888	0.729642	0.785761	0.680567	0.593658	0.486066	0.72744	0.733981	0.711577	0.639726	0.688688	0.691919	0.630316	0.69324	0.662917	0.786934	0.5905	0.675166	0.670297	0.749874	0.631338	0.639636	0.661068	0.762639	0.7586	0.4	0.6842	0.45	0.6667	0.6333	0.7826	0.6944	0.8889	0.6923	0.6875	0.5556	0.8333	0.7949	0.7692	0.5577	0.6486	0.5714	0.8889	0.6552	0.6429	0.72	0.7619	0.32	0.6452	0.6452	0.4643	0.6364	0.5714	0.6	0.4167	0.6944	0.4878	0.7	0.5	0.5	0.8077	0.5641	0.375	0.5	0.697	0.7333	0.7692	0.2917	0.9231	0.7632	0.8	0.7619	0.6538	0.6667	0.8462	0.875	0.6	0.5909	1	0.8333	0.7143	0.6667	0.5625	0.75
11	18324854	0.928468	0.873896	0.90323	0.906118	0.887614	0.907489	0.836448	0.85615	0.841494	0.619556	0.93277	0.756548	0.832901	0.908316	0.915346	0.910765	0.858625	0.789843	0.860717	0.921109	0.833054	0.899292	0.904619	0.919701	0.89653	0.942305	0.933961	0.928017	0.907622	0.911004	0.90371	0.859812	0.907893	0.893075	0.803257	0.9643	1	0.871	0.9167	0.9574	0.9444	0.8077	0.9459	1	0.9	0.9615	0.9688	0.9048	0.95	0.9333	0.9259	0.9231	0.8421	0.9545	1	0.8095	0.9615	1	0.8333	0.913	1	0.9286	0.92	0.8571	1	0.9762	0.9189	0.9429	0.9	1	0.9231	0.8571	0.9259	0.9032	0.9423	0.9643	0.9565	0.92	0.9706	0.9	0.9231	0.96	0.9167	0.9189	1	1	1	0.9	0.9268	1	0.8889	0.9444	0.9375	1	1
11	22668098	0.629593	0.390274	0.383859	0.417403	0.391167	0.377381	0.405282	0.393808	0.327008	0.417573	0.400078	0.432074	0.398917	0.473734	0.406403	0.408647	0.387582	0.334092	0.395637	0.437305	0.291708	0.382564	0.403788	0.416733	0.375787	0.408015	0.488564	0.402672	0.386858	0.375974	0.414945	0.35762	0.340153	0.396351	0.443043	0.4516	0.4	0.3824	0.25	0.275	0.3333	0.3125	0.2903	0.1579	0.4	0.2857	0.4815	0.2581	0.2059	0.5652	0.2143	0.25	0.5	0.3214	0.3704	0.2727	0.129	0.35	0.0588	0.3929	0.619	0.2941	0.3462	0.4545	0.4118	0.3158	0.1667	0.3182	0.32	0.3939	0.55	0.2963	0.3448	0.2121	0.3103	0.3421	0.5	0.2812	0.2609	0.3182	0.3158	0.2609	0.3043	0.1667	0.1579	0.4348	0.4545	0	0.2647	0.2609	0.5	0.375	0.375	0.1364	0.4545
11	65592856	0.612236	0.720618	0.761602	0.798615	0.613198	0.654805	0.776674	0.749744	0.725616	0.840766	0.666487	0.368265	0.744299	0.738962	0.742303	0.640832	0.795217	0.786672	0.513611	0.672149	0.732111	0.790641	0.737883	0.661624	0.597023	0.815072	0.558352	0.611167	0.660121	0.774446	0.723046	0.71055	0.503518	0.827934	0.811882	0.4194	0.7692	0.4615	0.7	0.8298	0.7	0.7857	0.8125	0.72	0.4783	0.35	0.7727	0.7442	0.6875	0.9143	0.875	0.7179	0.7667	0.4333	0.5517	0.7692	0.6667	0.8	0.9091	0.8276	0.8182	0.7692	0.7308	0.75	0.8182	0.75	0.5676	0.8889	0.8	0.871	0.7778	0.619	0.75	0.7105	0.8947	0.7692	0.8421	0.8065	0.6897	0.8667	0.7143	0.8846	0.8261	0.8	0.8889	0.9412	0.8333	0.6667	0.7586	0.65	0.9091	0.375	0.5789	0.7143	0.8125
11	70827151	NA	0.295799	0.185877	0.292529	0.342471	0.254141	0.327718	0.259929	0.242915	0.247627	0.307374	0.261734	0.333487	0.373268	0.32947	0.327338	0.123232	0.169743	0.341824	0.132648	0.260915	0.299347	0.283799	0.320005	0.217064	0.319102	0.384969	0.192373	0.271349	0.286248	0.272128	0.353191	0.245048	0.305399	0.348507	0.1765	0.0833	0.1538	0.4167	0.186	0.0714	0.5714	0.2857	0.0588	0.2381	0.2727	0.3333	0.0652	0.4474	0.3158	0.1613	0.3529	0.3438	0.3448	0.4211	0.16	0.1389	0.125	0.0741	0.05	0.0588	0.4118	0.1364	0.1429	0.0909	0	0.186	0.0571	0.2308	0.0357	0	0.0385	0.0385	0.1667	0.0976	0.0526	0.0952	0.0435	0.2	0.1154	0.1923	0.1429	0.2143	0.0606	0.1071	0.0526	0.2857	0.1667	0.1053	0.1333	0.1739	0.1053	0.1333	0.0526	0
11	83160023	NA	0.410763	0.396348	0.438642	0.498674	0.432285	0.545746	0.450356	0.405507	0.467829	0.70618	0.470666	0.457272	0.445968	0.394672	0.481825	0.440137	0.4013	0.361495	0.44593	0.390506	0.364223	0.369746	0.411427	0.45284	0.638372	0.505835	0.334757	0.342824	0.43403	0.718281	0.600908	0.392009	0.425019	0.521078	0.1667	0.1765	0.1379	0.4348	0.4667	0.1	0.2632	0.36	0.4	0.0357	0.3333	0.3333	0.4167	0.2812	0.3462	0.3333	0.4211	0.35	0.4138	0.0938	0.1739	0.2308	0.1818	0.4211	0.4643	0.3667	0.2632	0.3333	0.4167	0.2667	0.25	0.3438	0.2	0.2857	0.1429	0.1316	0.25	0.2353	0.2188	0.25	0.275	0.1429	0.12	0.2917	0.36	0.5	0.3913	0.2222	0.2424	0.4444	0.3077	0.4	0.4444	0.3333	0.32	0.3077	0.1818	0.2	0.2222	0.1667
11	120570112	0.713964	0.652408	0.683567	0.713129	0.719597	0.718867	0.692747	0.720111	0.748093	0.740397	0.695648	0.782047	0.756183	0.775547	0.711717	0.697799	0.689966	0.667496	0.710272	0.801879	0.743475	0.746033	0.728675	0.665393	0.771926	0.747813	0.659391	0.753274	0.678079	0.698446	0.722851	0.465493	0.625104	0.686152	0.754027	0.95	0.5	0.8205	0.6087	0.3529	0.9	0.5385	0.8108	0.8966	0.7647	0.76	0.9062	0.84	0.6111	0.875	0.8438	0.6	0.871	0.8519	0.7931	0.8	0.875	0.875	0.8148	0.68	0.697	0.8667	0.625	0.7778	0.75	0.6667	0.7879	0.8077	0.7857	0.9545	0.9231	0.8077	0.8077	0.9459	0.825	0.8421	1	0.875	0.8333	0.9583	0.7941	0.9	0.9048	0.8372	0.6667	0.7857	0.8571	0.9167	0.8235	0.75	0.875	0.6667	1	0.8846	0.6875
11	126712052	0.240177	0.276327	0.146091	0.212617	0.151213	0.168839	0.245782	0.184936	0.0917167	0.152453	0.1553	0.128534	0.156752	0.167867	0.255054	0.213186	0.330774	0.0704896	0.162316	0.0864165	0.151386	0.109903	0.177657	0.162063	0.0848139	0.0978489	0.308027	0.121333	0.210745	0.23543	0.170084	0.47651	0.175919	0.145552	0.25623	0.1613	0.2143	0	0.6429	0.6585	0.0476	0.4333	0.0294	0.04	0.3	0.3529	0	0.0517	0.129	0.3611	0.2182	0	0.0526	0.0714	0.1622	0.3667	0.2727	0.1739	0	0.1	0.2069	0.0476	0.0357	0.0833	0.0435	0.15	0.1667	0.1163	0.0789	0.1429	0.04	0.0645	0.037	0.0811	0	0.1333	0.0435	0.0952	0.0303	0.1429	0	0.1613	0.05	0.2857	0.1667	0.2258	0.1667	0.1	0.1176	0.0556	0.125	0	0.0952	0.1429	0.0909
11	131691647	0.443257	0.264096	0.30601	0.326557	0.328336	0.33727	0.315581	0.335344	0.297768	0.286963	0.317637	0.323726	0.32805	0.403481	0.322066	0.211409	0.240367	0.307209	0.366957	0.326585	0.319174	0.372087	0.343572	0.355332	0.33899	0.285293	0.421197	0.26282	0.339805	0.320044	0.32819	0.212346	0.290297	0.323262	0.409383	0.2222	0.2	0.2273	0.2857	0.0909	0.1818	0.2941	0.3226	0.2727	0.12	0.3125	0.3043	0.3143	0.2826	0.2593	0.3226	0.16	0.1905	0.2593	0.1304	0.2903	0.3529	0.2353	0.32	0.2609	0.2571	0.1333	0.0667	0.4	0.2308	0.28	0.2195	0.3333	0.0909	0.3571	0.2308	0.2857	0.3226	0.1212	0.2143	0.2571	0.375	0.3	0.1667	0.1786	0.4167	0.375	0.1875	0.36	0.1562	0.4118	0.3333	0.3636	0.2955	0.1333	0.1176	0.2	0.6364	0	0.3
12	138058	NA	0.867266	0.832468	0.87895	0.838779	0.877224	0.89992	0.877839	0.854041	0.925094	0.872211	0.859607	0.879182	0.839438	0.870852	0.863807	0.882088	0.796133	0.861317	0.852563	0.852254	0.806041	0.825543	0.80898	0.854623	0.875234	0.759339	0.890332	0.861077	0.871015	0.826642	0.883895	0.842659	0.847196	0.886072	0.9524	0.9412	1	1	0.8929	0.9474	0.8667	0.8108	0.9375	0.9412	0.75	0.9091	0.92	1	1	0.973	0.8235	1	0.9333	0.9535	0.8182	0.8333	0.9091	0.875	0.7273	0.8519	0.9048	0.9583	1	1	0.9048	0.8529	0.9	0.8571	0.85	0.8889	0.8462	0.875	0.8621	0.8571	1	0.9167	0.8333	1	0.9091	0.875	0.7619	0.8947	0.9167	0.9355	0.8125	0.8182	1	0.9756	0.8182	0.7647	1	0.9444	0.8261	0.75
12	262784	0.927087	0.72501	0.666226	0.743494	0.713477	0.683136	0.75508	0.73583	0.717495	0.731371	0.719042	0.72818	0.747152	0.741314	0.73174	0.719672	0.673321	0.551122	0.719918	0.749355	0.662666	0.698674	0.700559	0.67178	0.723586	0.691361	0.75315	0.732385	0.67376	0.6919	0.679756	0.736797	0.681791	0.714885	0.816925	0.8636	0.7692	0.8438	0.8333	0.7308	0.7917	1	0.625	0.619	0.9259	0.9286	0.7812	0.75	0.8095	0.8261	0.7353	0.6923	0.9091	0.7419	0.7778	0.7368	0.5294	0.76	0.7333	0.9565	0.4783	0.7778	0.7619	0.3636	0.625	0.8571	0.619	0.75	0.7727	0.8929	0.7368	1	0.8421	0.6786	0.8621	0.75	0.6842	0.6957	0.6087	0.88	0.9259	0.7895	0.8235	0.8571	0.7692	0.8182	0.5	0.7857	0.7143	0.9545	0.7368	0.7241	0.9333	0.7241	0.875
12	4905912	0.573968	0.46577	0.433329	0.536636	0.575495	0.475588	0.534334	0.462617	0.443965	0.521081	0.46563	0.504051	0.516019	0.501296	0.472395	0.447449	0.440232	0.380347	0.47533	0.427797	0.36039	0.454672	0.469728	0.449756	0.457207	0.437979	0.53579	0.503301	0.479358	0.513158	0.564802	0.601289	0.444987	0.476349	0.443764	0.5152	0.5714	0.5385	0.7308	0.675	0.4	0.5172	0.5556	0.4444	0.5294	0.3077	0.3333	0.3784	0.5128	0.5217	0.2667	0.5789	0.48	0.5946	0.5172	0.3	0.4194	0.3462	0.4737	0.3077	0.4516	0.2857	0.619	0.6471	0.3684	0.3778	0.3421	0.3333	0.16	0.5385	0.3636	0.2963	0.3333	0.3636	0.5	0.5667	0.3333	0.5652	0.48	0.5357	0.5625	0.6	0.4286	0.5161	0.5	0.3793	0.7857	0.4667	0.3585	0.2857	0.4706	0.2727	0.619	0.4828	0.4
12	23585863	NA	0.658665	0.7114	0.720412	0.695255	0.693798	0.735186	0.712449	0.676528	0.70158	0.715149	0.728417	0.762791	0.674852	0.695103	0.662393	0.587049	0.567411	0.711241	0.682638	0.681397	0.655256	0.675832	0.725661	0.698074	0.751596	0.760558	0.719301	0.691049	0.693371	0.718784	0.768072	0.662029	0.68996	0.757266	0.8125	0.8889	0.9697	0.875	0.8571	0.8	1	0.7931	0.8235	0.9091	0.75	0.5	0.898	0.871	0.7917	0.85	0.8947	0.8929	0.875	0.8966	0.8696	0.7222	0.9412	0.8182	0.6667	0.6571	0.8214	0.6364	0.9	0.8333	0.7105	0.6296	0.7368	0.7241	0.8333	0.65	0.875	0.871	0.7143	0.7568	0.6765	0.7778	0.6	0.7778	1	0.8	0.9	0.875	0.7632	0.8667	0.9	0.5	0.8462	0.6735	0.5333	0.8571	0.8333	0.75	0.8421	0.6
12	40474285	NA	0.85638	0.789266	0.825798	0.826473	0.832649	0.840382	0.847764	0.83929	0.851085	0.850537	0.836458	0.911991	0.838913	0.851136	0.819496	0.859425	0.809858	0.850526	0.825337	0.828751	0.840959	0.818541	0.836561	0.858933	0.867753	0.883248	0.870787	0.815437	0.803963	0.871294	0.80978	0.799397	0.824569	0.845071	0.9	0.7692	0.9412	0.5882	0.775	0.625	0.7826	0.8529	0.72	0.84	0.9375	0.95	0.9	0.8519	0.8571	0.8889	0.625	0.8182	0.7647	0.9	0.7667	0.8077	0.8235	0.9	0.7667	0.8571	0.9412	0.9231	1	0.8333	0.8667	0.7209	1	0.8214	0.8636	1	0.95	0.7826	0.8788	0.8049	0.6774	0.8235	0.9	0.7857	0.931	0.875	0.8261	0.7692	0.9	0.9048	0.9375	0.875	0.9375	0.7805	0.8667	0.5714	0.8421	0.9091	1	1
12	58592604	0.907108	0.824497	0.813124	0.824498	0.81023	0.809797	0.842097	0.825304	0.813011	0.837914	0.840302	0.820274	0.843002	0.815044	0.822314	0.816515	0.822008	0.528875	0.813417	0.819742	0.781072	0.785016	0.761625	0.794659	0.815899	0.804709	0.81684	0.832071	0.810317	0.819273	0.831191	0.830344	0.794625	0.802817	0.872818	0.875	0.7273	0.9333	0.64	0.7241	0.6364	0.7083	0.7188	1	0.92	0.6552	0.7727	0.9167	0.7895	0.9189	0.75	0.8276	0.8387	0.7561	0.8293	0.6818	0.6667	0.8636	0.8636	0.6818	0.8182	0.85	0.7241	0.8462	0.8095	0.7419	0.7143	0.8125	0.8667	0.7714	0.875	0.7692	0.8636	0.6842	0.8611	0.7	0.8	0.76	0.7879	0.6667	0.8788	0.7619	0.8636	0.8421	0.8696	0.6	1	0.7368	0.8537	0.75	0.8	0.8261	0.8261	0.75	0.8182
12	90954028	0.660793	0.438608	0.436634	0.493724	0.470342	0.500214	0.506139	0.502619	0.492555	0.459103	0.464864	0.558033	0.597696	0.543725	0.474047	0.323982	0.44048	0.472185	0.549475	0.448183	0.514204	0.451699	0.481144	0.487818	0.518278	0.555208	0.535972	0.493169	0.486929	0.527653	0.48306	0.387075	0.395178	0.501405	0.573958	0.7727	0.75	0.9167	0.5	0.4375	0.48	0.5625	0.675	0.4706	0.8095	0.7273	0.65	0.64	0.8182	0.5312	0.75	0.5517	0.8611	0.7143	0.6667	0.6364	0.7059	0.5833	0.5	0.6429	0.7647	0.6	0.8235	0.6471	0.6818	0.8	0.5	0.6875	0.7143	0.6	0.75	0.5	0.6667	0.4667	0.4773	0.7561	0.6429	0.5263	0.6154	0.7917	0.6667	0.5	0.84	0.7838	0.6207	0.7241	0.4545	0.6667	0.6667	0.75	0.5833	0.5	0.7143	0.8235	0.4444
12	121240671	0.139709	0.177066	0.111969	0.154496	0.123931	0.143782	0.209007	0.157089	0.212742	0.101034	0.238422	0.147544	0.205631	0.20672	0.0823642	0.121928	0.216763	0.258182	0.222173	0.137906	0.121509	0.180741	0.147059	0.157543	0.241857	0.126935	0.247745	0.0978706	0.144374	0.223054	0.10266	0.226293	0.102134	0.231999	0.323927	0.3333	0.625	0.1562	0.3158	0.1522	0.2258	0.1579	0.2414	0.0909	0.1111	0.45	0.5357	0.2593	0.4375	0.3438	0.1892	0.2222	0.1	0.1481	0.1143	0.2778	0.0952	0.05	0.2258	0.08	0.1579	0.1176	0.125	0	0.1111	0.1026	0.0769	0.2	0.2	0.0833	0.1176	0.2174	0.25	0.1905	0.1613	0.0588	0.1364	0.2353	0.0811	0.28	0.1538	0.3103	0.1765	0.1905	0.25	0.1579	0.3333	0.2857	0.2222	0.4118	0.4167	0.125	0.2143	0.0714	0.3077
13	25385046	NA	0.586928	0.584171	0.61449	0.597467	0.572327	0.612484	0.605415	0.608918	0.638585	0.574534	0.584644	0.669613	0.660891	0.621898	0.594683	0.499965	0.488604	0.584028	0.621491	0.561204	0.560707	0.566202	0.561202	0.609648	0.589613	0.642161	0.616712	0.563218	0.595117	0.621027	0.611113	0.569793	0.56424	0.562956	0.619	0.4	0.4444	0.6429	0.4545	0.4615	0.5517	0.7667	0.5	0.6429	0.5455	0.4286	0.641	0.4074	0.4211	0.4324	0.4815	0.4118	0.5217	0.5882	0.5714	0.4	0.5	0.6667	0.4	0.6667	0.7826	0.4	0.5882	0.3846	0.6333	0.4595	0.625	0.4348	0.6053	0.36	0.7895	0.5714	0.439	0.6111	0.6	0.65	0.5833	0.6522	0.8095	0.5	0.5161	0.5	0.525	0.6296	0.8462	0.625	0.7333	0.4722	0.6316	0.75	0.5217	0.6923	0.68	0.4286
13	34357198	0.796334	0.813244	0.825907	0.830268	0.813315	0.828143	0.840695	0.82826	0.785588	0.833097	0.851606	0.809552	0.836075	0.857036	0.835216	0.814021	0.827729	0.654296	0.818725	0.848407	0.798885	0.817364	0.817443	0.840565	0.815241	0.850549	0.863462	0.844591	0.827219	0.838078	0.811071	0.839865	0.830538	0.826258	0.847788	0.8421	0.9	0.75	0.7778	0.8205	0.8438	0.7826	0.875	0.8621	0.8065	0.8	0.6667	0.9143	0.9487	0.75	0.9556	0.8148	0.8286	0.9459	0.7941	0.931	0.7812	0.8333	0.9474	0.8077	0.7619	0.85	0.8571	0.9	1	0.75	0.8056	0.871	0.9189	0.8485	0.8571	0.7097	0.88	0.7857	0.7143	0.7241	0.9375	0.875	0.9677	1	0.8261	0.76	1	0.8485	0.8148	0.875	0.9	0.8	0.9118	0.8333	0.95	0.9412	0.6923	0.8636	0.8824
13	76489390	0.631405	0.791986	0.870979	0.871366	0.861791	0.886415	0.799065	0.799391	0.801383	0.722863	0.894515	0.703351	0.803135	0.889869	0.897451	0.875691	0.716471	0.5539	0.814602	0.847902	0.832621	0.867485	0.883043	0.875246	0.822591	0.899199	0.914379	0.889012	0.900397	0.86788	0.901072	0.813159	0.844041	0.846442	0.805242	0.85	0.7857	0.8667	0.8571	0.9767	1	0.9565	0.871	0.8421	0.9048	0.9375	0.92	0.8298	0.9333	0.9688	0.8837	0.9259	0.9333	0.7917	0.85	0.8261	0.8077	0.8333	0.9524	0.7826	0.7917	0.8	0.8636	0.7778	1	0.875	0.8462	0.8	0.9259	0.9643	0.8462	0.76	0.8	0.9211	0.9143	0.7931	0.9474	0.9	0.8636	0.8966	0.75	0.7222	0.8947	0.8966	0.9167	0.85	1	0.8667	0.8276	0.8947	0.9524	0.9167	0.8333	0.8571	1
14	64763569	0.794345	0.603416	0.596388	0.644853	0.622298	0.629826	0.622456	0.626578	0.541496	0.653657	0.59618	0.599499	0.568478	0.628102	0.608749	0.590141	0.552993	0.574012	0.615057	0.545772	0.614763	0.633682	0.633418	0.61353	0.581518	0.536787	0.693091	0.582183	0.61028	0.613699	0.649544	0.528134	0.570936	0.599707	0.654396	0.5909	0.5	0.6667	0.4545	0.3667	0.44	0.5833	0.5417	0.4	0.5	0.4375	0.6957	0.6429	0.8837	0.4	0.6857	0.3462	0.5938	0.72	0.5455	0.5625	0.4828	0.6	0.6316	0.65	0.68	0.5294	0.35	0.25	0.5556	0.6786	0.3947	0.625	0.4762	0.4118	0.5556	0.2917	0.6	0.5789	0.4706	0.64	0.65	0.8333	0.4783	0.7353	0.875	0.4167	0.8125	0.4839	0.5556	0.5714	0.3333	0.625	0.6757	0.4706	0.7273	0.6316	0.7222	0.6	0.6667
14	81658619	NA	0.884295	0.864187	0.888817	0.87673	0.872468	0.906234	0.89147	0.849127	0.902881	0.874827	0.899125	0.889206	0.866026	0.882805	0.886283	0.905448	0.760662	0.88664	0.891889	0.869295	0.854587	0.856665	0.873248	0.888367	0.863542	0.900831	0.868827	0.870403	0.884324	0.894405	0.902792	0.872103	0.87127	0.916246	0.9333	0.9286	0.88	0.9524	0.8947	0.9333	0.92	0.8919	1	0.9444	0.875	0.96	1	1	0.8889	1	0.9231	0.9412	0.931	0.9714	0.913	0.8929	0.9	0.8824	0.96	1	1	0.9565	1	0.9	0.9655	0.95	0.9	0.8611	0.88	0.9524	0.95	0.96	0.9792	0.9556	0.9286	0.9	0.9697	0.9722	0.8148	0.931	1	0.875	0.8966	0.95	0.8824	0.8462	0.9286	0.8205	1	1	0.92	1	1	1
15	65076667	0.790371	0.549632	0.660353	0.619038	0.599097	0.637342	0.723887	0.625868	0.499238	0.725924	0.633647	0.725634	0.794207	0.751006	0.687588	0.617653	0.681307	0.660739	0.620531	0.621	0.601437	0.579847	0.602372	0.555681	0.65506	0.600594	0.704082	0.695032	0.715178	0.705012	0.587393	0.493656	0.506299	0.676016	0.687358	0.6364	0.5556	0.4783	0.3571	0.2683	0.5	0.5	0.6571	0.4375	0.9333	0.3571	0.6875	0.5294	0.875	0.6571	0.3056	0.7857	0.7826	0.3667	0.7273	0.6667	0.5263	0.5714	0.1765	0.5	0.5312	0.7273	0.4545	0.5714	0.7059	0.4444	0.3478	0.5909	0.7333	0.5769	0.5	0.1667	0.56	0.6522	0.3333	0.32	0.4118	0.4667	0.3478	0.5833	0.6333	0.5882	0.6364	0.52	0.5	0.5652	0.4286	0.5294	0.4722	0.5333	0.6154	0.65	0.3333	0.4815	0.8
15	68930649	0.479951	0.422599	0.604635	0.621197	0.582155	0.606192	0.650368	0.621681	0.654081	0.502525	0.671442	0.798993	0.577518	0.7633	0.581875	0.454278	0.116825	0.63918	0.67618	0.660774	0.729376	0.629308	0.646806	0.606709	0.607327	0.676694	0.730705	0.527777	0.599201	0.695286	0.567907	0.481974	0.574865	0.585074	0.886914	0.871	0.8261	1	0.5	0.3846	0.2143	0.4231	0.6667	0.625	0.4615	0.7273	0.5	0.7917	0.9118	0.6757	0.7941	0.6562	0.7097	0.6333	0.641	0.8095	0.7442	0.5	0.7273	0.7812	0.8511	0.8519	0.7692	0.84	0.6842	0.8438	0.475	0.6923	0.7188	0.8	0.6786	0.6552	0.5946	0.6923	0.4146	0.9091	0.6842	0.7083	0.7273	0.9149	0.7333	0.5882	0.5588	0.7188	0.5	0.8571	0.5	0.8125	0.6316	0.6667	0.8421	0.8947	0.6429	0.6316	0.5
15	100353739	0.66558	0.557825	0.562265	0.562442	0.630598	0.53943	0.610678	0.551679	0.362959	0.510068	0.47456	0.458002	0.607018	0.516732	0.526582	0.549871	0.593805	0.527563	0.532108	0.535671	0.493826	0.547465	0.521325	0.552725	0.490089	0.431136	0.62573	0.555397	0.523353	0.539915	0.591067	0.603403	0.49508	0.549574	0.604793	0.3846	0.6	0.4	0.65	0.5116	0.6818	0.4737	0.5143	0.5294	0.7333	0.55	0.4516	0.375	0.6667	0.55	0.4545	0.8125	0.5714	0.5	0.72	0.4583	0.5	0.6538	0.4615	0.3182	0.3478	0.4444	0.45	0.25	0.5	0.4571	0.4474	0.3333	0.5854	0.3043	0.5882	0.2632	0.4211	0.5312	0.375	0.5417	0.5789	0.2381	0.4074	0.24	0.619	0.3846	0.28	0.5946	0.7647	0.3889	0.5385	0.3333	0.451	0.5	0.2	0.4706	0.4667	0.1429	0.5455
16	181906	0.464333	0.459419	0.454293	0.536037	0.459838	0.50313	0.540567	0.503148	0.491929	0.528728	0.302936	0.487693	0.540603	0.551799	0.584203	0.432703	0.344723	0.384162	0.475561	0.487977	0.51085	0.419975	0.496091	0.462597	0.472712	0.55038	0.581773	0.462586	0.49036	0.478398	0.530103	0.583217	0.464762	0.467696	0.598621	0.5	0.1429	0.2727	0.4118	0.475	0.1579	0.5714	0.6071	0.6316	0.4762	0.25	0.2778	0.2391	0.5714	0.5	0.3889	0.6	0.4615	0.1935	0.2812	0.35	0.2381	0.15	0.5714	0.2917	0.2667	0.2941	0.1429	0.3333	0.3077	0.32	0.2903	0.1364	0.2353	0.4118	0.2222	0.1905	0.2917	0.1714	0.25	0.25	0.125	0.2581	0.4545	0.2759	0.1579	0.4118	0.1304	0.25	0.4444	0.25	0.1429	0.25	0.2143	0.5385	0.4444	0.4286	0.1579	0.3333	0.1333
16	929662	0.98277	0.928535	0.857385	0.903283	0.795948	0.809631	0.900608	0.950257	0.587433	0.984967	0.936425	0.881502	0.737933	0.781425	0.96889	0.881177	0.913388	0.971517	0.953582	0.890336	0.963642	0.971161	0.944646	0.927026	0.835643	0.890965	0.859065	0.827083	0.905651	0.807459	0.966308	0.92175	0.788518	0.861619	0.965281	0.9429	1	0.8	0.9412	0.7857	0.8929	0.8421	0.9487	0.9444	1	0.8	0.7917	0.8095	0.92	0.9583	0.8857	0.875	0.7	0.8	0.8947	0.9091	1	0.8889	0.8696	0.7647	0.875	1	0.8571	1	0.9091	0.6765	0.8158	0.9565	0.7917	0.825	0.8889	0.8889	0.6957	0.931	0.7778	0.8919	0.85	1	0.8966	0.8696	0.931	1	0.8235	0.9459	0.8889	0.9091	0.7143	0.5	0.9184	0.75	0.6667	0.7826	1	0.9333	0.7143
16	2857516	0.463835	0.318397	0.26691	0.290686	0.30814	0.262164	0.30805	0.308406	0.318627	0.316839	0.259395	0.354058	0.242916	0.360506	0.314781	0.329176	0.248965	0.257647	0.317242	0.384407	0.309787	0.292982	0.316436	0.311672	0.335623	0.292387	0.394061	0.242684	0.265612	0.305467	0.29921	0.237708	0.27477	0.290937	0.347357	0.3462	0.25	0.16	0.4	0.0625	0	0.3571	0.2308	0.1176	0.2105	0.125	0.1818	0.3939	0.3889	0	0.125	0.4	0.28	0.2581	0.1429	0.3333	0.2963	0.25	0.2593	0.1176	0.125	0.1579	0.35	0.4	0.2143	0	0.2432	0.1852	0.3929	0.1429	0.4706	0.2308	0.2059	0.0714	0.1739	0.2667	0.2	0.2121	0.25	0.3214	0.32	0.5385	0.2857	0.1935	0.1765	0.1765	0	0.5	0.2857	0.4444	0.2727	0.1111	0.25	0.0714	0.1818
16	13454027	0.551382	0.432892	0.339413	0.39312	0.394372	0.385458	0.434135	0.407107	0.393927	0.411143	0.383128	0.415058	0.455955	0.417374	0.508001	0.372838	0.313393	0.308363	0.384717	0.409555	0.35308	0.39591	0.407141	0.371615	0.375441	0.411083	0.449777	0.385673	0.374089	0.349622	0.412836	0.440609	0.392851	0.356495	0.501858	0.3333	0.25	0.4286	0.3043	0.5714	0.4815	0.5714	0.1667	0.125	0.4545	0.375	0.1667	0.2766	0.3333	0.2917	0.4884	0.5	0.3913	0.3333	0.2273	0.3125	0.3824	0.3846	0.4444	0.3125	0.3448	0.1765	0.2222	0.3333	0.3889	0.3214	0.3571	0.2963	0.3636	0.375	0.4483	0.4583	0.15	0.4286	0.3125	0.3714	0.35	0.3571	0.2963	0.3684	0.5	0.2778	0.2778	0.5652	0.4286	0.3571	0.4	0.3125	0.2564	0.4118	0.1818	0.2667	0.1	0.3333	0.5
16	46929852	0.33721	0.220014	0.329591	0.293962	0.328502	0.312566	0.333672	0.30283	0.256052	0.232276	0.302314	0.28349	0.287938	0.369727	0.428022	0.16961	0.147738	0.244398	0.321669	0.2709	0.321857	0.325899	0.34279	0.289809	0.263453	0.26582	0.3918	0.278699	0.319027	0.31392	0.242499	0.366618	0.291577	0.281176	0.511153	0.2778	0.2667	0.0476	0.3226	0.375	0.28	0.2	0.2941	0.1579	0.25	0.3	0.2593	0.2353	0.4167	0.3636	0.25	0.4688	0.2	0.1765	0.3333	0.1538	0.3548	0.3333	0.1154	0.2593	0.1538	0.1	0.3714	0.2	0.0909	0.1818	0.1471	0.2069	0.087	0.1364	0.2609	0.125	0.1	0.1765	0.1724	0.3913	0.2222	0.2632	0.0769	0.2174	0.3548	0.4167	0.35	0.2	0.4091	0.3529	0.1	0.1667	0.1667	0.25	0.5	0.1212	0.1429	0.1667	0.1111
17	5024420	0.440711	0.424112	0.355866	0.316973	0.338476	0.240578	0.364536	0.34204	0.240795	0.441518	0.382848	0.325331	0.31503	0.406676	0.3176	0.429933	0.417649	0.358346	0.301663	0.205563	0.331274	0.327457	0.307958	0.30174	0.273781	0.278812	0.456877	0.32459	0.350403	0.339449	0.459454	0.284413	0.247841	0.430674	0.274684	0.4545	0.3846	0.3	0.0417	0.122	0.1724	0.2353	0.5556	0.3333	0.0455	0.1304	0.3235	0.1471	0.2326	0.3043	0.1333	0.4231	0.3793	0.2692	0.4483	0.1111	0.2812	0.375	0.3529	0.25	0.1364	0.1429	0.1538	0.3182	0.1111	0.125	0.5556	0.4706	0.25	0.2593	0.2222	0.1739	0.25	0.25	0.2121	0.2414	0.375	0.2857	0.3913	0.2903	0.4545	0.35	0.2609	0.2667	0.3077	0.36	0.6364	0.1905	0.5429	0.5	0.25	0.2381	0.15	0.2857	0.3333
17	17206622	0.670955	0.726901	0.634504	0.709847	0.704549	0.671031	0.718025	0.667979	0.728076	0.652447	0.70949	0.48605	0.689947	0.797491	0.421922	0.561434	0.446204	0.619036	0.56078	0.582335	0.79397	0.544512	0.649869	0.627991	0.592977	0.656065	0.786203	0.644702	0.677576	0.702782	0.674758	0.590608	0.578565	0.689351	0.873767	0.36	0.4375	0.5263	0.08	0.3659	0.5	0.3125	0.68	0.2	0.1818	0.1905	0.4444	0.3095	0.6818	0.6667	0.3158	0.8235	0.5862	0.3438	0.3571	0.6957	0.65	0.5882	0.6154	0.4091	0.2059	0.3158	0.5333	0.3846	0.1905	0.4333	0.1064	0.5	0.5385	0.625	0.2105	0.5	0.375	0.3784	0.3871	0.2778	0.3529	0.52	0.3571	0.4474	0.7857	0.6087	0.7059	0.3714	0.8125	0.6364	0.5	0.4667	0.1923	0.3125	0.4667	0.5385	0.4706	0.2903	0.4
17	17237706	0.325529	0.216838	0.120206	0.214544	0.198174	0.156658	0.291394	0.253614	0.163035	0.375647	0.107086	0.271428	0.197292	0.290395	0.188079	0.229978	0.23941	0.291816	0.219299	0.14886	0.202924	0.267603	0.280334	0.201568	0.201223	0.15205	0.174489	0.184135	0.133045	0.154503	0.409336	0.290509	0.184064	0.145557	0.254447	0	0.0455	0.0233	0.0278	0	0	0.0909	0	0	0	0	0.0323	0.0179	0	0	0	0	0	0	0.0263	0.1081	0	0.0714	0	0	0	0	0	0	0	0	0.0213	0	0	0	0	0	0	0	0	0	0	0	0	0.0741	0.0417	0.12	0.0333	0.0392	0	0.0455	0.0769	0	0	0.0769	0	0	0	0	0.0526
17	35488504	0.190096	0.167974	0.112899	0.133173	0.138994	0.136912	0.118186	0.123934	0.0796467	0.114644	0.0886993	0.128115	0.103663	0.218005	0.171654	0.148121	0.12872	0.109871	0.122665	0.120887	0.14348	0.183413	0.189129	0.136857	0.119175	0.14565	0.131124	0.106284	0.130864	0.115355	0.202611	0.105749	0.0974911	0.131642	0.109075	0.0435	0.1111	0	0.0333	0	0.125	0.0476	0	0	0	0	0.0588	0.0161	0.0606	0.0741	0.0238	0	0.1071	0.0345	0.119	0.0476	0.069	0	0	0	0	0	0	0	0.0435	0	0	0.0385	0	0.0667	0.087	0	0.0294	0	0	0.0541	0	0	0.0417	0.08	0.1034	0.0741	0.0833	0	0.05	0.0345	0.0909	0.0667	0.0541	0.0714	0.0833	0.0417	0.0667	0	0
17	47914756	0.76832	0.574294	0.463592	0.520262	0.467372	0.527416	0.60369	0.521951	0.51351	0.575343	0.460177	0.462369	0.578755	0.597666	0.495988	0.49	0.60857	0.48757	0.530398	0.441749	0.505649	0.511993	0.522916	0.481025	0.545469	0.590106	0.580133	0.522471	0.508836	0.527936	0.557284	0.57983	0.480512	0.548179	0.446535	0.4348	0.75	0.3846	0.1667	0.5	0.7647	0.68	0.4737	0.5	0.5625	0.4375	0.7826	0.5192	0.4865	0.5185	0.4444	0.7742	0.6129	0.5385	0.2973	0.4	0.5455	0.7143	0.6154	0.5556	0.6098	0.5	0.6429	0.4	0.4737	0.561	0.5106	0.76	0.6429	0.3953	0.6154	0.3333	0.5294	0.4839	0.6222	0.6364	0.5	0.6471	0.6129	0.4828	0.4688	0.7222	0.6522	0.4762	0.5238	0.35	0.6364	0.5556	0.5357	0.5625	0.5714	0.6316	0.5238	0.6364	0.75
17	79950934	0.718866	0.540436	0.500436	0.504747	0.476761	0.425696	0.440643	0.585981	0.59664	0.653741	0.475454	0.652059	0.3369	0.388065	0.501803	0.46448	0.533893	0.636269	0.496325	0.535783	0.559265	0.578232	0.571437	0.494294	0.591976	0.449381	0.411055	0.439681	0.478388	0.466359	0.609469	0.290203	0.327403	0.59521	0.54799	0.5926	0.4706	0.6333	0.0952	0.2222	0.5417	0.24	0.8649	0.8095	0.5238	0.625	0.8	0.8222	0.4839	0.65	0.5769	0.3182	0.6286	0.3514	0.8065	0.75	0.6154	0.7692	0.7353	0.7857	0.8929	0.6364	0.5217	1	0.7895	0.6875	0.7778	0.8182	0.4643	0.6774	0.6	0.6571	0.68	0.8065	0.8333	0.8205	1	0.9167	0.5833	0.871	0.7778	0.75	0.625	0.7647	0.7222	0.8667	0.7778	0.7778	0.6667	0.8	0.7692	0.8947	0.6	0.6667	0.8462
17	82647794	0.0663155	0.0888074	0.0912279	0.0814964	0.0929969	0.091127	0.0644159	0.0655455	0.0408554	0.0714313	0.0876864	0.136359	0.0916394	0.114159	0.0859029	0.108339	0.0580048	0.0481765	0.0774022	0.097141	0.121601	0.114185	0.102871	0.0955047	0.0704902	0.137569	0.0573767	0.0894088	0.0747205	0.0842085	0.0926684	0.0648388	0.0963321	0.106138	0.0523188	0.1579	0.1176	0	0.0323	0	0.0769	0.0556	0.0465	0.1333	0	0.0455	0.05	0.0217	0	0.0417	0.0238	0.0909	0.0323	0.0435	0.0667	0	0	0.1053	0	0	0.069	0	0	0	0	0	0	0	0	0	0	0.04	0.0323	0	0.0526	0	0	0.0476	0.0417	0.1176	0.16	0.1364	0	0.0233	0.0435	0.0476	0.2222	0.1818	0.0345	0	0	0	0	0.0476	0
18	21682615	0.332402	0.240621	0.245988	0.26589	0.25862	0.235655	0.247497	0.23456	0.322438	0.27428	0.298933	0.237026	0.245035	0.314388	0.246385	0.236896	0.171587	0.203158	0.232201	0.218532	0.210162	0.216107	0.240853	0.231368	0.190193	0.37222	0.33685	0.167935	0.248708	0.226518	0.252367	0.284708	0.226451	0.292346	0.253282	0.2222	0.0769	0.25	0.1905	0.3043	0.2	0.3529	0.2632	0.125	0.0625	0.4	0.3529	0.2973	0.1905	0.2667	0.119	0.2941	0.3182	0.2	0.2308	0.6	0.5294	0.125	0.3	0.0588	0.1667	0.1765	0.1875	0.1111	0.375	0.0435		0.2	0.2727	0.2174	0.2308	0.1818	0.0769	0.0645	0.1622	0.1429	0.0556	0.3	0.2778	0.2941	0.15	0.2353	0.3636	0.5556	0.3571	0.1111	0.25	0.2	0.1176	0	0	0.2	0.1111	0.1333	0.3333
19	8526480	0.89018	0.890454	0.865707	0.820233	0.691822	0.65051	0.944797	0.840016	0.898462	0.916447	0.672671	0.342054	0.704946	0.819436	0.500327	0.641355	0.773065	0.713291	0.520513	0.754316	0.867994	0.752756	0.827118	0.841012	0.695573	0.817993	0.632278	0.526882	0.713076	0.724824	0.888528	0.869389	0.68822	0.845636	0.902206	0.1667	0.75	0.3462	0.9706	0.9259	0.6522	0.8966	0.9744	0.8125	0.931	0.3529	0.8333	0.617	0.9	0.9474	0.9091	1	0.8966	0.3333	0.6774	0.7143	0.88	0.7143	0.7368	1	0.7143	0.7619	0.7083	0.8333	0.7778	0.8056		0.9474	0.9583	0.9118	0.7692	0.6429	0.8846	0.6944	0.7778	0.9259	0.9048	0.8077	0.8696	0.8974	0.8684	0.75	0.9231	0.8947	1	0.8947	0.8571	0.7143	0.8636	0.9333	1	0.8095	0.9231	0.5556	0.5556
19	19106408	0.777612	0.97383	0.786238	0.890992	0.86368	0.887456	0.912636	0.898645	0.938438	0.964092	0.961059	0.762515	0.931244	0.962481	0.736938	0.942364	0.918933	0.922282	0.898001	0.904469	0.928547	0.94502	0.89692	0.863996	0.73366	0.929693	0.795098	0.850547	0.903046	0.92455	0.889125	0.644469	0.814492	0.9354	0.830857	0.9737	1	0.9643	0.5	0.7273	0.931	0.7391	0.9333	0.8	1	0.9412	0.9583	0.9592	0.8974	1	0.8286	0.9459	1	0.9429	0.963	0.8182	0.9143	1	0.96	0.96	0.9688	0.8462	0.871	0.875	0.9259	0.871		1	0.9737	0.8947	1	0.9091	0.931	1	0.9268	1	1	0.9524	0.9487	1	0.9143	0.9615	1	0.9762	1	0.9583	1	1	0.902	0.8824	1	1	1	0.9643	1
19	19257966	0.690455	0.689937	0.689614	0.761592	0.660268	0.702958	0.750758	0.764581	0.886164	0.834401	0.725077	0.813172	0.732432	0.865968	0.708247	0.670443	0.246152	0.863229	0.768817	0.689424	0.764994	0.75888	0.678443	0.675889	0.764599	0.777177	0.805384	0.660086	0.726592	0.817666	0.778351	0.653171	0.67914	0.747558	0.804549	0.6087	0.88	0.7692	0.5652	0.2973	0.3704	0.1667	0.7333	0.625	0.8667	0.7	0.8214	0.697	0.6765	0.8696	0.825	0.8148	0.52	0.6842	0.9032	0.7097	0.7308	0.7619	0.5882	0.9167	0.7742	0.4706	0.6786	0.875	0.5652	0.5556		0.7714	0.7037	0.9655	0.4583	0.4783	0.8	0.6591	0.5429	0.6286	0.7083	0.7	0.625	0.8788	0.8108	0.8	0.6842	0.7241	0.75	0.6389	0.3636	1	0.6389	0.5185	0.6316	0.7222	0.3478	0.6364	0.5556
19	31274974	0.774128	0.78774	0.79071	0.80514	0.797478	0.757625	0.833665	0.80201	0.793726	0.812669	0.803265	0.800147	0.777508	0.796973	0.777058	0.796791	0.797524	0.748923	0.779561	0.779084	0.75833	0.772419	0.75944	0.775047	0.77867	0.714605	0.823078	0.740049	0.756969	0.784997	0.825724	0.821386	0.743672	0.797949	0.855433	0.8	0.9167	0.64	0.8519	0.8	0.6296	0.9231	0.8387	0.9	0.7826	0.75	1	0.8605	0.8462	0.8261	0.7568	0.7778	0.6071	0.5517	0.8333	0.913	0.7407	0.6471	0.8462	0.6316	0.6667	0.7143	0.7931	1	0.7222	0.8621		0.7027	0.8286	0.8421	0.6071	0.7083	0.7931	0.8529	0.8485	0.8	0.8235	0.8636	0.8571	0.8696	0.7586	0.8	0.9167	0.6757	0.875	0.6818	0.8	0.9231	0.6923	0.8125	0.8462	0.8077	0.5714	0.7059	0.7
19	35871992	0.699781	0.507552	0.496094	0.565586	0.50031	0.48436	0.538661	0.52748	0.499962	0.621021	0.493939	0.556215	0.483048	0.580475	0.485794	0.475648	0.533421	0.526463	0.530016	0.509701	0.469252	0.504121	0.520379	0.4856	0.53358	0.527128	0.550387	0.493056	0.482695	0.485853	0.546065	0.429619	0.461581	0.492121	0.467703	0.5238	0.5833	0.44	0.3125	0.3333	0.3333	0.6842	0.5333	0.6471	0.625	0.5769	0.6154	0.5	0.3438	0.5714	0.4062	0.35	0.4643	0.4706	0.56	0.4348	0.4091	0.5556	0.5833	0.7407	0.4667	0.4091	0.6923	0.5294	0.5714	0.5517		0.4545	0.4138	0.5	0.8095	0.4348	0.4444	0.6522	0.6	0.4167	0.5	0.1875	0.65	0.5333	0.6538	0.6667	0.4706	0.4643	0.5714	0.4	0.75	0.3333	0.5227	0.5556	0.5455	0.619	0.5	0.3333	0.3571
19	44356506	0.462045	0.35462	0.350708	0.371587	0.363789	0.335054	0.358609	0.371899	0.344595	0.406213	0.372125	0.469861	0.35197	0.439455	0.337788	0.355798	0.419348	0.309442	0.382574	0.397422	0.395795	0.341606	0.383514	0.382844	0.411946	0.507334	0.312656	0.326212	0.33371	0.36669	0.429314	0.271756	0.293729	0.340302	0.426903	0.4516	0.2308	0.3438	0.0968	0.2381	0.375	0.3636	0.2941	0.2222	0.2353	0.2105	0.4286	0.4545	0.5769	0.2963	0.3061	0.32	0.3333	0.2273	0.1538	0.3448	0.3103	0.4667	0.4286	0.2222	0.2941	0.2609	0.1739	0.5385	0.2941	0.3095		0.3333	0.4	0.2727	0.3333	0.2188	0.3333	0.1579	0.0968	0.4783	0.3571	0.1923	0.2812	0.4516	0.4286	0.2941	0.125	0.2571	0.44	0.4211	0.2	0.3529	0.1739	0.2308	0.1667	0.2	0.1053	0.1304	0.2857
19	50358005	0.323833	0.398025	0.336606	0.426114	0.315259	0.306403	0.438633	0.394532	0.398142	0.352562	0.463128	0.123243	0.37867	0.582067	0.412503	0.419493	0.111843	0.452268	0.406591	0.538204	0.464749	0.397705	0.413767	0.508403	0.358933	0.334278	0.561484	0.181309	0.357085	0.453061	0.365719	0.477563	0.412957	0.454575	0.521418	0.2	0	0.2	0.2308	0.5333	0.1786	0.3571	0.4	0	0.4737	0.2692	0.3043	0.381	0.7391	0.1923	0.3148	0.1818	0.3214	0.3571	0.275	0.2105	0.4483	0.375	0.1667	0	0.2727	0.0323	0.25	0.1111	0.1111	0.3333		0	0.1724	0.05	0.2143	0.0556	0.0968	0.0769	0.0976	0.25	0.1176	0.1034	0.25	0.125	0.1176	0.1053	0.2727	0.1714	0.3462	0.04	0.2727	0	0.2619	0.1	0.1905	0.2222	0.1905	0.2727	0.0667
19	52171950	0.331825	0.400334	0.405419	0.396043	0.403029	0.357417	0.388785	0.385522	0.385817	0.362826	0.38774	0.37052	0.390338	0.458873	0.372893	0.38697	0.201868	0.408619	0.357731	0.392587	0.350556	0.371636	0.391531	0.393112	0.350499	0.375787	0.476114	0.311154	0.342707	0.370375	0.35992	0.254941	0.362634	0.410448	0.447597	0.4	0.1429	0.5581	0.4	0.3	0.1765	0.2667	0.525	0.35	0.45	0.2857	0.4375	0.475	0.3077	0.5714	0.2545	0.3571	0.5714	0.1034	0.4667	0.4706	0.4643	0.5385	0.3571	0.36	0.2143	0.5238	0.3667	0.3333	0.3333	0.3462		0.4286	0.3529	0.3529	0.3684	0.4444	0.2812	0.3571	0.3077	0.3256	0.3333	0.2778	0.2308	0.4667	0.3939	0.3548	0.2308	0.3125	0.3158	0.4074	0.4615	0.2727	0.3261	0.2727	0.2353	0.3478	0.3333	0.2727	0.4286
19	55537086	0.58085	0.424727	0.550495	0.54456	0.570959	0.534718	0.544967	0.588635	0.595136	0.585129	0.536194	0.620349	0.513081	0.572688	0.654598	0.440071	0.577467	0.570248	0.577511	0.597472	0.541654	0.537181	0.578578	0.50315	0.641544	0.544641	0.486028	0.557373	0.528647	0.565468	0.608369	0.347484	0.479861	0.542528	0.649868	0.8485	0.875	0.6552	0.72	0.6341	0.8462	0.65	0.7333	0.8889	0.7273	0.85	0.8095	0.6957	0.7941	0.5333	0.6739	0.3182	0.8182	0.7407	0.6061	0.6316	0.8	0.75	0.9231	0.9286	0.7857	0.5833	0.7419	0.7647	0.7857	0.5517		0.68	0.6957	0.9524	0.8235	0.8421	0.6522	0.8333	0.6667	0.7692	0.9444	0.5556	0.5652	0.8148	0.8788	0.75	0.9412	0.8485	0.5	0.68	0.7143	0.6	0.7105	0.6923	0.8	0.6429	0.7	0.5938	0.8889
2	25040938	0.959316	0.832702	0.812876	0.845473	0.813655	0.842445	0.854256	0.839097	0.810388	0.837696	0.835907	0.83497	0.823395	0.847629	0.843652	0.826869	0.699038	0.777808	0.837599	0.849822	0.825944	0.786062	0.8327	0.816387	0.840404	0.855173	0.853689	0.827703	0.844854	0.828657	0.827072	0.82656	0.813237	0.817276	0.860756	0.8148	0.7143	0.8857	0.7931	0.8222	0.875	0.7917	0.8974	0.8	0.8333	0.8182	0.7273	0.9	0.9677	0.8621	0.8333	0.8	0.8	0.871	0.84	0.6842	0.8182	0.8214	0.7667	0.8261	0.8049	0.7917	0.8333	0.8667	0.9615	0.8409	0.8684	0.8	0.8571	0.9583	0.6316	0.6111	0.7105	0.8378	0.8182	0.7097	0.8571	0.8889	0.8	0.7812	0.7586	0.8889	0.8519	0.7941	0.75	0.84	0.7222	0.8	0.7143	0.8947	0.8462	0.8125	0.8182	0.85	0.8182
2	68318863	0.552218	0.581973	0.562184	0.469474	0.533874	0.487381	0.539631	0.602826	0.557508	0.775208	0.472699	0.732185	0.498779	0.590148	0.524999	0.523456	0.713712	0.599394	0.551308	0.728409	0.581314	0.602781	0.587886	0.531184	0.649474	0.580024	0.434515	0.467544	0.520804	0.499667	0.669941	0.284891	0.317699	0.448161	0.579643	0.7143	0.3333	0.5357	0.5385	0.4516	0.6471	0.4737	0.5556	0.7692	0.7368	0.6923	0.375	0.6857	0.2273	0.7308	0.4865	0.4286	0.5909	0.6667	0.8182	0.619	0.6667	0.5882	0.3571	0.7143	0.5758	0.3333	0.4286	0.6429	0.7857	0.3659	0.4	0.7692	0.55	0.44	0.875	0.76	0.5	0.7143	0.5357	0.4194	0.6842	0.7391	0.7037	0.72	0.6471	0.68	0.8	0.6071	0.6471	0.4737	0.8	0.6667	0.6512	0.6667	0.3846	0.7143	0.2857	0.6429	0.8333
2	163348522	0.381009	0.221901	0.212487	0.156044	0.18587	0.187851	0.20137	0.240118	0.168765	0.261953	0.24412	0.43194	0.286023	0.324708	0.262297	0.182261	0.280244	0.270569	0.225842	0.246501	0.229397	0.27788	0.259481	0.277859	0.244143	0.201697	0.176689	0.18052	0.180124	0.204569	0.215804	0.123494	0.129724	0.166835	0.2193	0.0714	0.0833	0.1613	0.1579	0	0.0435	0.1667	0.0435	0.2632	0.1111	0.1111	0.04	0.35	0.0323	0.0714	0.1282	0.0769	0.12	0.0789	0.3438	0	0.0345	0.0909	0.35	0.05	0.1351	0	0.25	0.1765	0.2222	0.0645	0.0571	0.25	0.1905	0.2692	0.0952	0.2381	0.2593	0.1071	0.1053	0.4615	0.15	0.0769	0.2683	0.1875	0.1304	0.2692	0.4545	0.275	0.2632	0.2	0.3158	0.4	0.1389	0.0588	0.0833	0.125	0	0.0312	0
2	163733762	NA	0.70526	0.674455	0.768039	0.826347	0.755216	0.84861	0.751735	0.764591	0.876825	0.767534	0.858602	0.885492	0.754999	0.766351	0.725183	0.500519	0.764085	0.788218	0.839387	0.661365	0.7461	0.757057	0.718975	0.77989	0.694142	0.840362	0.743697	0.746243	0.807432	0.81398	0.752319	0.632049	0.787334	0.786659	0.6923	0.6667	0.75	0.625	0.7632	0.625	0.8182	0.8276	1	0.6	0.6154	0.92	0.8095	0.8696	0.6842	0.75	0.7368	0.7083	0.6818	0.9677	0.5909	0.8	0.6897	0.75	0.5455	0.4118	0.3684	0.32	0.5	0.4444	0.52	0.5333	0.5625	0.4211	0.5	0.4815	0.7407	0.44	0.641	0.5128	0.6486	0.7647	0.25	0.5	0.7778	0.8	0.5217	0.4545	0.3103	0.2941	0.625	0.5556	0.75	0.6364	0.5714	0.1667	0.6667	0.5294	0.6818	0.5
2	210768524	0.86694	0.71112	0.767664	0.760963	0.774455	0.712353	0.802776	0.767478	0.727706	0.748877	0.757858	0.782915	0.728885	0.704864	0.792659	0.75686	0.773033	0.550237	0.7461	0.779451	0.693022	0.685275	0.73248	0.725135	0.787528	0.66405	0.800789	0.767737	0.762041	0.775819	0.742396	0.757824	0.71625	0.74913	0.802502	0.8333	0.9091	0.9091	0.9048	0.7368	0.75	0.7857	0.8214	0.7778	0.9474	0.8889	0.8214	0.9189	1	0.9	0.7805	0.8846	0.9429	0.8919	0.7333	0.6667	0.7778	0.8947	0.5	0.9474	0.8077	0.8125	0.8636	0.8125	0.88	0.7879	0.8	0.963	0.75	0.85	0.8485	1	0.8214	0.8649	0.8857	0.7778	0.9167	0.875	0.9583	1	0.9	0.9	0.8462	0.7027	0.8462	0.8571	1	0.8	0.8095	0.7143	0.7647	0.7222	0.8667	0.7857	0.9231
2	239303447	0.755401	0.727827	0.749707	0.754051	0.772073	0.730772	0.765875	0.76867	0.761245	0.746891	0.762876	0.733896	0.646155	0.643243	0.736931	0.735678	0.787106	0.830668	0.729291	0.739404	0.797387	0.760201	0.733196	0.767047	0.784521	0.78706	0.664006	0.711098	0.723804	0.760072	0.752384	0.767008	0.691457	0.789464	0.699527	0.8	0.8889	0.8276	0.8235	0.8947	0.8095	0.9583	0.8286	0.8947	0.6316	0.8571	0.7619	0.72	0.7576	0.92	0.7838	0.6	0.8158	0.7812	0.6923	0.65	0.7857	0.8	0.7778	0.8571	0.8462	0.8462	0.9545	0.9091	0.8696	0.8387	0.8095	0.8929	0.75	0.6875	0.9412	0.9286	0.8889	0.8667	0.8485	0.96	0.5625	0.84	0.913	0.913	0.931	0.7931	0.9286	0.8276	0.7143	0.9643	0.9444	0.9286	0.7917	0.9474	0.9545	0.9048	0.8182	0.8462	0.7273
2	241843894	0.171542	0.236628	0.232436	0.256492	0.26391	0.232593	0.223382	0.238273	0.16426	0.0624816	0.283444	0.110875	0.205938	0.446727	0.279498	0.329405	0.0864081	0.146441	0.233938	0.219077	0.279007	0.378948	0.372861	0.348098	0.259215	0.288011	0.406377	0.226272	0.271754	0.242157	0.243867	0.178617	0.245216	0.260167	0.220173	0.25	0	0.2917	0.1667	0.1724	0.2632	0.2143	0.1852	0.3333	0.45	0.1333	0.1176	0.3333	0.2069	0.1739	0.359	0.0909	0.2353	0.3571	0.3043	0.375	0.3846	0.5714	0.5	0.2857	0.4783	0.1765	0.2143	0.375	0.4375	0.3529	0.2414	0.3939	0.2	0.2857	0.1304	0.4444	0.1852	0.4516	0.2973	0.1053	0.1333	0.4	0.2632	0.55	0.5	0.4762	0.3333	0.3846	0.45	0.3529	0.1875	0.3125	0.1714	0.3077	0.4286	0.1765	0	0.0588	0.3333
20	46012522	0.477771	0.290483	0.333367	0.350523	0.337467	0.306452	0.372853	0.343224	0.338383	0.382501	0.429015	0.362266	0.289312	0.477686	0.284109	0.283759	0.248083	0.308973	0.402436	0.349793	0.359842	0.309668	0.394487	0.336961	0.360174	0.341354	0.444099	0.289616	0.322416	0.414653	0.323783	0.298035	0.290767	0.33793	0.397454	0.6786	0.6154	0.2778	0.4706	0.2308	0.1	0.3226	0.1471	0.2857	0.1	0.5625	0.48	0.2973	0.5625	0.1538	0.4062	0.2414	0.2692	0.2703	0.2424	0.52	0.2963	0.3333	0.2593	0.25	0.4054	0.5714	0.05	0.2917	0.4375	0.6875		0.3889	0.2308	0.1538	0.1379	0.4375	0.2692	0.4839	0.5556	0.1351	0.2692	0.1364	0.4211	0.4828	0.6471	0.3929	0.2143	0.2121	0.5484	0.36	0.1667	0.2	0.375	0.6471	0.5	0.4762	0.5	0.1923	0.3333
20	62815610	0.393765	0.355052	0.229841	0.258217	0.224713	0.259371	0.273651	0.280599	0.294712	0.326128	0.159318	0.274794	0.277859	0.354863	0.243303	0.286601	0.288091	0.22838	0.23459	0.313014	0.259778	0.277546	0.299485	0.263027	0.296812	0.265189	0.366604	0.300593	0.2301	0.250607	0.271466	0.220253	0.209076	0.253097	0.285132	0.2	0.0714	0.1786	0.0741	0.1154	0.2174	0.1818	0.1515	0.125	0.1905	0.2143	0.0667	0.125	0.1176	0.2222	0.1034	0.05	0.1304	0.125	0.1333	0.2353	0.2333	0.1053	0.2222	0	0.2593	0.1	0.2692	0.3846	0.0588	0		0.1818	0.0714	0.1765	0.2692	0.1538	0.12	0.1667	0.0909	0.1667	0.1818	0.2083	0.2667	0.0769	0.1905	0.087	0.3684	0.0833	0.3077	0.1333	0.2857	0.1	0.1633	0.2941	0	0.1667	0.0435	0.2083	0
21	33072278	0.596901	0.60864	0.646453	0.606306	0.513551	0.650344	0.624	0.645925	0.476921	0.708759	0.57758	0.664668	0.608248	0.612408	0.635869	0.619816	0.582667	0.603909	0.550229	0.738719	0.665559	0.633292	0.636093	0.681749	0.659212	0.682326	0.500981	0.623157	0.605713	0.52538	0.670264	0.381713	0.484408	0.56024	0.611275	0.1364	0.0833	0.3103	0.0556	0.1176	0.3077	0.1176	0.2105	0.5263	0.5294	0.1429	0.2857	0.48	0.4375	0.32	0.375	0.1935	0.0625	0.4348	0.3846	0.5517	0.2632	0.2857	0.2222	0.3333	0.3636	0.2857	0.1905	0.2727	0.2857	0.2647		0.3846	0.25	0.4	0.1304	0.3636	0.4091	0.4583	0.1842	0.4828	0.4286	0.25	0.3421	0.2857	0.2917	0.5217	0.3571	0.325	0.4286	0.1923	0.5	0.5455	0.5312	0.1818	0.2857	0.3	0.3529	0.6429	0.3846
22	19764131	0.622118	0.485055	0.503432	0.51046	0.513217	0.436917	0.416635	0.561951	0.587173	0.829655	0.435358	0.715412	0.564178	0.647248	0.450315	0.383798	0.536621	0.714696	0.431647	0.848529	0.405471	0.410426	0.588654	0.254022	0.653367	0.524605	0.29152	0.456622	0.507114	0.378917	0.580969	0.0960185	0.352063	0.267791	0.539164	0.1905	0.3333	0.16	0.125	0.0213	0.0952	0.125	0.2424	0.3333	0.4	0.35	0.1	0.575	0.1622	0.0952	0.2727	0.0625	0.4286	0.2	0.3103	0.5	0.4737	0.4615	0.2857	0.3333	0.4545	0.3182	0.44	0.6429	0.3846	0.4474		0.4483	0.2727	0.2692	0.3448	0.3182	0.2647	0.6061	0.3721	0.1852	0.5	0.1667	0.2917	0.5652	0.2703	0.2667	0.36	0.2174	0.3571	0.3	0.5833	0.25	0.35	0.1538	0.2632	0.4167	0.1579	0.3846	0.0909
22	39152606	0.122749	0.172523	0.0830207	0.13404	0.10634	0.110891	0.157913	0.157425	0.14204	0.305137	0.106976	0.176419	0.146313	0.159966	0.145436	0.151384	0.206877	0.199112	0.142026	0.104599	0.144628	0.148413	0.170051	0.10276	0.139096	0.148338	0.0932824	0.109665	0.097139	0.121314	0.199176	0.203916	0.123858	0.116457	0.195179	0.0625	0	0	0.1304	0.0323	0	0.087	0.1034	0	0	0	0	0.0638	0	0.0588	0.0303	0.0345	0	0	0	0.0476	0.0217	0	0	0	0	0	0	0	0.0417	0		0	0.0417	0	0.0769	0	0	0.0263	0	0.0227	0	0	0	0.0333	0.1111	0.0333	0	0	0	0	0.2857	0	0	0	0.0714	0	0	0.0385	0
3	4303050	0.674548	0.707878	0.769175	0.804676	0.769673	0.806435	0.78737	0.764258	0.68054	0.760276	0.737189	0.729152	0.753816	0.814924	0.765287	0.78246	0.773578	0.647871	0.759686	0.793379	0.749783	0.618275	0.798967	0.803282	0.736038	0.827129	0.842762	0.740251	0.820319	0.823233	0.82796	0.6489	0.692522	0.774881	0.802845	0.9615	0.5833	0.6429	0.5517	0.6757	0.8056	0.7857	0.8788	0.7059	0.6522	0.6071	0.6667	0.5854	0.8125	0.8462	0.6977	0.8148	0.8696	0.625	0.75	0.6389	0.8158	0.4583	0.6667	0.75	0.907	0.75	0.8261	0.5714	0.6364	0.7	0.7174	0.68	0.6667	0.625	0.6818	0.7619	0.5714	0.7429	0.7	0.4815	0.6471	0.7778	0.5	0.6667	0.7742	0.68	0.6471	0.6279	0.7097	0.7097	0.625	0.6364	0.7708	0.7368	0.6471	0.7083	0.85	0.6	0.8125
3	46717959	0.552965	0.264879	0.381975	0.378974	0.411019	0.412333	0.413686	0.410553	0.477474	0.37489	0.386955	0.437041	0.420154	0.41951	0.317495	0.140586	0.222394	0.455895	0.413043	0.366488	0.464865	0.428125	0.379516	0.389476	0.426082	0.471231	0.49038	0.353171	0.406281	0.419718	0.419801	0.331829	0.329718	0.421866	0.58216	0.3704	0.5	0.4	0.2857	0.075	0.2174	0.1176	0.129	0.1667	0.3704	0.25	0.36	0.1579	0.4444	0.28	0.1944	0.1304	0.3704	0.1034	0.2286	0.2083	0.5385	0.1538	0.1875	0.24	0.3548	0.5455	0.2	0.1111	0.2	0.2973	0.4565	0.1852	0.12	0.125	0.1818	0.0625	0.2692	0.2439	0.2368	0.3529	0.2941	0.0909	0.4	0.1562	0.2973	0.5	0.375	0.2857	0.2917	0.4762	0.1875	0.5217	0.1429	0.1765	0.2941	0.3158	0.0714	0.1739	0.25
3	52714453	0.883375	0.728056	0.698239	0.743294	0.744739	0.686033	0.745885	0.753866	0.710684	0.794981	0.677643	0.762792	0.69949	0.69608	0.733563	0.688224	0.753109	0.788566	0.737393	0.697645	0.717758	0.748862	0.747005	0.741151	0.781481	0.681653	0.650351	0.720287	0.71325	0.770551	0.781363	0.637172	0.606213	0.733992	0.748209	0.8	1	0.9355	0.55	0.9091	0.963	0.75	0.8298	0.9231	0.8889	0.9375	0.92	0.9483	0.8571	1	1	0.8235	0.9355	0.7692	1	0.9167	0.9643	0.8077	0.9545	1	0.8788	0.9167	0.8095	1	1	0.8387	0.8286	0.9259	0.871	0.8	1	0.6897	0.8214	0.8571	0.9024	0.9032	0.8636	0.8235	0.92	0.9706	1	0.9722	0.7333	1	0.8462	0.9333	1	1	0.8333	0.9167	0.9375	0.9474	1	0.9524	0.3333
3	79765359	NA	0.304731	0.261789	0.305818	0.285709	0.290578	0.344735	0.290964	0.319543	0.327608	0.227999	0.351413	0.392783	0.369156	0.31948	0.248461	0.27011	0.179417	0.260695	0.29352	0.239377	0.265158	0.303259	0.259334	0.295171	0.317651	0.361126	0.305084	0.294969	0.231532	0.337571	0.240658	0.271073	0.261465	0.283994	0.2143	0.2222	0.15	0.125	0	0.1579	0.2222	0.32	0.2069	0.2632	0	0.2143	0.2368	0.2069	0.2333	0.1905	0.0714	0.2273	0.05	0.2083	0.2105	0.2	0.2	0.3333	0.1333	0.2	0.1154	0.087	0.2222	0	0.1667	0.125	0.1	0.2593	0.2222	0.28	0.0952	0.3333	0.2609	0.2571	0.2174	0.3125	0.16	0.0952	0.3125	0.1765	0.2308	0.5385	0.1	0.0769	0	0.375	0.25	0.359	0.28	0.125	0.0833	0.3333	0.3043	0.1
3	89106921	NA	0.299155	0.344125	0.400251	0.398441	0.330498	0.398007	0.380426	0.504076	0.407329	0.342221	0.510165	0.355938	0.549581	0.410728	0.314607	0.2612	0.341696	0.341522	0.423735	0.279558	0.347401	0.419866	0.42614	0.404114	0.449072	0.472099	0.319566	0.371763	0.342395	0.421157	0.258449	0.340724	0.343586	0.4144	0.24	0.25	0.5172	0.1739	0.0909	0.2917	0.16	0.1	0.375	0.2105	0.2941	0.3846	0.275	0.3438	0.4583	0.1636	0.1724	0.4583	0.2857	0.4	0.3636	0.2963	0.4286	0.3571	0.4286	0.2609	0.4783	0.0417	0.2	0.3158	0.0556	0.5	0.3871	0.3704	0.1765	0.56	0.4074	0.44	0.3684	0.2778	0.4474	0.3043	0.3846	0.3438	0.2333	0.3243	0.3636	0.4444	0.3243	0.3043	0.3226	0.2	0.4286	0.3023	0.25	0.381	0.4545	0.25	0.1714	0.3636
3	194296956	0.460191	0.404706	0.376801	0.44223	0.422515	0.335351	0.484227	0.46739	0.356817	0.604907	0.33018	0.473773	0.391736	0.613415	0.34136	0.40781	0.532429	0.47789	0.584491	0.363008	0.429746	0.481343	0.469342	0.353743	0.358165	0.517037	0.325055	0.300135	0.405667	0.460639	0.362914	0.14751	0.156572	0.355902	0.415912	0.5217	1	0.4211	0.0833	0	0.037	0.2143	0.3051	0.625	0.4	0.6667	0.3793	0.3333	0.2895	0.48	0.4474	0.6522	0.3889	0.5	0.4667	0.3684	0.2593	0.2857	0.3158	0.3704	0.48	0.1923	0.3889	0.5333	0.4615	0.3478	0.4524	0.3182	0.3	0.5	0.6667	0.2273	0.5217	0.4889	0.2917	0.4419	0.6087	0.5806	0.3333	0.4375	0.45	0.5455	0.3	0.4286	0.2857	0.6364	0.4545	0.1765	0.44	0.3333	0.2727	0.4667	0.25	0.4828	0.2
4	210593	NA	0.720082	0.556248	0.663879	0.76169	0.588324	0.706099	0.618953	0.380198	0.592742	0.564686	0.650551	0.697591	0.743431	0.692322	0.714764	0.709763	0.61265	0.609884	0.548853	0.528135	0.718729	0.693059	0.676448	0.765078	0.665979	0.765193	0.660323	0.657254	0.626179	0.664605	0.616267	0.543301	0.675449	0.515542	0.5652	0.6	0.3103	0.24	0.3333	0.3846	0.44	0.6154	0.3333	0.3704	0.5517	0.7391	0.2821	0.4857	0.9048	0.1569	0.8333	0.6552	0.5	0.5625	0.65	0.4333	0.3846	0.6875	0.4286	0.4118	0.3333	0.375	0.5	0.3333	0.4545	0.2093	0.3636	0.303	0.4	0.68	0.4091	0.4242	0.2857	0.375	0.4815	0.4091	0.2963	0.4667	0.3793	0.5185	0.1471	0.5	0.2941	0.6667	0.32	0.7	0.4	0.1887	0.5714	0.3125	0.2857	0.5556	0.56	0.6364
4	20252896	0.241562	0.17357	0.0932446	0.100399	0.0927877	0.099309	0.120853	0.122471	0.142041	0.128623	0.0674416	0.158317	0.104509	0.103277	0.0866366	0.101176	0.119943	0.123435	0.113915	0.0871258	0.123807	0.191625	0.168293	0.150914	0.136301	0.112794	0.0938243	0.0948612	0.0710715	0.113422	0.109135	0.137063	0.104063	0.114906	0.141785	0.1538	0	0.0286	0.0435	0.0233	0.1364	0.0455	0.1613	0	0.0455	0.037	0.1154	0.1333	0.037	0.0952	0.075	0.0556	0.0833	0.0645	0.0882	0.05	0.0938	0.0417	0	0.0625	0	0	0.0714	0.0833	0.0526	0.0571	0.1522	0.0526	0.087	0.0357	0.1429	0.1111	0.0714	0.0189	0.027	0.0833	0	0	0.1053	0.1875	0.1786	0.0345	0.0625	0.2	0.1538	0	0.0769	0.0667	0.0435	0.0833	0.0909	0	0	0.0385	0.1
4	84649011	NA	0.45831	0.450809	0.519994	0.46599	0.534321	0.517169	0.470229	0.464804	0.499303	0.425659	0.489462	0.528062	0.581657	0.447003	0.441712	0.480133	0.3778	0.511075	0.43836	0.431806	0.426111	0.459448	0.44782	0.465996	0.518246	0.519473	0.544145	0.492048	0.445368	0.520871	0.474762	0.366686	0.433109	0.46929	0.375	0.2222	0.4	0.2353	0.3243	0.4815	0.3913	0.1842	0.4211	0.3846	0.3333	0.4118	0.2653	0.4074	0.2759	0.1667	0.4	0.4545	0.186	0.4286	0.3478	0.5312	0.2759	0.3478	0.2222	0.3548	0.2381	0.4	0.2727	0.4286	0.4595	0.3333	0.3333	0.2759	0.2759	0.4444	0.3478	0.3462	0.1875	0.3235	0.3721	0.2	0.4583	0.25	0.3056	0.3	0.4091	0.3889	0.3571	0.2	0.4	0.6	0.3333	0.3415	0.4375	0.125	0.2	0.1429	0.1905	0.2353
4	110476176	0.629053	0.50755	0.502559	0.473839	0.462901	0.474838	0.421573	0.453387	0.426268	0.468518	0.433838	0.518338	0.599984	0.592041	0.477299	0.485104	0.467128	0.406221	0.511989	0.467793	0.400792	0.454137	0.489852	0.484793	0.48796	0.594691	0.525335	0.525604	0.483445	0.492816	0.507851	0.385614	0.393098	0.459581	0.440552	0.5926	0.3333	0.4483	0.36	0.3871	0.3529	0.3684	0.4333	0.45	0.3667	0.2222	0.2069	0.4348	0.3333	0.5	0.3611	0.3103	0.4074	0.619	0.625	0.4118	0.32	0.5263	0.5238	0.3333	0.5238	0.1579	0.3	0.25	0.2222	0.3143	0.3636	0.3793	0.28	0.2632	0.2	0.2308	0.3667	0.5	0.3636	0.375	0.3125	0.2353	0.35	0.5333	0.5	0.5	0.5714	0.4242	0.4722	0.4783	0.3333	0.4286	0.4146	0.3182	0.2	0.5217	0.6429	0.3462	0.625
5	16843231	0.332676	0.340077	0.285397	0.416798	0.333512	0.396237	0.390003	0.346391	0.38719	0.377001	0.455318	0.363724	0.464622	0.54344	0.438479	0.391852	0.343314	0.372121	0.392411	0.345189	0.322461	0.396135	0.318706	0.341114	0.322569	0.354145	0.479476	0.412563	0.38696	0.437755	0.414296	0.311698	0.335453	0.40622	0.328118	0.2632	0.1304	0.375	0.2857	0.1842	0.4167	0.2273	0.3103	0.2778	0.4	0.2917	0.28	0.4	0.25	0.6667	0.3673	0.4615	0.6364	0.2308	0.425	0.7619	0.1923	0.1667	0.6316	0.25	0.2571	0	0.1579	0.25	0.2	0.1212	0.1667	0.4359	0.2121	0.5	0.3939	0.1071	0.2703	0.2571	0.3415	0.375	0.2963	0.1739	0.16	0.1	0.24	0.2174	0.5238	0.1026	0.1875	0.4762	0.2222	0.2143	0.3922	0.2222	0.25	0.6429	0.381	0.3448	0.0909
5	31048500	NA	0.784682	0.777655	0.818013	0.793335	0.802274	0.840272	0.815013	0.761374	0.817978	0.800325	0.795165	0.850562	0.839858	0.832302	0.814537	0.848821	0.68994	0.79833	0.832386	0.707984	0.766381	0.818084	0.7926	0.77863	0.768767	0.85413	0.794644	0.782622	0.810388	0.809616	0.85696	0.770801	0.799504	0.872179	0.8125	0.7	0.6818	0.7931	0.7857	0.7222	0.619	0.697	0.6875	0.6538	0.375	0.8182	0.5938	0.9667	0.8333	0.82	0.8261	0.7353	0.7333	0.6087	0.6364	0.6786	0.5	0.5294	0.7097	0.4242	0.5714	0.8	0.7692	0.6	0.5676	0.4524	0.5312	0.4348	0.6667	0.8182	0.6522	0.5938	0.375	0.4375	0.8	0.8	0.7143	0.5667	0.5455	0.6857	0.5714	0.65	0.6667	0.7	0.6818	0.7273	0.7692	0.5556	0.7727	0.625	0.6111	0.6429	0.75	0.6429
5	45694421	NA	0.599554	0.56711	0.608744	0.571136	0.557871	0.656464	0.615382	0.624536	0.571794	0.61124	0.610416	0.63864	0.58823	0.565739	0.539542	0.441074	0.520013	0.573194	0.616889	0.577709	0.590077	0.587206	0.5586	0.615828	0.667032	0.647802	0.565257	0.56689	0.613411	0.626164	0.640634	0.572342	0.557519	0.741067	0.6923	0.8571	0.4667	0.5789	0.7	0.5455	0.6	0.3889	0.3846	0.4286	0.76	0.4444	0.3846	0.7857	0.7059	0.4737	0.4762	0.4091	0.3	0.4706	0.4643	0.6522	0.5882	0.4211	0.6	0.5882	0.1667	0.5385	0.8571	0.6364	0.5417	0.3902	0.5185	0.4783	0.2778	0.0476	0.2778	0.24	0.5	0.5652	0.5714	0.8	0.7059	0.6364	0.7647	0.6667	0.7692	0.5	0.5556	0.4667	0.5833	0.5	0.3	0.5556	0.5714	0.3636	0.5263	0.0909	0.6154	0.4444
5	61162980	0.544359	0.339616	0.293751	0.352735	0.318025	0.351786	0.398665	0.384564	0.34831	0.366445	0.340004	0.434248	0.376245	0.396804	0.412625	0.385141	0.385636	0.34357	0.364316	0.389604	0.359731	0.361057	0.400098	0.354537	0.253331	0.562736	0.311109	0.271172	0.340436	0.358719	0.434233	0.330647	0.316862	0.357066	0.485123	0.2258	0.2308	0.1667	0.2692	0.2162	0.2273	0.3214	0.2162	0.3846	0.125	0.2667	0.2	0.48	0.4545	0.3684	0.3143	0.2917	0.3871	0.24	0.3529	0.2857	0.3529	0.25	0.1304	0.381	0.303	0.0833	0.4375	0.3077	0.45	0.2727	0.34	0.4118	0.4483	0.4211	0.2941	0.3529	0.4333	0.4138	0.2759	0.4872	0.45	0.4286	0.1724	0.4074	0.2174	0.3333	0.0625	0.4571	0.3793	0.2941	0.3846	0.25	0.3056	0.2941	0.2857	0.3182	0.1053	0.3333	0.375
5	87787765	NA	0.776075	0.756933	0.793684	0.764216	0.784301	0.814632	0.8134	0.77688	0.82679	0.802761	0.818538	0.858218	0.861166	0.801781	0.805431	0.858653	0.64023	0.819176	0.838139	0.7501	0.788258	0.78568	0.800379	0.805311	0.799943	0.840325	0.82093	0.76136	0.794739	0.83011	0.703851	0.729335	0.756145	0.793601	0.96	0.9	0.8919	0.4	0.7308	0.8276	0.6471	0.72	1	0.6364	0.8667	0.6667	0.8485	0.68	0.75	0.7917	0.7	0.7333	0.8276	0.8	0.7917	0.7037	0.7619	0.6957	0.7	0.7586	0.9375	0.7273	0.875	0.7391	0.7568	0.7872	0.8293	0.8462	0.8571	0.7826	0.9	0.75	0.8333	0.7742	0.6786	0.76	0.7692	0.7419	0.65	0.913	0.8065	0.8824	0.7667	0.7391	0.7727	0.7273	0.8571	0.6667	0.8696	0.8667	0.68	0.8571	0.6522	0.7895
5	98772494	0.773806	0.644324	0.573431	0.604423	0.53805	0.553454	0.673716	0.633213	0.629091	0.617567	0.559413	0.647809	0.671039	0.593739	0.533742	0.601104	0.513483	0.533307	0.589258	0.628493	0.589548	0.622569	0.586951	0.6555	0.656539	0.731242	0.676602	0.57054	0.568821	0.614772	0.669859	0.616288	0.559305	0.596613	0.660267	0.619	0.4211	0.5714	0.7308	0.5897	0.6429	0.4595	0.7179	0.5	0.5217	0.65	0.7241	0.8286	0.7586	0.4857	0.5814	0.963	0.5714	0.4857	0.6111	0.6875	0.7241	0.5	0.6842	0.5417	0.6471	0.375	0.6111	0.5714	0.7083	0.4643	0.7436	0.6071	0.6562	0.5429	0.55	0.7	0.8276	0.6875	0.8056	0.6486	0.65	0.7273	0.4667	0.7857	0.7561	0.5625	0.6087	0.5789	0.619	0.4762	0.9167	0.4545	0.6792	0.7333	0.3529	0.7931	0.375	0.7097	0.8889
5	140801106	0.278546	0.25332	0.371785	0.341144	0.399891	0.359836	0.390623	0.370929	0.366192	0.264472	0.388648	0.346615	0.366097	0.305133	0.34946	0.265157	0.171405	0.247497	0.368795	0.32026	0.379209	0.436211	0.349678	0.401091	0.388445	0.307904	0.477892	0.308443	0.356304	0.323145	0.406845	0.483602	0.374762	0.368103	0.553596	0.0571	0.1333	0.4516	0.2273	0.5349	0.1818	0.3478	0.1389	0.0714	0.2	0.3077	0.4783	0.2778	0.3778	0.2083	0.25	0.2	0.1538	0.2353	0.1905	0.32	0.2727	0.16	0.4	0.2273	0.5833	0.2222	0.1579	0.2222	0.2353	0.3529	0.303	0.2	0.1111	0.4444	0.2174	0.125	0.1923	0.2051	0.0938	0.4054	0.2857	0.1538	0.3438	0.1667	0.3333	0.04	0.2778	0.175	0.1538	0.28	0.4118	0.381	0.5	0.0714	0.3889	0.4545	0.2222	0.04	0.25
5	140821568	NA	0.444804	0.47254	0.522436	0.458605	0.483554	0.543561	0.535739	0.499435	0.438509	0.522351	0.588847	0.521238	0.465478	0.477669	0.4892	0.195056	0.340795	0.492834	0.49024	0.496762	0.491323	0.517155	0.514178	0.553938	0.481266	0.581021	0.434893	0.457786	0.539185	0.564476	0.634534	0.537597	0.492492	0.671614	0.4483	0.3571	0.5	0.6471	0.6154	0.375	0.7059	0.4872	0.5833	0.6296	0.4118	0.4706	0.6176	0.7838	0.7241	0.5	0.3684	0.3333	0.4	0.5	0.625	0.4828	0.45	0.3871	0.3889	0.3636	0.8	0.25	0.1667	0.4545	0.3421	0.4074	0.48	0.2222	0.5	0.5882	0.3704	0.3043	0.5	0.4138	0.5806	0.2857	0.4444	0.3226	0.4	0.3913	0.5263	0.8	0.3548	0.5556	0.6364	0.6667	0.5789	0.4848	0.1818	0.3846	0.75	0.4	0.5238	0.3333
5	140868979	NA	0.367595	0.485604	0.494569	0.461886	0.468336	0.532136	0.517757	0.485325	0.444917	0.500429	0.535178	0.536057	0.476817	0.457437	0.435961	0.178593	0.498949	0.502885	0.402542	0.501438	0.505256	0.512258	0.503078	0.515937	0.413577	0.583838	0.396282	0.522549	0.523298	0.534206	0.637437	0.516262	0.480293	0.630217	0.5172	0.3333	0.5789	0.5909	0.7576	0.3333	0.6667	0.4688	0.5	0.375	0.3333	0.1923	0.3077	0.7241	0.6087	0.4	0.5484	0.381	0.5625	0.625	0.4706	0.5455	0.5556	0.5862	0.4483	0.4	0.5	0.3889	0.5455	0.4375	0.5455	0.3265	0.5	0.1765	0.4286	0.4545	0.6364	0.3	0.3913	0.3902	0.6944	0.4583	0.7	0.5185	0.5556	0.5	0.3	0.7222	0.4474	0.3333	0.375	0.3077	0.3889	0.5484	0.2308	0.5556	0.6429	0.6	0.3913	0.4
5	140869025	0.267039	0.109214	0.147667	0.199213	0.16065	0.185911	0.210261	0.203133	0.172304	0.147474	0.173257	0.194864	0.166056	0.178222	0.165021	0.13331	0.0502051	0.137934	0.198044	0.139076	0.213575	0.267298	0.230938	0.193551	0.208272	0.157382	0.271383	0.159995	0.182638	0.151996	0.227952	0.282735	0.213899	0.197334	0.314141	0.2308	0.25	0.15	0.0435	0.2105	0.1429	0.2	0.3143	0.2069	0.0667	0	0.1071	0.1	0.2812	0.1667	0.1905	0.1212	0.2308	0.0417	0.1538	0.1818	0.24	0.1471	0.069	0.0938	0.1429	0.0909	0.1818	0.2	0.1739	0.2973	0.1042	0.1538	0.1579	0.1786	0.16	0.1304	0.0606	0.0667	0.0909	0.2973	0.2857	0.2857	0.1111	0.1739	0.2308	0.125	0.25	0.1364	0.1053	0.1724	0.2857	0.05	0.2162	0.2857	0.3571	0.0952	0.1111	0.2083	0.0909
