## SupplementaryTable 5 for "Nanopore sequencing-based episignature detection" (part 3 of 3)

### Sheet: MRXSSR (continued)
Chr	Pos	ADCADN	ATRX	AUTS18	BAFopathy	BFLS	CdLS	CHARGE	Control	Down	Dup7	EEOC	FLHS	GTPTS	HMA	HVDAS_C	HVDAS_T	ICF1	ICF2_3_4	Kabuki	KDVS	Kleefstra	MRD51	MRX93	MRX97	MRXSCJ	MRXSN	MRXSSR	RMNS	RSTS	SBBYSS	SETD1B	Sotos	TBRS	WDSTS	Williams	EPI_02	EPI_12	EPI_01	EPI_04	EPI_09	EPI_11	EPI_03	EPI_05	EPI_07	EPI_17	EPI_08	EPI_06	EPI_14	EPI_16	EPI_10	EPI_13	EPI_15	EPI_18	EPI_19	EPI_20	Control	Control	Control	Control	Control	Control	Control	Control	Control	Control	Control	Control	Control	Control	Control	Control	Control	Control	Control	Control	Control	Control	Control	Control	Control	Control	Control	Control	Control	Control	Control	Control	Control	Control	Control	Control	Control	Control	Control	Control
5	140882174	0.376289	0.296924	0.355122	0.351657	0.349184	0.34871	0.317641	0.349273	0.317455	0.2989	0.359733	0.311885	0.3328	0.320512	0.359815	0.336804	0.256685	0.270925	0.345571	0.298096	0.370434	0.341776	0.387011	0.35939	0.345141	0.494327	0.439479	0.314628	0.336812	0.390519	0.428355	0.388751	0.331379	0.33081	0.441093	0.3667	0.125	0.4118	0.5	0.2963	0.125	0.4444	0.3913	0	0.16	0.381	0.1111	0.2059	0.4118	0.2917	0.2381	0.381	0.1538	0.3913	0.2857	0.35	0.4571	0.3333	0.3824	0.3478	0.36	0.2963	0.35	0.2778	0.05	0.1957	0.1961	0.1667	0.5833	0.2188	0.44	0.3333	0.3333	0.1154	0.2	0.2778	0.0476	0.25	0.1923	0.2105	0.1481	0.3333	0.3182	0.2368	0.3684	0.32	0.2727	0.0714	0.4333	0.1818	0.3333	0.5882	0.3333	0.35	0.3
5	141084905	0.330983	0.2098	0.271514	0.252057	0.252053	0.251371	0.252643	0.255997	0.245669	0.200004	0.266363	0.260727	0.267448	0.305318	0.238179	0.194582	0.241901	0.171831	0.254712	0.240032	0.283015	0.331567	0.300291	0.288989	0.292833	0.26564	0.353343	0.202712	0.259705	0.222227	0.296863	0.251803	0.249908	0.273532	0.349079	0.1667	0.2143	0.0714	0.2	0.2143	0.1154	0.3929	0.2333	0.0588	0.3333	0.1579	0.1923	0.1163	0.4242	0.1852	0.1163	0.32	0.1481	0.3103	0.3571	0.4	0.2222	0.1786	0.2778	0.1071	0.4091	0.087	0	0.4	0.1	0.2051	0.1667	0.1739	0.1714	0.25	0.1818	0.1176	0.1818	0.0909	0.1471	0.2692	0.0526	0.2273	0.1786	0.2174	0.2381	0.1739	0.5625	0.1842	0.2222	0.125	0.25	0.2857	0.2051	0.2353	0.4375	0.1	0.2222	0.1176	0.25
5	141094477	0.675648	0.437685	0.502091	0.48233	0.460737	0.48	0.528299	0.508331	0.481201	0.448763	0.501772	0.490629	0.544975	0.413534	0.4786	0.414089	0.131703	0.389939	0.491594	0.440325	0.498976	0.499431	0.495342	0.462298	0.494772	0.479318	0.570509	0.441546	0.48522	0.462187	0.577249	0.579953	0.510514	0.507446	0.673658	0.2258	0.5	0.7407	0.3529	0.6667	0.36	0.4167	0.3429	0.5625	0.45	0.2609	0.4615	0.3182	0.6667	0.4242	0.5	0.5	0.2069	0.4839	0.4333	0.5	0.6522	0.36	0.4118	0.4231	0.5	0.2353	0.5556	0.4444	0.56	0.3889	0.6047	0.5172	0.3462	0.1739	0.4286	0.16	0.2333	0.3636	0.3	0.6	0.55	0.4091	0.5556	0.6364	0.5	0.4706	0.4286	0.5263	0.4211	0.3889	0.4444	0.5	0.5455	0.5217	0.5882	0.5357	0.4643	0.4286	0.2
5	141094599	0.286439	0.147321	0.226877	0.189427	0.183263	0.194421	0.207818	0.205166	0.194096	0.166768	0.206356	0.22061	0.179286	0.186074	0.193075	0.137043	0.0891958	0.102739	0.200706	0.167409	0.234065	0.192644	0.207633	0.189938	0.206472	0.168401	0.289322	0.151466	0.20821	0.148442	0.222523	0.256672	0.236519	0.205141	0.338819	0.1071	0.2	0.1071	0.2143	0.1935	0.037	0.3077	0.1351	0.0588	0.1579	0.2174	0.04	0.0714	0.1875	0.1667	0.102	0.1364	0.1034	0.0938	0.2333	0.0455	0.2593	0.1481	0.2381	0.08	0.125	0.0476	0	0.0833	0.2	0.0488	0.0952	0.1818	0.0645	0.25	0	0.1739	0.0303	0.027	0.0294	0.2333	0.0952	0.1667	0.0857	0.1379	0.16	0.1818	0.05	0.05	0.0435	0.25	0.2	0	0.0556	0.05	0.125	0.1071	0.1429	0.2	0.2222
5	141095465	0.823519	0.69014	0.699655	0.755029	0.7829	0.73417	0.762679	0.75312	0.761588	0.617361	0.818114	0.740294	0.715369	0.631836	0.740047	0.746456	0.221374	0.570492	0.703662	0.716479	0.753113	0.799525	0.756217	0.724298	0.766547	0.759979	0.848291	0.704939	0.741726	0.711654	0.826165	0.884495	0.771344	0.755083	0.891071	0.5652	0.7778	0.7	1	0.8621	0.913	0.963	0.9355	0.6923	0.625	0.5263	0.7826	0.6471	0.8485	0.7857	0.8039	0.6	0.8261	0.7619	0.931	0.7895	0.7692	0.7778	0.8125	0.6957	0.8182	0.7895	0.7143	0.8182	0.8182	0.8235	0.5676	0.8889	0.95	0.6316	0.65	0.3684	0.5	0.6774	0.8077	0.9667	0.8333	0.5263	0.5	0.7097	0.8696	0.75	0.8667	0.7188	0.65	0.7647	0.6667	0.7778	0.8438	0.6667	0.4375	0.8421	0.8929	0.8333	0.8
5	141096027	0.688795	0.50615	0.506816	0.538703	0.532813	0.51881	0.500174	0.515621	0.489016	0.418915	0.57681	0.482222	0.484066	0.459457	0.518592	0.525482	0.175524	0.456645	0.481531	0.477701	0.531379	0.583962	0.548159	0.540063	0.519351	0.549766	0.62777	0.495026	0.502897	0.499265	0.60037	0.635871	0.545295	0.525912	0.600348	0.6957	0.4167	0.6522	0.7059	0.7083	0.7143	0.7619	0.6	0.5385	0.4706	0.6	0.4706	0.5172	0.8571	0.5833	0.4444	0.4615	0.5556	0.619	0.6667	0.5909	0.5	0.6667	0.6923	0.4545	0.6087	0.3529	0.6	0.7778	0.6364	0.2812	0.4545	0.5769	0.3333	0.5	0.5	0.1667	0.7083	0.48	0.4444	0.6429	0.7143	0.5	0.4615	0.4	0.7059	0.5714	0.7143	0.5357	0.7222	0.7647	0.75	0.25	0.5484	0.4615	0.4545	0.5385	0.5652	0.5625	0.4444
5	141100634	0.679243	0.483213	0.476076	0.50611	0.51244	0.509699	0.51829	0.517717	0.481141	0.43795	0.490534	0.50424	0.496221	0.459307	0.524234	0.594221	0.382184	0.385764	0.479783	0.448936	0.497541	0.557584	0.50297	0.499187	0.535929	0.462007	0.594132	0.47702	0.496777	0.45688	0.578601	0.639948	0.468723	0.50636	0.57987	0.2308	0.1538	0.7	0.6786	0.6571	0.5	0.4848	0.6061	0.2353	0.3684	0.3684	0.4688	0.2439	0.7838	0.48	0.537	0.3913	0.6087	0.3462	0.5385	0.5357	0.3929	0.3846	0.3125	0.7	0.4762	0.3636	0.5909	0.3333	0.5	0.4773	0.3409	0.5769	0.3929	0.4583	0.4444	0.36	0.5333	0.4545	0.4571	0.5366	0.5238	0.5909	0.3125	0.5385	0.5	0.6957	0.5294	0.3235	0.7	0.55	0.5455	0.3125	0.5532	0.6429	0.6316	0.36	0.3333	0.2222	0.4545
5	141187136	0.226506	0.123989	0.107516	0.120735	0.116866	0.130639	0.125914	0.125322	0.106085	0.117822	0.117332	0.1197	0.136676	0.126901	0.139781	0.0972149	0.1054	0.0791832	0.115536	0.105664	0.131002	0.156012	0.166647	0.131126	0.132011	0.171907	0.198151	0.105859	0.118151	0.107566	0.15231	0.124021	0.121155	0.119835	0.206036	0.1429	0	0.0857	0.0476	0.1316	0.0526	0.3333	0.0909	0.125	0.1333	0.0833	0.1333	0.1	0.2333	0.0455	0.1556	0.0476	0.087	0.125	0.0769	0.0588	0.125	0	0.1333	0	0.0769	0.0769	0	0.2727	0	0.0556	0	0.0714	0.1818	0.0345	0	0	0.15	0.0625	0.0238	0.1379	0.0714	0.0714	0.1071	0.1429	0.3529	0.2381	0.3125	0.1111	0.0556	0	0.2	0.1176	0.0612	0	0.1176	0.05	0	0.1429	0
5	141213760	0.35237	0.385731	0.430727	0.458218	0.494099	0.466364	0.503948	0.476285	0.443549	0.406102	0.460765	0.445919	0.488557	0.401095	0.466361	0.336602	0.0892326	0.348018	0.437224	0.426322	0.451041	0.482323	0.458904	0.464743	0.475318	0.496537	0.569541	0.411445	0.433497	0.519186	0.49547	0.558102	0.46878	0.449237	0.60733	0.32	0.2143	0.5517	0.3529	0.0938	0.3077	0.4737	0.1818	0	0.0667	0.2105	0.2381	0.1562	0.375	0.1667	0.075	0.2308	0.2	0.25	0.1875	0.0952	0.1579	0.2941	0.25	0.1176	0.16	0.1053	0	0.2222	0.1818	0.1	0.1786	0.1852	0.2273	0.0667	0.2143	0.4783	0.1818	0.1795	0.1316	0.4333	0.1111	0.1724	0.087	0.2727	0.5	0.2857	0.0909	0.125	0.2778	0.2174	0.3	0.0769	0.0333	0	0.1429	0.125	0.0714	0.0588	0.1
5	141223387	0.339495	0.250578	0.235175	0.233331	0.268737	0.245104	0.247294	0.256745	0.265094	0.202473	0.225296	0.290256	0.209598	0.217284	0.231755	0.240282	0.141808	0.168336	0.219074	0.196197	0.21287	0.307634	0.290285	0.299188	0.278558	0.242636	0.338265	0.228211	0.238335	0.241732	0.285846	0.398755	0.275913	0.238101	0.355763	0.1429	0.2	0.1481	0.3571	0.5	0.3043	0.6111	0.2	0.1429	0.4615	0.3	0.5	0.2778	0.6	0.4615	0.2619	0.2188	0.0625	0.3333	0.2105	0.25	0.2143	0.2667	0.15	0.1111	0.2581	0.2778	0.1053	0.1111	0.1	0.25	0.2083	0.4	0.2222	0.0952	0.1579	0.1	0.1875	0.1667	0.2424	0.3793	0.2	0.1944	0.2963	0.3333	0.2778	0.3636	0.2143	0.2593	0.3125	0.25	0.3	0.1	0.3448	0.3636	0.3333	0.25	0.125	0.2727	0.1818
5	141223698	0.772616	0.590533	0.548682	0.578245	0.621454	0.57185	0.610608	0.57973	0.519456	0.5193	0.603954	0.574013	0.577464	0.527999	0.549602	0.593539	0.175518	0.348495	0.516852	0.528387	0.562069	0.571981	0.565641	0.567898	0.578834	0.590699	0.648795	0.518402	0.565903	0.579384	0.628553	0.683479	0.576958	0.552495	0.685898	0.5333	0.5455	0.625	0.619	0.6667	0.4211	0.8889	0.6667	0.3636	0.6667	0.5	0.4737	0.3871	0.5625	0.5238	0.5	0.4815	0.7	0.3333	0.6316	0.5556	0.7647	0.4286	0.4737	0.3125	0.4828	0.4375	0.2632	0.7	0.5	0.3	0.5556	0.64	0.5833	0.4762	0.4667	0.1364	0.9474	0.4	0.5312	0.7407	0.625	0.5789	0.5517	0.5556	0.5294	0.84	0.7333	0.4872	0.4444	0.6364	0.6429	0.4545	0.5862	0.3077	0.3125	0.5833	0.7333	0.8182	0.9167
5	141398829	NA	0.282181	0.300906	0.256322	0.310264	0.255685	0.286164	0.294273	0.314912	0.240091	0.265361	0.317379	0.232843	0.230628	0.284981	0.297223	0.132387	0.220106	0.259811	0.234902	0.260121	0.302407	0.3523	0.328861	0.329487	0.238983	0.359126	0.269398	0.277816	0.289459	0.337591	0.405807	0.295509	0.270712	0.378071	0.2727	0.0909	0.2593	0.375	0.36	0.1053	0.4348	0.2857	0.1905	0.1333	0.2	0.12	0.1579	0.2188	0.1562	0.3478	0.125	0.2581	0.2143	0.2683	0.3077	0.2759	0.32	0.25	0.1562	0.4194	0.25	0.1579	0.1333	0.2778	0.1538	0.2759	0.3103	0.1739	0.2667	0.3529	0.0357	0.2333	0.2143	0.2889	0.3158	0.2258	0.2857	0.2333	0.2609	0.28	0.36	0.3125	0.1053	0.2	0.2941	0.375	0.1333	0.1905	0.3684	0.4118	0.3684	0.2857	0.0526	0.2222
5	141418594	0.573276	0.40411	0.410514	0.357556	0.425516	0.339583	0.36363	0.415783	0.436934	0.364712	0.406212	0.430188	0.320269	0.348998	0.376484	0.455426	0.253377	0.409518	0.358479	0.341048	0.360314	0.442298	0.478899	0.439992	0.479386	0.314978	0.512162	0.369679	0.384736	0.376539	0.485228	0.565636	0.406673	0.387064	0.500036	0.2174	0	0.2927	0.7188	0.5833	0.2609	0.6957	0.4118	0.3	0.4848	0.2963	0.3793	0.2564	0.5526	0.25	0.3409	0.1429	0.2632	0.2973	0.4444	0.3333	0.3333	0.2857	0.4	0.4074	0.7179	0.2222	0.1905	0.4615	0.3333	0.2909	0.3571	0.4688	0.3611	0.6207	0.2692	0.25	0.4286	0.4706	0.3462	0.5217	0.5172	0.381	0.3	0.2593	0.45	0.45	0.6842	0.3947	0.3571	0.5556	0.4615	0.619	0.575	0.15	0.4118	0.3182	0.3684	0.0952	0.3333
5	154784829	NA	0.56881	0.574943	0.600364	0.570027	0.578913	0.615795	0.606256	0.54401	0.631033	0.572395	0.591542	0.552499	0.559564	0.584995	0.563682	0.601274	0.582698	0.584519	0.618242	0.51213	0.570947	0.588507	0.607032	0.586612	0.732728	0.639205	0.614982	0.574409	0.530065	0.654986	0.67497	0.526833	0.527294	0.640299	0.5833	0.4	0.5862	0.6111	0.641	0.5417	0.381	0.5455	0.625	0.5714	0.75	0.7368	0.675	0.4545	0.3929	0.5	0.36	0.5	0.5556	0.6286	0.36	0.3704	0.5882	0.3333	0.48	0.5385	0.5	0.55	0.4444	0.2308	0.4074	0.4894	0.4545	0.4783	0.5	0.5385	0.25	0.3611	0.4091	0.3158	0.6667	0.45	0.5455	0.6364	0.5417	0.6538	0.6087	0.7368	0.3913	0.6	0.5	0.6154	0.3333	0.5	0.5	0.375	0.4	0.3846	0.5238	0.5556
6	29723112	0.242811	0.230267	0.215055	0.252855	0.246051	0.265706	0.315709	0.229441	0.241713	0.198397	0.225879	0.233796	0.25882	0.343976	0.208815	0.20245	0.0894794	0.157575	0.216343	0.299318	0.191507	0.243849	0.276902	0.229863	0.204908	0.190825	0.343284	0.141631	0.223822	0.254466	0.242111	0.28281	0.219253	0.286798	0.278918	0.36	0.375	0.125	0.1053	0.375	0.4074	0.4286	0.3043	0.3333	0.2	0.2	0.4211	0.3704	0.0476	0.375	0.2857	0.2609	0.3043	0.1429	0.3182	0.2632	0.1481	0.375	0.5385	0.1579	0.1154	0.069	0.1579	0.25	0.1	0.2121	0.1333	0.0909	0.0556	0.0968	0	0.0455	0.0526	0.1154	0	0.0952	0.1176	0	0.0278	0.3182	0.2381	0.4583	0.125	0.0588	0.1739	0.1304	0.2222	0.1667	0.0588	0.2	0.25	0.1	0.1538	0.3	0
6	31180889	0.627333	0.606191	0.611252	0.5877	0.601003	0.56997	0.566934	0.579215	0.521592	0.608791	0.584907	0.460792	0.472952	0.746082	0.536398	0.500782	0.427592	0.629351	0.652853	0.500601	0.592594	0.564428	0.519149	0.576087	0.379792	0.765788	0.695022	0.54442	0.565876	0.608993	0.656729	0.48298	0.483792	0.558488	0.549413	0.7586	0.5714	0.8276	0.2174	0.4318	0.2174	0.7879	0.4848	0.6	0.4444	0.6154	0.7	0.8367	0.2973	0.8571	0.5385	0.5769	0.2222	0.4444	0.4211	0.8846	0.8065	0.6923	0.4483	0.4074	0.7	0.2083	0.5789	0.6667	0.8889	0.6	0.3571	0.6129	0.5	0.68	0.6875	0.8333	0.5882	0.5882	0.7273	0.7619	0.4286	0.6786	0.2273	0.7083	0.56	0.7778	0.9524	0.4848	0.65	0.6818	0.25	0.5714	0.8571	0.25	0.7059	0.5714	0.4348	0.5926	0.8
6	31356079	0.59139	0.434855	0.354514	0.471581	0.421364	0.512164	0.560617	0.441831	0.42176	0.468938	0.504069	0.430781	0.501136	0.637757	0.453912	0.467499	0.454159	0.340814	0.420227	0.42293	0.42915	0.45469	0.441552	0.437788	0.388848	0.492204	0.561566	0.359674	0.429678	0.454826	0.602933	0.539288	0.402418	0.442695	0.48299	0.1071	0.2143	0.0714	0.4	0.4103	0.3214	0.0417	0.0968	0.5	0.0455	0.0909	0.2083	0.0667	0.1379	0.6	0.06	0.4762	0.1739	0.0968	0.1667	0.1333	0.0417	0.35	0.1765	0.0952	0.175	0.1579	0.2692	0.2727	0.0667	0.2368	0.0714	0.069	0.5333	0.0909	0.2632	0.4348	0.0714	0.05	0.1111	0.4324	0.1579	0.1905	0.0968	0.2	0.1765	0.375	0.0667	0.1923	0.1739	0.0526	0.2857	0.25	0.1333	0.1111	0.3077	0.0385	0	0.2609	0.1765
6	31879193	0.610735	0.46448	0.517783	0.537283	0.470697	0.490507	0.509648	0.503002	0.517734	0.541149	0.425038	0.464542	0.478917	0.573052	0.519351	0.479222	0.487121	0.535081	0.490042	0.513462	0.478744	0.512901	0.513814	0.471001	0.494596	0.51752	0.581747	0.550886	0.490805	0.506484	0.578595	0.4165	0.413181	0.515809	0.597859	0.5417	0.625	0.619	0.2333	0.3125	0.6667	0.5417	0.7778	0.2727	0.7931	0.4167	0.52	0.5476	0.4839	0.6774	0.4783	0.6154	0.6897	0.6667	0.6774	0.6129	0.3704	0.5217	0.65	0.6667	0.3704	0.3448	0.6	0.7857	0.6316	0.5135	0.5	0.5882	0.5667	0.6087	0.6452	0.5556	0.5714	0.4848	0.4286	0.5294	0.6667	0.4091	0.4	0.6667		0.4444	0.625	0.7073	0.5667	0.65	0.625	0.6	0.5349	0.5833	0.3333	0.625	0.7333	0.4762	0.6154
6	33073920	NA	0.299997	0.329576	0.328471	0.319542	0.381561	0.35761	0.266117	0.324794	0.309417	0.189473	0.353365	0.380322	0.521208	0.311238	0.34411	0.272035	0.193074	0.288959	0.351058	0.262839	0.24624	0.358197	0.258916	0.219254	0.463558	0.398769	0.304836	0.419174	0.299331	0.224761	0.306674	0.264203	0.323673	0.227581	0.2	0.1429	0.1364	0.1053	0.2593	0.2143	0.25	0.0952	0.2308	0.3	0.0667	0.2083	0.2667	0.087	0.1379	0.2069	0.4444	0.3043	0.1154	0.3889	0.0385	0.04	0.05	0.2308	0	0.0625	0	0.0476	0.2222	0.1333	0.0541	0.0541	0.037	0.05	0.1	0.0769	0.0476	0	0.0625	0.0294	0.0741	0.1	0.0667	0	0.2	0.1905	0.2353	0.25	0.0952	0.125	0	0.2857	0.0714	0.0556	0.1053	0.0769	0	0.0909	0.1053	0
6	36337294	NA	0.872474	0.848515	0.868073	0.826554	0.848063	0.898277	0.863621	0.829913	0.889517	0.88971	0.848674	0.868134	0.815728	0.82909	0.852425	0.877772	0.868245	0.866406	0.860413	0.857951	0.833654	0.847992	0.857491	0.874197	0.832781	0.884604	0.873636	0.846487	0.859915	0.833897	0.882664	0.864902	0.842206	0.879471	1	0.875	0.75	0.76	0.8235	1	0.8182	0.8621	0.8235	0.8095	0.8696	0.8667	0.8723	0.8286	0.8438	0.8571	0.9355	0.8929	0.8	0.8182	0.6897	0.8158	0.9	0.8182	0.7333	0.8056	0.9167	0.6875	1	0.6667	0.7941	0.9032	0.8571	1	0.85	0.8462	0.8214	0.8333	0.8788	0.875	0.72	0.875	0.875	0.8276	0.7692	0.8276	0.7917	0.8621	0.8857	0.75	0.9	0.875	1	0.8667	0.9333	0.7647	0.8421	0.6667	0.92	0.8889
6	100282427	NA	0.766935	0.783861	0.810703	0.761882	0.810643	0.810684	0.802439	0.792591	0.811845	0.806444	0.782511	0.823594	0.802133	0.81113	0.801321	0.810791	0.622532	0.807734	0.832628	0.78132	0.763193	0.775962	0.782023	0.790179	0.804791	0.840358	0.810883	0.797798	0.805062	0.789346	0.786463	0.761956	0.7722	0.82149	0.8571	0.7692	0.8378	0.8	0.7949	0.8519	0.8214	0.7955	0.8947	0.9286	0.6	0.76	0.9375	0.7308	0.8889	0.8214	0.8108	0.9091	0.9032	0.8723	0.9	0.8571	0.9333	0.9259	0.9048	0.8056	0.8846	0.619	0.9286	0.8636	0.7143	0.7561	0.7941	0.7333	0.8378	0.8095	0.8621	0.75	0.7647	0.8868	0.8421	1	0.8696	0.697	0.8636	0.8387	0.6296	0.8621	0.8235	0.7778	0.7692	0.8571	0.8462	0.8	0.85	0.7778	0.8929	0.875	0.72	0.7
6	116278980	0.572787	0.483584	0.441627	0.594365	0.452044	0.53723	0.627613	0.526008	0.612961	0.506363	0.625023	0.481119	0.53824	0.568189	0.539807	0.518549	0.445621	0.477567	0.454901	0.514427	0.475709	0.513577	0.497019	0.487332	0.478076	0.845861	0.626984	0.292406	0.470824	0.55608	0.829318	0.623509	0.444793	0.612797	0.559315	0.2727	0.5556	0.3529	0.4615	0.7143	0.1538	0.5882	0.4706	0.1429	0.3571	0.6364	0.5714	0.4333	0.4	0.7	0.1429	0.9	0.75	0.4348	0.2083	0.4167	0.4545	0.25	0.4545	0.4211	0.36	0.6667	0.6111	0.2222	0.3636	0.3103	0.3871	0.5263	0.625	0.2941	0.3125	0.1304	0.5385	0.3636	0.3182	0.5455	0.6364	0.3478	0.5333	0.5385	0.5417	0.4762	0.1875	0.4	0.5714	0.2941	0.5556	0.5714	0.6452	0.4615	0.2727	0.0769	0.4	0.25	0.3333
6	128656241	0.901471	0.720593	0.712453	0.784717	0.750185	0.803961	0.764567	0.728366	0.68698	0.711976	0.76812	0.710838	0.82206	0.794277	0.788187	0.771039	0.705077	0.338341	0.749706	0.799844	0.754035	0.74976	0.754204	0.741197	0.742789	0.783417	0.80153	0.77364	0.77431	0.77774	0.754512	0.729383	0.757338	0.740199	0.754172	0.75	0.75	0.7632	0.7059	0.6136	0.619	0.5238	0.7742	0.6667	0.8	0.5926	0.8	0.8667	0.9091	0.6818	0.6486	0.6	0.6316	0.5333	0.84	0.6667	0.6154	0.7368	0.7647	0.6667	0.7143	0.6316	0.75	0.7333	0.7143	0.6571	0.5758	0.6129	0.6667	0.6957	0.7059	0.625	0.6	0.7097	0.4878	0.5217	0.5758	0.5714	0.75	0.56	0.68	0.6	0.5	0.7	0.6842	0.4783	0.6923	0.8889	0.5714	0.6957	0.3333	0.7391	0.5882	0.6364	1
6	136841093	NA	0.916911	0.910674	0.901363	0.893944	0.896398	0.917243	0.909421	0.901235	0.913771	0.945168	0.869035	0.87743	0.892805	0.91922	0.903212	0.881786	0.887783	0.906307	0.933149	0.892718	0.927207	0.954266	0.922296	0.908812	0.939723	0.956722	0.929712	0.893184	0.935252	0.893359	0.926883	0.915429	0.883358	0.93367	1	1	0.9677	0.9474	1	0.9565	1	0.9722	1	0.9524	1	0.8889	0.9231	0.9062	0.9355	0.9756	0.931	0.9444	0.8462	0.9333	0.8889	0.84	0.9615	0.8889	0.8333	0.7742	0.9375	0.9167	1	0.8824	0.8438	0.8049	0.7941	0.8857	0.8462	0.8889	0.9583	0.8529	0.9024	0.8077	0.8462	0.8421	1	0.9545	0.9333	0.963	0.875	0.9524	0.8667	0.9565	0.9524	0.75	0.7143	0.8649	0.913	0.9333	1	1	0.9048	1
7	37083945	0.708045	0.825727	0.796807	0.800654	0.807831	0.807971	0.852824	0.818028	0.888224	0.837862	0.85787	0.826928	0.827625	0.821195	0.831838	0.733607	0.818786	0.831514	0.818575	0.753832	0.749928	0.817566	0.804808	0.794143	0.810149	0.881585	0.851045	0.800892	0.801436	0.848516	0.790204	0.78961	0.790955	0.831757	0.702822	0.7586	0.7619	0.8929	0.7391	0.8333	0.5625	0.8824	0.8421	0.7826	0.7647	0.8571	0.7273	0.8537	0.7222	0.76	0.8163	0.7241	0.913	0.7037	0.9	0.8125	0.9565	0.9259	0.913	0.8462	0.875	0.8636	0.8421	1	0.8889	0.9286	0.9545	0.8889	0.963	0.8571	0.8182	0.6875	0.8065	0.775	0.8571	0.7353	0.8824	0.913	0.7917	0.8621	0.9375	0.92	0.8077	0.8333	0.9167	0.85	0.8182	0.9231	0.8511	0.9474	0.8462	0.9091	0.9	0.7727	0.6667
7	73827548	0.390301	0.357488	0.341355	0.478343	0.540581	0.439223	0.491339	0.368473	0.326412	0.352554	0.333017	0.343139	0.468323	0.70418	0.391157	0.381725	0.408898	0.324966	0.400736	0.328177	0.409202	0.35898	0.416215	0.358021	0.37235	0.399325	0.509346	0.469911	0.468605	0.437147	0.447117	0.420463	0.342987	0.445084	0.396493	0.2778	0.4615	0.2273	0.1053	0.4474	0.4286	0.52	0.3824	0.125	0.6	0.2273	0.381	0.3333	0.6923	0.6818	0.2553	0.8571	0.48	0.4857	0.4	0.3529	0.4091	0.25	0.2308	0.3636	0.3462	0.0769	0.5882	0.3333	0.24	0.2162	0.1351	0.1724	0.3	0.2609	0.381	0.2353	0.2143	0.0882	0.25	0.2903	0.48	0.1111	0.4194	0.55	0.4	0.0714	0.2727	0.1739	0.3333	0.3333	0.5	0.1667	0.2	0.2727	0.3333	0.4375	0.2941	0.2105	0.2
7	86301433	NA	0.400694	0.338162	0.350186	0.353266	0.350193	0.386849	0.357529	0.438467	0.369816	0.341129	0.419165	0.638516	0.371766	0.370271	0.303804	0.343031	0.213343	0.370734	0.363637	0.335476	0.342339	0.316775	0.344821	0.3462	0.351783	0.429041	0.378698	0.36151	0.385815	0.367588	0.353434	0.283384	0.322931	0.343561	0.4	0.4	0.4359	0.2632	0.3684	0.3077	0.2353	0.44	0.4286	0.3889	0.3571	0.1667	0.381	0.3333	0.3043	0.3243	0.2105	0.3333	0.1538	0.4615	0.2381	0.2	0.125	0.2778	0.2917	0.2963	0.25	0.4444	0.3077	0.3333	0.1795	0.3667	0.1875	0.3214	0.3846	0.2759	0.5556	0.2857	0.1935	0.0833	0.303	0.3846	0.25	0.375	0.52	0.4615	0.3333	0.2	0.3529	0.2353	0.1304	0.3	0.1429	0.2432	0.4615	0.1304	0.1875	0.2143	0.0909	0.2308
7	88965552	NA	0.835539	0.772894	0.775449	0.790694	0.796579	0.824613	0.810631	0.843113	0.819237	0.786673	0.82396	0.901677	0.829867	0.859685	0.836464	0.795677	0.632511	0.828776	0.822223	0.760271	0.840703	0.797515	0.801328	0.822522	0.87378	0.860746	0.855747	0.785669	0.758961	0.837797	0.832653	0.750547	0.796998	0.801995	0.9487	0.4762	0.8571	0.7308	0.8125	0.5769	0.6154	0.8889	0.9	0.8	0.9	0.8261	0.7292	0.7381	0.8696	0.6792	0.9333	0.8529	0.8696	0.9459	0.7647	0.7097	0.72	0.8696	0.8421	0.7073	0.6364	0.875	0.7	0.8125	0.6744	0.7742	0.8214	0.931	0.75	0.8049	0.7619	0.6786	0.9	0.6042	0.7857	0.8947	0.5862	0.9091	0.9143	0.7692	0.7083	0.8947	0.8065	0.7826	0.8077	0.7857	0.9412	0.6389	0.75	0.6111	0.84	0.6429	0.8182	0.7647
7	95828954	NA	0.554852	0.615297	0.564486	0.575983	0.558489	0.515786	0.561183	0.530139	0.491103	0.549024	0.514233	0.581275	0.581024	0.587312	0.563289	0.440568	0.481693	0.580633	0.508787	0.556856	0.637741	0.548343	0.59441	0.572424	0.661809	0.649671	0.613739	0.556211	0.533252	0.636309	0.499365	0.507924	0.531211	0.571819	0.5926	0.4167	0.5152	0.3636	0.2353	0.3429	0.3	0.4444	0.6429	0.3846	0.5556	0.2	0.4	0.45	0.5806	0.4545	0.2353	0.2917	0.32	0.4706	0.3913	0.5333	0.5294	0.4211	0.2963	0.5714	0.375	0.44	0.2105	0.5	0.2647	0.5152	0.5333	0.5217	0.5926	0.5714	0.4074	0.4333	0.3243	0.434	0.5312	0.625	0.3478	0.2812	0.3478	0.6176	0.5517	0.5556	0.5333	0.6667	0.5714	0.4545	0.4444	0.6829	0.2609	0.5294	0.2857	0.7333	0.5652	0.5
7	97959199	0.806735	0.721692	0.734552	0.749385	0.737352	0.700343	0.720082	0.739865	0.793587	0.684958	0.712074	0.779358	0.707266	0.718379	0.711835	0.695955	0.330526	0.733844	0.673832	0.710476	0.696361	0.675659	0.715468	0.754872	0.766465	0.737886	0.797996	0.716759	0.682269	0.646872	0.733685	0.770057	0.702462	0.720194	0.857201	0.7917	0.9231	0.7647	0.9259	0.9149	0.6774	0.9524	0.9	0.6429	0.8235	0.7895	0.8261	0.7647	0.9412	0.8889	0.9643	0.8261	0.88	0.9167	0.9643	0.9583	0.8889	0.8667	0.8261	0.913	0.7097	0.76	0.9524	1	1	0.8056	0.9184	0.7895	0.9259	0.7917	0.88	0.6316	0.9	0.9	0.9412	0.8333	0.76	0.5625	0.84	0.85	0.9375	0.8636	0.7059	0.7143	0.9	0.7647	0.6667	0.9333	0.907	0.6364	0.9286	0.6667	1	0.9474	0.9333
7	101086131	0.447066	0.440976	0.28242	0.393852	0.384702	0.38364	0.466452	0.370925	0.291885	0.420652	0.430497	0.349208	0.392997	0.439145	0.362166	0.36573	0.436998	0.317774	0.352574	0.335714	0.381195	0.324202	0.359171	0.330477	0.303354	0.426426	0.444684	0.267305	0.36777	0.356293	0.404978	0.416496	0.339164	0.362374	0.406853	0.087	0.1429	0.0667	0.4091	0.2222	0.1875	0.3667	0.4643	0.2105	0.25	0.25	0.2414	0.2553	0.2647	0.3	0.375	0.3846	0.5	0.3793	0.3793	0.3333	0.2593	0.3889	0.0625	0.1111	0.1667	0.16	0.25	0.1429	0.2727	0.2	0.2821	0.2	0.1935	0.1852	0.1818	0.16	0.2059	0.2273	0.1538	0.4483	0.2593	0.0882	0.1364	0.2	0.5152	0.1875	0.36	0.1034	0.0625	0.2727	0.0667	0.4	0.3158	0.2222	0	0.2381	0.381	0.1379	0.4
7	101153528	0.174302	0.131586	0.110281	0.130592	0.154626	0.119208	0.133079	0.117002	0.174639	0.130925	0.100332	0.123971	0.108485	0.180218	0.115147	0.13131	0.131354	0.116776	0.10475	0.0987188	0.109476	0.121705	0.139887	0.109354	0.10514	0.127141	0.191469	0.133721	0.11937	0.111452	0.158685	0.131451	0.106075	0.102846	0.126708	0.3103	0.1	0.4483	0.125	0.2308	0.15	0.2333	0.2143	0.1481	0.1304	0.125	0.24	0.0769	0.2424	0.1613	0.14	0.25	0.2222	0.0909	0.0732	0.3103	0.1333	0.1852	0.1	0.1111	0.2105	0	0.1	0.1667	0.2105	0.1111	0.1333	0.1786	0.1923	0.25	0.25	0.12	0.1	0.2222	0.05	0.1026	0.0556	0.1364	0.125	0.3636	0.2941	0.3158	0.2308	0.3103	0.2222	0.2222	0.3636	0.1818	0.1277	0.125	0.1667	0.2222	0.3	0.2222	0
7	117427698	0.675668	0.659147	0.697822	0.762281	0.704974	0.737862	0.757016	0.758496	0.754235	0.7474	0.750109	0.811323	0.810679	0.847328	0.758098	0.64781	0.595052	0.707073	0.790053	0.693943	0.774971	0.710887	0.728653	0.768229	0.709767	0.805511	0.809451	0.748898	0.774114	0.783936	0.740006	0.607671	0.698031	0.74227	0.828907	1	1	0.96	0.7727	0.7234	0.8182	0.5926	0.9487	1	0.9	1	0.8	0.9189	0.9535	1	0.9773	0.9231	0.875	0.8788	0.9565	0.8	0.825	0.8824	0.9231	0.9444	0.8571	0.92	0.875	1	0.9091	1	0.8689	0.9333	0.8696	0.9583	0.9545	1	0.8519	0.8919	0.9388	0.9697	0.875	0.9091	0.9286	1	0.931	0.9565	0.9545	0.9167	0.7917	0.973	1	0.9048	0.973	0.9565	0.9048	0.9	0.9545	0.9	0.8571
7	130961292	0.461683	0.0700876	0.533111	0.530664	0.495328	0.46029	0.546017	0.536392	0.411037	0.408517	0.595342	0.519287	0.329487	0.451407	0.218235	0.466754	0.481824	0.461761	0.545013	0.390327	0.559501	0.467083	0.566659	0.558768	0.552088	0.530938	0.272813	0.316656	0.558845	0.596629	0.335919	0.473647	0.507096	0.48748	0.544794	0.3529	0.75	0.6	0.625	0.0278	0.1579	0.4444	0.6667	0.5714	0.3333	0.4762	0.8696	0.5	0.4	0.5652	0.5588	0.2273	0.4643	0.4583	0.4615	0.6452	0.4615	0.35	0.2632	0.4348	0.6061	0.7	0.1739	0.5882	0.7333	0.5172	0.8065	0.5938	0.6923	0.5	0.4615	0.4643	0.5714	0.5833	0.5	0.6129	0.4348	0.5833	0.4643	0.6	0.6364	0.3077	0.8077	0.1944	0.6111	0.0455	0.6364	0.6111	0.619	0.5217	0.3636	0.5714	0.6364	0.7	0.1429
8	759692	0.817449	0.741628	0.796731	0.771073	0.757703	0.850872	0.858332	0.79285	0.861022	0.840885	0.765288	0.784973	0.865048	0.846349	0.83347	0.800518	0.840461	0.761581	0.789872	0.771147	0.779736	0.707231	0.777469	0.761962	0.744669	0.834465	0.846714	0.84333	0.853835	0.831075	0.804631	0.866707	0.7428	0.796231	0.868618	0.8	0.875	0.75	0.8333	0.8889	0.8846	0.9583	1	0.7333	0.9545	0.6667	0.9091	0.9111	0.8571	0.875	0.8158	0.8696	0.7586	0.8182	0.7436	0.8889	0.8387	0.7647	0.6364	0.7429	0.7742	0.8824	1	0.7273	0.7222	0.625	0.7273	0.9429	0.7955	0.7917	0.92	0.68	0.8125	0.871	0.8919	0.8182	0.7143	0.8667	0.88	0.9032	0.7143	0.875	0.6316	0.8	0.8846	0.8649	1	0.7857	0.8043	0.7727	0.9474	0.9412	0.7143	0.8621	0.6667
8	6561962	0.512281	0.587912	0.422832	0.522095	0.56047	0.496733	0.591838	0.584053	0.326902	0.596635	0.592137	0.531132	0.493436	0.609536	0.534537	0.565449	0.606485	0.573405	0.567462	0.53577	0.628544	0.47496	0.575468	0.677758	0.536382	0.44088	0.412985	0.466942	0.602164	0.407925	0.578168	0.486896	0.286719	0.556697	0.602566	0.375	0.1111	0.5	0.4211	0.7714	0.6316	0.7059	0.5357	0.8462	0.8	0.5556	0.8077	0.75	0.9062	0.8077	0.873	0.8148	0.9524	0.6296	0.8462	0.7778	0.4167	0.6522	0.7333	0.44	0.6333	0.6875	0.7059	0.7778	0.6875	0.56	0.2973	0.76	0.5625	0.6364	0.7619	0.4737	0.7143	0.7	0.2895	0.7742	0.7333	0.75	0.5385	0.6667	0.7857	0.7692	0.8	0.8462	0.5217	0.8	0.8571	0.4	0.6829	0.2353	0.6667	0.6	0.75	0.381	0.7857
8	9934047	0.554747	0.273502	0.379086	0.378588	0.379998	0.348495	0.37064	0.387362	0.339012	0.307407	0.440921	0.409502	0.362744	0.352543	0.368722	0.259592	0.137087	0.353034	0.397103	0.325691	0.340193	0.328311	0.414342	0.418773	0.359245	0.316382	0.461178	0.268361	0.312898	0.393807	0.385812	0.373369	0.382365	0.345734	0.533388	0.3889	0.2	0.3043	0.2083	0.3214	0.1818	0.25	0.3043	0.2222	0.0435	0.3636	0.3043	0.2353	0.5556	0.4286	0.5	0.2857	0.5238	0.2727	0.2821	0.3	0.3636	0.0769	0.2222	0.2273	0.1667	0.2692	0.2857	0.3846	0.25	0.4286	0.1034	0.4	0.1071	0.1786	0.2	0.3478	0.4	0.2857	0.2619	0.2692	0.3333	0.087	0.2414	0.24	0.44	0.3043	0.5714	0.2414	0.2667	0.3077	0.4	0.3846	0.3243	0.2222	0.25	0.3125	0.3333	0.1429	0.1538
8	16794499	0.511333	0.576781	0.483913	0.580845	0.55463	0.548701	0.572557	0.583734	0.620455	0.595456	0.614219	0.622834	0.711669	0.612548	0.621535	0.566822	0.494477	0.51947	0.601954	0.574968	0.530972	0.526421	0.5356	0.598744	0.574072	0.680275	0.650902	0.615429	0.553349	0.526014	0.660673	0.537485	0.524845	0.54406	0.605585	0.7419	0.4545	0.75	0.6	0.5667	0.3043	0.6818	0.675	0.7143	0.625	0.6667	0.4667	0.5	0.5385	0.7273	0.5217	0.5357	0.5	0.3889	0.5909	0.7083	0.7576	0.7647	0.4762	0.75	0.5556	0.5	0.6	0.6667	0.5385	0.1481	0.6111	0.4444	0.5	0.5	0.55	0.8	0.5263	0.625	0.4146	0.4545	0.5926	0.5556	0.3548	0.7333	0.35	0.5294	0.4615	0.7059	0.7692	0.7308	0.6	0.5455	0.4194	0.7273	0.3077	0.56	0.6154	0.5714	0.3846
8	17250042	0.651045	0.907444	0.908205	0.898192	0.901273	0.898982	0.912065	0.905793	0.88764	0.93353	0.915912	0.857047	0.88861	0.874509	0.905953	0.900895	0.919061	0.914652	0.892368	0.90088	0.886893	0.871084	0.872961	0.895782	0.906834	0.917142	0.918406	0.90623	0.894202	0.892186	0.884299	0.923823	0.896045	0.862762	0.929765	1	1	0.963	0.9474	1	1	1	0.9444	0.9333	1	1	1	1	0.963	1	0.9744	1	1	0.9655	0.9677	0.8947	0.9655	0.913	0.9286	1	0.9231	1	0.95	1	1	0.9487	0.9722	0.9048	0.9688	1	1	0.9583	0.9375	0.9636	0.973	1	0.9583	0.9524	0.9286	0.9697	1	0.9375	0.9583	0.8108	1	0.8261	0.9375	0.9375	0.95	1	0.8824	0.8824	1	1	1
8	24999306	0.481836	0.362787	0.364324	0.378441	0.347123	0.330976	0.388708	0.390756	0.358767	0.416635	0.299968	0.426142	0.384498	0.459847	0.330082	0.281123	0.229731	0.346677	0.410268	0.326302	0.338413	0.360816	0.391244	0.39365	0.381951	0.323841	0.447657	0.390082	0.363131	0.365081	0.385947	0.299122	0.370962	0.362664	0.426943	0.3448	0.4286	0.3929	0.0833	0.2	0.4231	0.375	0.5161	0.381	0.4348	0.5	0.2632	0.1842	0.2727	0.2	0.2857	0.2353	0.1143	0.2963	0.2857	0.2222	0.2	0.4706	0.0714	0.2333	0.44	0.3846	0.2581	0.2857	0.3636	0.1562	0.1778	0.44	0.2917	0.3103	0.5	0.3103	0.3846	0.2581	0.3143	0.1786	0.25	0.2857	0.1481	0.4	0.4375	0.2667	0.4375	0.3902	0.2778	0.3333	0.5714	0.5	0.2821	0.4167	0.2222	0.25	0.5385	0.1538	0.2778
8	47659885	0.691942	0.454668	0.458042	0.570066	0.406482	0.436467	0.559186	0.529618	0.608989	0.692599	0.547721	0.670374	0.466286	0.517818	0.508186	0.452639	0.51257	0.546418	0.474553	0.525221	0.527579	0.479857	0.475086	0.45864	0.492019	0.460242	0.39351	0.439083	0.415967	0.381587	0.480815	0.432455	0.366108	0.438404	0.501742	0.5455	0.6364	0.4783	0.2963	0.3429	0.55	0.4	0.5484	0.6875	0.5625	0.5556	0.5	0.4898	0.3214	0.6333	0.5897	0.4118	0.5625	0.5	0.5172	0.5625	0.6296	0.6	0.4737	0.5	0.45	0.5	0.4737	0.5833	0.6	0.4	0.4318	0.5556	0.6842	0.55	0.6667	0.56	0.5714	0.4595	0.6316	0.75	0.6	0.4286	0.5769	0.7692	0.6667	0.5	0.5652	0.35	0.6842	0.8182	0.4167	0.2857	0.55	0.2727	0.75	0.6818	0.5	0.5	0.3333
8	64798965	0.39064	0.189217	0.170034	0.220283	0.116627	0.209814	0.258198	0.25069	0.182607	0.300928	0.210139	0.435552	0.204847	0.532046	0.297206	0.179418	0.291321	0.287967	0.251957	0.265674	0.256122	0.284925	0.269905	0.163485	0.192549	0.287072	0.162817	0.129485	0.215688	0.256337	0.220395	0.0627876	0.11347	0.231906	0.245327	0.2609	0	0.2308	0.0526	0.0606	0.1579	0	0.2143	0.1875	0.2	0.0952	0.1053	0.4706	0.1538	0.3636	0.2368	0.2727	0.2609	0.1875	0.3667	0.2	0.04	0.3333	0.3043	0.375	0.1304	0.3684	0.0714	0.3333	0.4444	0.2143	0.0606	0.1	0.1304	0.4483	0.2593	0.087	0.2581	0.2069	0.0541	0.2069	0.25	0.1579	0.25	0.2917	0.1818	0.2941	0.5	0.2857	0.15	0.5238	0.4286	0.3	0.1765	0.2308	0.05	0.25	0.25	0.1111	0.0909
8	69589172	0.901709	0.670826	0.722015	0.75363	0.765272	0.717774	0.725491	0.73084	0.700254	0.718686	0.745139	0.733101	0.759909	0.736236	0.731804	0.700742	0.486518	0.598545	0.748967	0.72908	0.706173	0.720524	0.729959	0.728716	0.729292	0.690561	0.769402	0.737914	0.735505	0.766084	0.755829	0.701601	0.698031	0.735758	0.758584	0.9032	0.9231	0.9333	0.7931	0.9	0.7333	0.8462	0.7429	0.85	0.8571	0.913	0.8485	0.9048	1	0.7436	0.898	0.8621	0.8667	0.8148	0.8485	0.7838	0.7059	0.9375	0.8636	0.8519	0.9286	0.7222	0.8889	0.7143	0.9	0.9062	0.7222	0.8929	1	0.8387	1	0.8	0.92	0.913	0.8367	0.8636	0.8696	0.8857	0.8421	0.9444	0.7857	0.8889	0.8889	0.7436	0.875	0.8929	0.7857	0.6429	0.6176	0.6818	0.7857	0.92	0.8235	0.9375	1
8	72943958	NA	0.785177	0.910151	0.876512	0.897543	0.864125	0.907815	0.891123	0.921267	0.929332	0.905033	0.868138	0.880415	0.869183	0.860473	0.802016	0.827287	0.901296	0.872843	0.898508	0.873205	0.854218	0.839793	0.893169	0.917695	0.938696	0.905461	0.796915	0.873738	0.921136	0.8582	0.889679	0.867314	0.882785	0.930098	0.9615	1	0.9032	0.92	0.973	0.8421	0.95	1	0.8636	0.9615	0.8696	0.9565	0.9	1	1	0.9667	0.8571	0.9714	1	0.9677	0.8824	0.875	0.85	0.9231	0.9643	0.9667	0.7778	0.8621	0.875	1	0.9677	0.878	0.9583	1	1	0.96	0.8571	0.8889	0.9444	0.8462	0.9111	1	0.9643	0.9286	0.95	1	0.875	0.95	0.9032	1	0.95	0.9333	1	0.8974	1	0.95	1	1	0.9	0.7
8	96104269	NA	0.394517	0.421272	0.442252	0.412175	0.441419	0.446479	0.431922	0.295113	0.447548	0.42601	0.441987	0.395669	0.443522	0.401985	0.454358	0.464841	0.374716	0.400269	0.420648	0.362516	0.415687	0.405272	0.423388	0.428407	0.398381	0.500098	0.342909	0.375128	0.381216	0.5021	0.513364	0.342896	0.380894	0.468085	0.0833	0.1818	0.3429	0.3043	0.4	0.2	0.48	0.3784	0.3889	0.5	0.25	0.2963	0.3667	0.4242	0.4062	0.3913	0.3478	0.1765	0.2941	0.2143	0.35	0.3846	0.2143	0.3333	0.5	0.2188	0.3158	0.5556	0.2727	0.2917	0.2647	0.1765	0.1667	0.1923	0.24	0.3043	0.3333	0.32	0.2424	0.359	0.2703	0.4737	0.2727	0.1613	0.2105	0.2609	0.1429	0.2857	0.1515	0.4667	0.3333	0.5833	0.3158	0.4412	0.3889	0.6	0.3043	0.2941	0.2	0.2
8	140639604	0.781967	0.870347	0.90644	0.893982	0.875973	0.894428	0.888009	0.884134	0.863528	0.908499	0.922367	0.866807	0.883002	0.849985	0.881232	0.8814	0.872388	0.883557	0.881916	0.909094	0.88338	0.810832	0.825968	0.873171	0.873967	0.885494	0.883077	0.892732	0.897686	0.895741	0.845342	0.893316	0.880566	0.893534	0.911373	0.96	1	0.8095	0.8966	0.9355	0.9333	0.9	0.9643	0.8889	1	0.9474	0.8214	0.9565	0.9677	0.9474	0.9245	1	0.9615	0.9032	1	0.8462	0.9677	0.7778	0.9091	1	0.8529	0.95	1	0.8571	0.9524	0.96	0.9565	0.9412	0.9	0.9615	0.95	0.8889	0.9565	0.9697	0.9459	0.9259	1	1	0.9048	0.9286	0.8857	0.8846	0.95	0.9643	0.7333	0.9032	0.875	0.9412	0.973	0.9545	0.8889	1	0.9524	1	1

### Sheet: RMNS
Chr	Pos	ADCADN	ATRX	AUTS18	BAFopathy	BFLS	CdLS	CHARGE	Control	Down	Dup7	EEOC	FLHS	GTPTS	HMA	HVDAS_C	HVDAS_T	ICF1	ICF2_3_4	Kabuki	KDVS	Kleefstra	MRD51	MRX93	MRX97	MRXSCJ	MRXSN	MRXSSR	RMNS	RSTS	SBBYSS	SETD1B	Sotos	TBRS	WDSTS	Williams	EPI_02	EPI_12	EPI_01	EPI_04	EPI_09	EPI_11	EPI_03	EPI_05	EPI_07	EPI_17	EPI_08	EPI_06	EPI_14	EPI_16	EPI_10	EPI_13	EPI_15	EPI_18	EPI_19	EPI_20	Control	Control	Control	Control	Control	Control	Control	Control	Control	Control	Control	Control	Control	Control	Control	Control	Control	Control	Control	Control	Control	Control	Control	Control	Control	Control	Control	Control	Control	Control	Control	Control	Control	Control	Control	Control	Control	Control	Control	Control
1	16440220	0.652367	0.738943	0.731892	0.756441	0.757823	0.758963	0.789564	0.785588	0.748991	0.828912	0.753778	0.752582	0.779573	0.802503	0.7641	0.733944	0.768958	0.807791	0.76245	0.747442	0.750432	0.784378	0.756702	0.772952	0.760051	0.736166	0.794304	0.622579	0.769305	0.756718	0.780834	0.69988	0.700311	0.758473	0.730071	0.8125	0.8182	0.5758	0.6364	0.5128	0.4167	0.6471	0.7667	0.7	0.7619	0.875	0.6923	0.7059	0.48	0.7308	0.7333	0.6667	0.6296	0.8667	0.7391	0.7368	0.6923	0.6471	0.7727	0.55	0.5357	0.65	0.6111	0.625	0.8	0.6154	0.75	0.4667	0.8182	0.72	0.8571	0.4783	0.5172	0.8125	0.5484	0.6364	0.8571	0.6923	0.5714	0.8182	0.7333	0.7222	0.75	0.7083	0.6429	0.6818	0.7778	0.6667	0.7368	0.7059	0.5714	0.6111	0.6316	0.6	0.5714
1	24415233	0.5485	0.318266	0.335118	0.366684	0.29917	0.389557	0.453449	0.408575	0.400084	0.424933	0.399286	0.392535	0.3611	0.500355	0.446772	0.376778	0.361532	0.3767	0.406112	0.376232	0.392545	0.423154	0.391123	0.339083	0.427754	0.373821	0.400916	0.179322	0.369551	0.357739	0.371509	0.226475	0.28109	0.364142	0.428118	0.5556	0.3333	0.2333	0.1714	0	0.4348	0.1905	0.4571	0.6	0.6	0.4762	0.2778	0.3846	0.6364	0.55	0.28	0.3056	0.5294	0.4444	0.4643	0.5455	0.375	0.2632	0.25	0.4444	0.2353	0.2941	0.3529	0.2632	0.4762	0.2667	0.2759	0.3548	0.4	0.3043	0.2857	0.2273	0.4	0.4103	0.4906	0.4194	0.4	0.2903	0.3182	0.7083	0.5625	0.3182	0.1875	0.2812	0.3125	0.5	0.1429	0.25	0.3	0.3333	0.4706	0.3529	0.1875	0.2273	0.5
1	26921338	0.528861	0.355761	0.237021	0.331104	0.3448	0.363994	0.421296	0.364917	0.331772	0.395492	0.401576	0.337508	0.359698	0.398087	0.306045	0.344092	0.404578	0.426477	0.373145	0.340097	0.342343	0.340796	0.354298	0.369	0.32552	0.322705	0.360382	0.193684	0.333563	0.378302	0.311104	0.304057	0.348534	0.385227	0.353108	0.2963	0.5455	0.2727	0.129	0.1111	0.1429	0.2258	0.1875	0.35	0.1905	0.25	0.3333	0.2653	0.0833	0.3	0.2444	0.2174	0.2308	0.2258	0.1818	0.3235	0.1379	0.4118	0.3704	0.2	0.2424	0.1579	0.2105	0.2632	0.0938	0.1333	0.2121	0.2439	0.32	0.3462	0.3043	0.3846	0.2143	0.2857	0.2632	0.3667	0.25	0.2121	0.3043	0.2174	0.1935	0.2414	0.3684	0.2	0.3846	0.1111	0.25	0.4667	0.1667	0.25	0.1875	0.1176	0.3684	0.2353	0.0769
1	44813299	0.928296	0.883866	0.941577	0.915278	0.902444	0.924513	0.943299	0.92197	0.935965	0.956785	0.897798	0.575857	0.927952	0.907358	0.873209	0.937832	0.926998	0.955831	0.908844	0.954062	0.914532	0.849228	0.878669	0.90801	0.738326	0.932455	0.813851	0.751467	0.949315	0.950238	0.929158	0.629492	0.725496	0.915905	0.926962	0.7778	0.75	0.75	0.52	0.6047	0.6667	0.7059	0.65	0.8125	0.913	0.7143	0.6923	0.8125	0.7273	0.88	0.7931	0.8788	0.72	0.8276	0.8333	0.6842	0.8824	0.8125	1	0.7222	0.7838	0.4706	0.6667	0.5455	1	0.7568	0.6842	0.8182	0.7037	0.8696	0.7692	0.5556	0.8148	0.8667	0.6667	0.8966	0.9231	0.7368	0.6667	0.8	0.76	0.913	0.7895	0.8148	0.85	0.8667	0.8571	0.8	0.7931	0.6667	0.5	0.75	1	0.5	0.8182
1	52922047	0.725485	0.67209	0.59556	0.615449	0.58974	0.624062	0.731811	0.681671	0.610596	0.674318	0.676665	0.679113	0.623172	0.683677	0.567725	0.606579	0.634044	0.69213	0.653895	0.685401	0.609046	0.653529	0.626867	0.635	0.641537	0.607006	0.637383	0.437323	0.580784	0.660758	0.654757	0.64703	0.617279	0.619453	0.697905	0.6	0.125	0.6129	0.5769	0.4	0.5789	0.5909	0.5405	0.1818	0.3158	0.5833	0.4706	0.6	0.5366	0.6	0.38	0.6765	0.5625	0.4828	0.561	0.6154	0.5	0.4286	0.7895	0.7333	0.5714	0.6296	0.6522	0.6	0.6364	0.4773	0.5778	0.4333	0.7241	0.6	0.6667	0.4375	0.7619	0.4839	0.525	0.6486	0.4828	0.5238	0.7391	0.619	0.6923	0.6923	0.5217	0.3824	0.64	0.3714	0.7778	0.5833	0.5122	0.5	0.95	0.5	0.35	0.4091	0.6154
1	145844918	0.521608	0.48511	0.566092	0.607024	0.513262	0.542474	0.654807	0.593189	0.699124	0.642611	0.356333	0.587068	0.605567	0.665669	0.468192	0.459927	0.267298	0.583157	0.612313	0.574951	0.557817	0.610129	0.523208	0.591507	0.543699	0.558844	0.627335	0.354752	0.523706	0.575207	0.549986	0.611167	0.559599	0.56705	0.645289
1	153789725	0.592682	0.385297	0.380299	0.431296	0.385214	0.364292	0.423072	0.443333	0.414214	0.472866	0.478284	0.454639	0.305662	0.40027	0.345041	0.295749	0.33986	0.495764	0.477881	0.364237	0.439347	0.442201	0.427764	0.469302	0.471756	0.396937	0.404605	0.260732	0.376303	0.346335	0.445001	0.163263	0.336175	0.395531	0.421397	0.6429	0.4375	0.3929	0	0.0435	0.2083	0.1364	0.25	0.5	0.2174	0.7368	0.2857	0.2857	0.2941	0.2286	0.2174	0.3333	0.2432	0.6667	0.1667	0.2963	0.32	0.4211	0.4483	0.25	0.5152	0.2174	0.2778	0.25	0.4211	0.4483	0.4	0.4643	0.25	0.4	0.4828	0.6471	0.3846	0.2647	0.45	0.56	0.35	0.4167	0.3846	0.65	0.4412	0.3913	0.4667	0.4074	0.4091	0.4091	0.5625	0.4167	0.4651	0.4783	0.3333	0.2963	0.3913	0.3182	0.2308
1	156591354	0.355569	0.304957	0.267537	0.309303	0.313372	0.297459	0.36028	0.330087	0.330772	0.397881	0.309099	0.293111	0.262483	0.396654	0.268463	0.278669	0.381599	0.316141	0.310874	0.243131	0.310935	0.302519	0.306243	0.308658	0.301355	0.328356	0.341824	0.163994	0.304303	0.294097	0.34963	0.202662	0.250544	0.323073	0.294859	0.3043	0.2727	0.1852	0.0667	0.2	0.2273	0.1538	0.2273	0.25	0.1765	0.2273	0.3636	0.2333	0.2	0.2353	0.175	0.0952	0.1818	0.0833	0.1818	0.2143	0.2857	0.1667	0.2632	0.0588	0.2759	0.3182	0.24	0.3571	0.2143	0.3333	0.2286	0.4	0.1923	0.35	0.3333	0.2381	0.4615	0.1	0.3043	0.3	0.2727	0.1538	0.2381	0.35	0.3182	0.16	0.25	0.2258	0.2727	0.3333	0.4286	0.375	0.2821	0.2222	0.1538	0.2778	0.0714	0.2	0.1333
1	201154897	0.404453	0.240942	0.153746	0.236941	0.235316	0.243404	0.244771	0.253299	0.26949	0.259898	0.246838	0.229663	0.201612	0.320394	0.245829	0.223766	0.224913	0.21542	0.270786	0.225579	0.224653	0.242096	0.274207	0.235082	0.234861	0.263064	0.263691	0.0918563	0.228371	0.25796	0.263121	0.187241	0.183445	0.234865	0.296071	0.2174	0.25	0.2308	0	0.1429	0.1	0	0.1071	0.0588	0.4583	0.3158	0.2308	0.2222	0.25	0.1538	0.1556	0.1667	0.0625	0.1538	0.2162	0.2	0.1739	0.2941	0.35	0.0909	0.0857	0.125	0.28	0.1429	0.125	0.0938	0.0732	0.2439	0.0741	0.2632	0.2353	0.1379	0.1852	0.2093	0.0909	0	0.1818	0.0476	0.16	0.2667	0.2667	0.087	0	0.25	0.2105	0.2	0.0769	0	0.1818	0.1579	0.2	0.4545	0.2083	0.1	0.0833
1	205528890	0.853761	0.82622	0.805018	0.816133	0.824816	0.758268	0.848928	0.822564	0.851647	0.880769	0.588109	0.810993	0.731059	0.820957	0.819396	0.823505	0.819895	0.87152	0.786993	0.774461	0.85626	0.732135	0.803254	0.784698	0.804534	0.832574	0.806467	0.645007	0.749641	0.832027	0.785021	0.708242	0.699407	0.831461	0.77603	0.5385	0.7692	0.64	0.7778	0.7105	0.7059	0.7647	0.8636	0.6429	0.4348	0.6667	0.85	0.8	0.7	0.9048	0.7907	0.75	0.8684	0.9032	0.8108	0.7391	0.84	0.8696	0.5556	0.9167	0.8621	0.8	0.8421	0.7692	0.9474	0.75	0.7931	0.8571	0.6154	0.6957	0.84	0.7727	0.7222	0.7619	0.7826	0.8571	0.8	0.7647	0.8214	0.6071	0.8667	0.7778	0.7917	0.6667	0.8621	0.8571	0.7273	1	0.75	0.7692	0.8571	0.6	0.7647	0.7692	0.6923
1	235642103	0.337879	0.237224	0.253844	0.306163	0.285437	0.228664	0.314902	0.311737	0.363501	0.196833	0.28726	0.225332	0.260796	0.344058	0.232097	0.235366	0.107152	0.256968	0.343799	0.23126	0.33017	0.362125	0.321523	0.340396	0.29369	0.291178	0.285102	0.125237	0.297927	0.324877	0.280404	0.279738	0.233573	0.339574	0.522303	0.4583	0.1176	0.25	0.2353	0.0588	0.0435	0	0.2647	0.2727	0.3077	0.3529	0.4231	0.1304	0.4375	0.3529	0.2449	0.1667	0.1389	0.2059	0.2381	0.2222	0.25	0.3158	0.35	0.1429	0.1951	0.25	0.2	0.3571	0.3913	0.1176	0.1136	0.2	0.16	0.2105	0.0526	0.1111	0.3	0.1071	0.1429	0.1	0.1429	0.1739	0.2812	0.16	0.2941	0.24	0.1667	0.2619	0.4118	0.1905	0.1667	0.3125	0.2143	0	0.45	0.0435	0.3125	0.2778	0.25
1	243488044	0.850554	0.585576	0.714917	0.743444	0.758161	0.746497	0.83948	0.781285	0.755888	0.810888	0.779498	0.769733	0.754719	0.749139	0.718503	0.596261	0.646968	0.831182	0.727826	0.800717	0.663095	0.714246	0.727156	0.6981	0.606898	0.745537	0.711739	0.583311	0.681164	0.73124	0.716424	0.697678	0.681855	0.736588	0.857686	0.963	0.9167	0.9474	0.6552	0.7727	0.9444	0.8065	0.9412	0.8889	0.9091	0.6667	0.8929	1	0.8571	1	1	0.8261	0.9667	0.8571	0.8929	0.8889	0.7727	0.9	0.96	1	0.9286	0.9643	1	1	0.7619	0.9706	0.7895	0.9615	0.9706	0.9583	0.9444	0.9	0.913	0.9268	0.8889	0.9643	0.8947	0.9643	0.7778	0.9189	0.9394	0.9167	1	0.9778	0.9375	0.9615	1	0.9286	0.9608	1	0.7333	0.95	1	0.95	0.9167
1	244865355	NA	0.720032	0.679269	0.719418	0.64664	0.710896	0.757644	0.749969	0.750588	0.767482	0.704576	0.71396	0.701912	0.687577	0.701858	0.75949	0.773896	0.786651	0.716372	0.755397	0.700228	0.701581	0.709142	0.70961	0.616464	0.774129	0.704962	0.542271	0.713884	0.694513	0.795362	0.730744	0.63458	0.741989	0.756809	0.5714	0.5714	0.7407	0.7188	0.8222	0.6875	0.56	0.7179	0.9286	0.7917	0.9167	0.7391	0.7317	0.6	0.6296	0.65	0.6429	0.6571	0.7	0.5385	0.5172	0.76	0.7368	0.7826	0.5	0.6829	0.75	0.75	0.875	0.5294	0.8065	0.5526	0.7297	0.8485	0.7619	0.6364	0.7391	0.68	0.7917	0.6	0.6667	0.8235	0.9545	0.7083	0.5	0.7742	0.8276	0.8333	0.6842	0.6957	0.6957	0.7143	0.7143	0.8222	0.875	0.75	0.6667	0.7308	0.6667	0.7778
10	29409326	0.591561	0.451507	0.43039	0.476484	0.473865	0.460891	0.515227	0.495257	0.464961	0.443698	0.438062	0.54295	0.407223	0.49442	0.406979	0.473072	0.539981	0.532388	0.452495	0.415378	0.502893	0.483587	0.495104	0.522238	0.411013	0.44293	0.512328	0.281136	0.448607	0.454628	0.46676	0.413492	0.430719	0.508414	0.545957	0.4545	0.8333	0.2692	0.2353	0.32	0.2105	0.2222	0.5758	0.6	0.381	0.5294	0.4737	0.4103	0.2727	0.4815	0.4167	0.5556	0.5	0.2667	0.4643	0.4	0.4737	0.3636	0.5625	0.5357	0.5909	0.7059	0.4348	0.5	0.4615	0.5385	0.4571	0.4615	0.5455	0.381	0.375	0.5417	0.4444	0.4375	0.5172	0.4324	0.3	0.5625	0.3333	0.35	0.5455	0.5263	0.9231	0.4	0.6	0.5714	0.5	0.2	0.5667	0.3846	0.5	0.3889	0.5	0.4	0.4444
10	63520713	NA	0.525242	0.502263	0.530249	0.390493	0.509004	0.575651	0.530778	0.480195	0.485995	0.513644	0.567648	0.488861	0.541001	0.299103	0.595352	0.478693	0.487226	0.475147	0.298698	0.567641	0.494428	0.529599	0.485838	0.55456	0.538957	0.49205	0.281523	0.453718	0.501656	0.653058	0.404415	0.418841	0.598876	0.61504	0.4348	0.3125	0.2941	0.1739	0.4595	0.3043	0.4211	0.6765	0.52	0.1739	0.3333	0.5517	0.3778	0.5484	0.4643	0.434	0.4615	0.5152	0.4688	0.375	0.5312	0.6364	0.4444	0.45	0.2083	0.3939	0.6111	0.28	0.5333	0.3889	0.4615	0.4615	0.4643	0.4643	0.3	0.4545	0.0714	0.4737	0.4	0.3696	0.4286	0.4762	0.35	0.4848	0.4583	0.5667	0.32	0.625	0.5862	0.5556	0.4286	0.3	0.4	0.6579	0.4118	0.4286	0.4286	0.0625	0.2667	0
10	74813638	0.854453	0.791271	0.736604	0.792526	0.721603	0.685779	0.811828	0.808434	0.869181	0.885935	0.812705	0.907482	0.751068	0.882075	0.815116	0.788836	0.759304	0.871749	0.743967	0.774284	0.772277	0.791076	0.761457	0.758705	0.778339	0.752424	0.704874	0.576592	0.778828	0.835624	0.780747	0.316124	0.463338	0.755864	0.858429	0.5926	0.8462	0.8462	0.1905	0.0526	0.5	0.2727	0.7381	0.7333	0.625	0.6786	0.6897	0.75	0.625	0.7714	0.6905	0.6154	0.6471	0.7	0.8333	0.6897	0.7317	0.6786	0.6667	0.7222	0.7143	0.6471	0.9444	0.6667	0.76	0.5833	0.7778	0.7308	0.8571	0.7727	0.7778	0.75	0.7941	0.7576	0.6667	0.68	0.6897	0.95	0.4762	0.6842	0.75	0.7273	0.8889	0.7714	0.6667	0.75	0.8889	0.8182	0.8333	0.5263	0.7368	0.7857	0.6538	0.7143	0.6667
10	92239375	1	0.823105	0.806162	0.799795	0.70368	0.813745	0.827877	0.83346	0.851593	0.859468	0.828284	0.834678	0.825753	0.756654	0.810796	0.813758	0.879149	0.884669	0.770928	0.798029	0.814917	0.801554	0.779412	0.836661	0.806197	0.823897	0.787508	0.653139	0.779807	0.808397	0.881778	0.848258	0.612534	0.811948	0.848201	0.8571	0.875	0.875	0.9412	0.92	0.963	0.9118	0.9512	0.7647	0.9091	0.8182	0.9615	0.8182	0.9524	0.875	0.9024	0.9655	0.878	0.7586	0.9355	0.7368	0.8889	0.75	0.8333	0.7222	0.85	0.85	0.8	0.8571	0.95	0.8378	0.8824	0.875	0.8529	0.871	0.875	0.7667	0.8438	0.9	0.8718	0.75	0.8929	0.8519	0.931	0.8387	0.9444	0.875	0.8667	0.8421	0.9167	0.7143	0.8667	0.875	0.8824	0.8824	1	0.6818	0.75	0.9333	0.9167
10	116609122	0.526771	0.516496	0.620611	0.581273	0.529492	0.534849	0.634224	0.625559	0.677869	0.773335	0.555425	0.719672	0.51742	0.689766	0.577869	0.562665	0.554693	0.625806	0.60205	0.693948	0.60392	0.644158	0.597291	0.542519	0.561113	0.575646	0.584974	0.381006	0.564955	0.590085	0.654705	0.274533	0.435994	0.574206	0.587901	0.55	0.5263	0.4783	0.3571	0.1562	0.6	0.2941	0.3333	0.5455	0.5909	0.5714	0.4444	0.8846	0.44	0.65	0.4865	0.619	0.6667	0.5	0.52	0.4667	0.4444	0.9333	0.2222	0.4286	0.5	0.5294	0.6316	0.7273	0.2667	0.2917	0.4667	0.6	0.4444	0.4783	0.5789	0.15	0.5556	0.6176	0.5161	0.7	0.3529	0.5667	0.375	0.9	0.5789	0.5	0.4545	0.6207	0.6154	0.5333	0.3333	0.5556	0.5588	0.3636	0.25	0.5625	0.6667	0.6522	0.6
11	1310267	0.294997	0.331589	0.201735	0.264334	0.116172	0.267962	0.370601	0.307927	0.352004	0.309432	0.25498	0.208147	0.292128	0.368358	0.305354	0.322385	0.153657	0.312811	0.323144	0.278655	0.24681	0.250392	0.263695	0.244471	0.122979	0.405352	0.278257	0.115145	0.259927	0.332608	0.263376	0.18938	0.180324	0.266178	0.410286	0.069	0.2667	0.1579	0.2143	0.0625	0.1071	0.0455	0.2286	0.2143	0.1875	0.2609	0.3684	0.1818	0.1111	0.3043	0.1786	0.2	0.0357	0.2632	0.2174	0.2917	0.2174	0.1429	0.4286	0.1818	0.1304	0.1538	0.2273	0.3333	0.1818	0.0323	0.1143	0.0857	0.1515	0.2	0.2174	0.2121	0.2759	0.1132	0.2571	0.1765	0.1667	0.1724	0.0588	0.4483	0.2333	0.24	0.3333	0.3667	0.1429	0.1429	0.2	0.0769	0.2083	0.0769	0.2778	0.2778	0.1765	0.25	0
11	6389857	0.391392	0.31053	0.268788	0.265179	0.248344	0.287563	0.347281	0.295235	0.27298	0.286317	0.30195	0.2904	0.260842	0.385634	0.273063	0.296758	0.318953	0.321675	0.303145	0.341783	0.26807	0.276328	0.279663	0.309015	0.2602	0.310058	0.291779	0.170809	0.281787	0.280607	0.322375	0.195184	0.203474	0.286961	0.336144	0.1333	0	0.175	0.087	0.08	0.1304	0.1	0.1176	0.2308	0.1	0.1111	0.1818	0.1702	0.2424	0.0909	0.1556	0.08	0.1786	0.125	0.1481	0.1429	0.3462	0.0345	0.0625	0.2273	0	0.1579	0.0526	0.25	0.1667	0.1667	0.2143	0.0417	0.2667	0.2917	0	0.2381	0.1389	0.2105	0.1714	0.1429	0.1429	0.1905	0.0909	0.1364	0.1429	0.125	0.0588	0.0741	0.25	0.3478	0.2353	0.3	0.2703	0.125	0.1	0.0556	0.1333	0.1579	0.1667
11	27473245	0.664824	0.517395	0.523288	0.540726	0.444823	0.545517	0.533435	0.575756	0.543792	0.610164	0.580349	0.577808	0.536782	0.705908	0.511287	0.562024	0.578033	0.595291	0.58087	0.608088	0.506872	0.56682	0.601355	0.621885	0.575221	0.595921	0.592176	0.426404	0.564515	0.50641	0.573602	0.482563	0.469465	0.554416	0.50451	0.6111	0.3846	0.6818	0.3043	0.2667	0.4211	0.2778	0.4	0.3333	0.48	0.6154	0.4737	0.4054	0.2812	0.5185	0.4	0.4	0.4815	0.4667	0.5294	0.4118	0.3478	0.3889	0.3158	0.6667	0.3889	0.3333	0.5625	0.5	0.3333	0.2683	0.4103	0.3243	0.6786	0.3077	0.6471	0.55	0.6562	0.3143	0.4857	0.4615	0.4643	0.5	0.2609	0.6	0.5263	0.5143	0.7778	0.5	0.7333	0.5333	0.5	0.5455	0.4595	0.4615	0.5238	0.5	0.4286	0.4211	0.6154
11	61752306	0.526988	0.29325	0.240866	0.314828	0.278522	0.281523	0.414286	0.364692	0.444004	0.48322	0.271567	0.34971	0.318706	0.415713	0.285235	0.207034	0.218348	0.398392	0.315657	0.323428	0.300257	0.29856	0.350381	0.281303	0.315366	0.279554	0.373676	0.161492	0.314622	0.278703	0.347585	0.373078	0.254419	0.295864	0.374164	0.44	0.2353	0.2917	0.3462	0.3902	0.2593	0.3684	0.425	0.6316	0.4167	0.4	0.4074	0.4762	0.28	0.5484	0.3421	0.2778	0.3333	0.28	0.4583	0.3182	0.3824	0.4118	0.1875	0.3529	0.3103	0.2778	0.4167	0.4286	0.3636	0.2917	0.2791	0.3556	0.3438	0.2778	0.3684	0.5	0.3636	0.4138	0.3235	0.5	0.4211	0.4	0.2	0.4688	0.44	0.4737	0.4231	0.4545	0.4167	0.4667	0.625	0.375	0.3171	0.4167	0.4545	0.5333	0.125	0.3462	0.25
11	67071614	0.339098	0.309432	0.242086	0.235596	0.167672	0.163621	0.311041	0.316386	0.475795	0.33186	0.175147	0.385915	0.238876	0.373386	0.535664	0.055297	0.280976	0.359541	0.344669	0.152505	0.274391	0.251989	0.228271	0.113632	0.343038	0.187749	0.187614	0.0559106	0.256527	0.240433	0.211791	0.215036	0.132488	0.267871	0.393625	0.1481	0.4286	0.5143	0.0769	0.0476	0.0952	0	0.1951	0.3913	0.4444	0.3	0.3548	0.0714	0.1	0.44	0.2708	0.027	0.0256	0.1765	0.1667	0.2333	0.0769	0.1538	0.1154	0.2174	0.2258	0.3077	0.15	0.125	0.0588	0.15	0.1875	0.2941	0.3667	0.1071	0.1379	0.3333	0.125	0.3056	0.1892	0.1667	0.2381	0.3913	0.0769	0.3529	0.2759	0.2812	0.4286	0.4118	0.1	0.28	0	0.2308	0.2895	0.1667	0.3571	0.2759	0.0294	0.0435	0.15
11	78196286	0.710499	0.526083	0.595322	0.595927	0.51529	0.582691	0.638231	0.655923	0.764832	0.683882	0.599889	0.656928	0.629848	0.684031	0.570509	0.474443	0.49258	0.740219	0.664563	0.554266	0.643839	0.588042	0.57685	0.598605	0.586525	0.670549	0.632764	0.455325	0.583713	0.702077	0.668449	0.611568	0.523645	0.609479	0.810913	0.2917	0.6667	0.6071	0.45	0.3913	0.5517	0.5	0.3889	0.5714	0.4762	0.5833	0.5294	0.4419	0.4762	0.5	0.5122	0.44	0.5185	0.2105	0.5	0.6471	0.24	0.5417	0.4667	0.619	0.4	0.3889	0.5417	0.7143	0.3333	0.5161	0.3214	0.5862	0.3448	0.5882	0.4615	0.4167	0.6087	0.7083	0.4615	0.3529	0.5625	0.7647	0.3438	0.7917	0.4348	0.6429	0.4286	0.5116	0.4231	0.7812	0.8182	0.5714	0.2791	0.3333	0.4211	0.4286	0.3077	0.4444	0.8333
11	118176406	0.938437	0.6808	0.692541	0.749569	0.705235	0.718973	0.797023	0.763955	0.733823	0.810714	0.744253	0.729797	0.737586	0.773954	0.766269	0.747842	0.768183	0.72806	0.758504	0.745387	0.733939	0.748281	0.750565	0.762552	0.775653	0.721535	0.756776	0.602743	0.730554	0.758455	0.745314	0.600211	0.583739	0.729833	0.771443	1	0.8667	0.8519	0.6842	0.6316	0.8158	0.6667	0.8611	0.8824	0.9167	0.9	0.931	0.8909	0.8571	0.9655	0.875	0.8519	0.9259	0.931	0.8333	0.8571	0.7931	0.871	0.85	0.6667	0.8	0.6842	0.8889	0.5556	0.9412	0.9062	0.7273	0.8537	0.8667	0.875	0.75	0.8333	0.8621	0.8571	0.8485	0.8235	0.9545	0.8571	0.8	0.92	1	0.9286	0.9565	0.8077	0.9167	0.875	1	1	0.9091	0.7895	0.875	0.9167	0.8519	1	0.8421
11	118910924	0.309686	0.571811	0.290681	0.454331	0.245562	0.350378	0.428278	0.356092	0.549973	0.366844	0.348551	0.302137	0.405537	0.503689	0.422212	0.41981	0.366452	0.405006	0.424355	0.362321	0.41119	0.368338	0.348599	0.293214	0.364647	0.34085	0.392824	0.165961	0.370314	0.478333	0.435242	0.206486	0.163701	0.436913	0.412439	0.4444	0.5385	0.35	0.1481	0.1795	0.3125	0.25	0.5312	0.4667	0.2381	0.3529	0.65	0.5	0.4118	0.3043	0.3429	0.4286	0.2333	0.5	0.2778	0.2857	0.3333	0.2759	0.25	0.2105	0.1667	0.1667	0.24	0.25	0.2	0.2857	0.2619	0.3235	0.36	0.1852	0.3077	0.32	0.25	0.1613	0.2333	0.2778	0.2941	0.3529	0.3667	0.375	0.4444	0.4118	0.3846	0.2703	0.4333	0.15	0.0909	0.2222	0.3514	0.3846	0.2222	0.5833	0.25	0.35	0.4
12	27779538	0.536695	0.405159	0.394695	0.391643	0.288312	0.398468	0.408732	0.40933	0.394178	0.394464	0.407491	0.422986	0.380531	0.491908	0.340345	0.39623	0.425022	0.384523	0.421804	0.435686	0.388746	0.444938	0.432195	0.452676	0.381417	0.437269	0.432353	0.274941	0.395306	0.415985	0.415445	0.308548	0.352365	0.426567	0.435232	0.5417	0.0909	0.625	0.125	0.1081	0.2	0.2381	0.45	0.4615	0.5	0.5333	0.3333	0.3864	0.4375	0.625	0.25	0.56	0.45	0.35	0.4211	0.7143	0.3333	0.2857	0.2857	0.4211	0.32	0.5	0.2857	0.375	0.45	0.2581	0.1786	0.44	0.2353	0.6111	0.5217	0.3	0.55	0.4595	0.3478	0.3913	0.3333	0.3333	0.3684	0.4231	0.3333	0.3125	0.25	0.4348	0.5	0.4375	0.5	0.3077	0.2917	0.2778	0.5	0.125	0.4	0.3636	0.3846
12	57521830	0.605974	0.583523	0.60289	0.613962	0.616561	0.608111	0.625073	0.617377	0.605265	0.704679	0.565927	0.500374	0.544139	0.640438	0.621666	0.57865	0.588784	0.64232	0.661636	0.633441	0.614252	0.605348	0.620779	0.597156	0.516244	0.576762	0.630621	0.414689	0.585517	0.611834	0.628498	0.481217	0.45637	0.573203	0.687356	0.5385	0.5455	0.5714	0.1818	0.2973	0.5	0.4444	0.5	0.4	0.3333	0.6429	0.375	0.5	0.3889	0.3571	0.5417	0.4444	0.55	0.4	0.4167	0.3462	0.6111	0.4667	0.5	0.4286	0.5385	0.5	0.625	0.6	0.2727	0.4286	0.4231	0.375	0.5714	0.3333	0.6	0.5417	0.1579	0.5517	0.381	0.6296	0.6	0.6667	0.25	0.5333	0.625	0.375	0.5	0.3571	0.6	0.6	0.7778	0.2222	0.2188	0.5	0.4615	0.5263	0.2857	0.4706	0.25
12	116693718	0.266726	0.23338	0.268505	0.315588	0.193747	0.225664	0.283802	0.296527	0.259429	0.323946	0.300371	0.332368	0.356574	0.556158	0.369164	0.277362	0.233668	0.321104	0.390489	0.331541	0.297741	0.366833	0.337708	0.333746	0.322391	0.235883	0.256642	0.133333	0.254037	0.292263	0.250161	0.100147	0.139098	0.274617	0.379428	0.5	0.35	0.381	0.1515	0.1081	0.1538	0.3529	0.3824	0.3846	0.2	0.2222	0.3333	0.4667	0.3333	0.6129	0.3953	0.3667	0.2973	0.45	0.4516	0.3043	0.2903	0.2581	0.2857	0.3684	0.1481	0.0455	0.2917	0.4	0.3333	0.3143	0.2778	0.36	0.3182	0.2778	0.5185	0.4	0.439	0.3404	0.3617	0.3333	0.28	0.1111	0.1562	0.3947	0.36	0.3333	0.4091	0.4146	0.5	0.4	0.3846	0.2857	0.22	0.375	0.381	0.3333	0.5	0.3077	0.3077
13	22735791	NA	0.550192	0.567188	0.608994	0.578569	0.562617	0.621288	0.614257	0.679377	0.542591	0.682946	0.806651	0.585758	0.884965	0.643832	0.398273	0.366914	0.546964	0.683292	0.671321	0.570736	0.606361	0.717566	0.618968	0.605084	0.302975	0.604446	0.354524	0.507955	0.525331	0.424963	0.137153	0.474829	0.579281	0.85937	0.9333	0.6316	0.6111	0.1818	0.1304	0.875	0.5	0.6774	0.5625	0.6667	0.8889	0.7917	0.9318	0.9355	0.8	0.814	0.9091	0.8846	0.75	0.8571	0.7812	0.8182	0.75	0.6875	0.875	0.8438	0.6154	0.5625	0.8571	0.7308	0.8438	0.7556	0.7097	0.8837	0.8788	0.8	0.68	0.8571	0.75	0.9268	0.8438	0.8261	0.8095	0.8182	0.9062	0.8	0.7931	0.7931	0.8919	0.7407	0.625	0.75	1	0.8	0.7778	0.75	0.9231	0.8421	0.7917	0.5714
13	23890237	0.442986	0.290929	0.326413	0.310029	0.312563	0.31838	0.364567	0.35121	0.338672	0.32619	0.3207	0.406217	0.304432	0.43228	0.311509	0.260881	0.25717	0.317746	0.341868	0.325861	0.273709	0.333991	0.350464	0.410046	0.429947	0.278514	0.362924	0.174345	0.296876	0.253696	0.340176	0.189663	0.273564	0.293877	0.349109	0.1724	0.375	0.0833	0.1667	0.0357	0.3077	0.1765	0.1071	0.3077	0.2917	0.375	0.1111	0.225	0.1176	0.3939	0.2564	0.2903	0.2083	0.1154	0.1111	0.4118	0.2143	0.1905	0.2857	0.3462	0.2593	0.1667	0.2778	0.4444	0.3077	0.2258	0.2727	0.5385	0.2424	0.4	0.1724	0.25	0.3704	0.2857	0.3158	0.2353	0.25	0.2069	0.2692	0.4	0.4444	0.1333	0.2857	0.2571	0.3158	0.375	0.1429	0.5714	0.3125	0.3684	0.1667	0.3571	0.1667	0.3214	0.6
13	75870714	0.834781	0.708551	0.729057	0.799617	0.840365	0.758937	0.82917	0.810651	0.815661	0.777571	0.705888	0.885238	0.738523	0.844065	0.798578	0.706825	0.560019	0.843592	0.787767	0.793512	0.77293	0.784209	0.777938	0.809773	0.776122	0.719944	0.827144	0.550235	0.791249	0.772976	0.816617	0.580075	0.686901	0.767233	0.883236	0.6667	0.8824	0.7037	0.4839	0.5238	0.6	0.6923	0.7742	0.6875	0.6957	0.6923	0.76	0.7838	0.8718	0.8621	0.7925	0.7692	0.7273	0.6207	0.6316	0.6667	0.7667	0.9259	0.7333	0.9444	0.75	0.4706	0.7917	0.9231	0.72	0.7297	0.6765	0.75	0.7407	0.9048	0.4815	0.5789	0.875	0.6364	0.7879	0.7879	0.5	0.9048	0.875	0.6471	0.7083	0.8421	0.85	0.7353	0.6471	0.8333	0.7692	0.9444	0.7843	0.6	0.8571	0.5714	0.9231	0.7692	0.5556
13	76887233	NA	0.680333	0.624962	0.719104	0.345709	0.586854	0.699665	0.770765	0.833356	0.888045	0.730797	0.893784	0.706122	0.840714	0.658656	0.651667	0.752519	0.838268	0.717218	0.772162	0.713261	0.763876	0.675093	0.730862	0.772588	0.733154	0.641619	0.458384	0.688556	0.69865	0.760751	0.23558	0.392667	0.643458	0.762919	0.6842	0.7692	0.8387	0.1154	0.2424	0.5385	0.0909	0.6667	0.8125	0.65	0.5	0.7368	0.9737	0.5385	0.4595	0.6875	0.625	0.8421	0.6552	0.64	0.8667	0.7941	0.5714	0.6471	0.75	0.7429	0.5789	0.7727	0.8889	0.7895	0.6316	0.641	0.5625	0.84	0.5625	0.7857	0.8125	0.6111	0.8929	0.5897	0.6923	0.7895	0.6667	0.6818	0.76	0.7742	0.619	0.75	0.8235	0.7727	0.7619	0.5	0.375	0.5517	0.7857	0.5294	0.7727	0.3846	0.6667	0.5
14	91400407	0.370036	0.226143	0.211397	0.252186	0.296177	0.266622	0.265484	0.245041	0.159416	0.231333	0.197914	0.165011	0.194803	0.291342	0.183912	0.24006	0.230896	0.222794	0.305072	0.280501	0.205412	0.280387	0.27897	0.253952	0.253775	0.285628	0.243081	0.102766	0.204399	0.192663	0.291648	0.27674	0.1977	0.25405	0.246504	0.2632	0.0909	0.1429	0.0556	0.125	0.0833	0.1364	0.0256	0.4	0.0435	0.2105	0.1481	0.2727	0	0.0789	0.129	0.1	0.0769	0.2143	0.2581	0.1333	0.0556	0.0588	0.2857	0.2105	0.1923	0.375	0.2778	0.0833	0.0833	0.2069	0.1212	0.2	0.1852	0.2174	0.3333	0.1304	0.2188	0.1923	0.1026	0.125	0.3333	0.15	0.0909	0.1379	0.1429	0.1	0.0952	0.2432	0.2609	0.1538	0.25	0.25	0.1765	0.1429	0.0667	0.1053	0	0.2	0.1111
14	100726576	NA	0.466588	0.390977	0.428773	0.358341	0.407277	0.545558	0.503987	0.521008	0.592068	0.473932	0.561757	0.522024	0.593302	0.510199	0.257324	0.184328	0.527522	0.506966	0.439636	0.449725	0.410884	0.39813	0.381669	0.472496	0.391392	0.491356	0.258298	0.437488	0.391681	0.486821	0.280031	0.282291	0.435733	0.615044	0.4	0.1667	0.4545	0.125	0.2581	0.5455	0.1667	0.2105	0	0.3333	0.2222	0.1765	0.275	0.36	0.1429	0.2647	0.3529	0.25	0.1176	0.1538	0.5417	0.32	0.3158	0.0667	0.3684	0.4167	0.3333	0.4091	0.3333	0.2857	0.4762	0.3667	0.4839	0.2727	0.52	0.2	0.1667	0.2	0.1765	0.2308	0.3214	0.6667	0.5882	0.4091	0.4	0.5625	0.4118	0.1364	0.3889	0.5	0.4615	1	0.3333	0.3235	0.3333	0.2727	0.5714	0.5385	0.2353	0.1
15	31325334	0.758488	0.635636	0.597465	0.642003	0.639669	0.614039	0.690375	0.669169	0.6761	0.710483	0.658379	0.625804	0.596498	0.588936	0.617163	0.627283	0.663683	0.741852	0.638937	0.620965	0.616182	0.628601	0.631635	0.646653	0.57449	0.65939	0.648364	0.512921	0.606293	0.625206	0.681707	0.645858	0.580615	0.647624	0.658325	0.7826	0.7692	0.6774	0.6667	0.7143	0.6667	0.875	0.8182	0.7778	0.9167	0.9333	0.913	0.8182	0.84	0.7619	0.8	0.4333	0.6923	0.8	0.6667	0.8929	0.9	0.7857	0.8235	0.6818	0.7647	0.7143	0.6	0.7647	0.8462	0.7436	0.7647	0.75	0.8	0.8667	0.8571	0.9259	0.8824	0.8929	0.7647	0.8276	0.8421	0.7647	0.8621	0.7857	0.7714	0.7308	0.8667	0.8611	0.8519	0.6875	1	0.8	0.8529	0.85	0.9375	0.913	0.8333	0.913	0.7143
15	31329640	0.429495	0.484805	0.385071	0.480877	0.30013	0.473446	0.600194	0.499777	0.600299	0.619732	0.633695	0.413329	0.493305	0.455646	0.434356	0.465272	0.44549	0.573474	0.503838	0.467116	0.489351	0.430086	0.434064	0.429171	0.538453	0.594659	0.423441	0.2324	0.426052	0.539443	0.666358	0.495867	0.328847	0.516572	0.528323	0.2308	0.1111	0.4231	0.4375	0.3721	0.6429	0.2	0.4571	0.3333	0.2778	0.3125	0.5	0.4138	0.2727	0.3077	0.3077	0.4	0.3478	0.3143	0.2857	0.6	0.3529	0.2632	0.1111	0.4118	0.3	0.375	0.25	0.5714	0	0.2821	0.2759	0.2174	0.4444	0.1765	0.35	0.2727	0.3143	0.2	0.0769	0.375	0.1875	0.4	0.3077	0.4211	0.5	0.3889	0.4167	0.2581	0.4375	0.4444	0.5333	0.4	0.3	0.4706	0.2	0.4737	0.5833	0.2	0.4286
15	38565273	0.609094	0.453249	0.47142	0.472866	0.443757	0.456115	0.487863	0.498346	0.47597	0.521128	0.498939	0.491673	0.449786	0.529052	0.51185	0.461246	0.517871	0.5165	0.479485	0.529151	0.466267	0.50719	0.48494	0.499919	0.459372	0.482764	0.50261	0.3601	0.469788	0.477991	0.511329	0.37026	0.369399	0.445881	0.507853	0.5517	0.2857	0.5	0.36	0.2222	0.55	0.35	0.5294	0.44	0.5	0.1364	0.3462	0.5	0.5	0.7	0.45	0.2105	0.3846	0.5789	0.6957	0.2857	0.35	0.3636	0.5882	0.381	0.5385	0.3182	0.5714	0.5	0.5556	0.3214	0.3548	0.4783	0.6087	0.4118	0.5	0.4545	0.5556	0.4839	0.3793	0.4706	0.4615	0.3684	0.5333	0.3182	0.2381	0.3636	0.4167	0.4	0.5	0.5	0.6	0.3077	0.2647	0.5	0.2308	0.1875	0.5	0.5238	0.2222
15	69452490	0.179996	0.119506	0.137827	0.177667	0.102661	0.150264	0.165183	0.186874	0.247547	0.221539	0.153822	0.212665	0.191617	0.526177	0.118656	0.16703	0.115184	0.202955	0.195304	0.215289	0.161956	0.153639	0.213184	0.125618	0.0703057	0.382716	0.0993175	0.0356389	0.129841	0.197212	0.117044	0.00893097	0.0852877	0.220127	0.239872	0.0769	0.25	0.0417	0	0.0213	0.05	0	0.129	0.1333	0.0476	0.1579	0.087	0.2632	0.1923	0.08	0.1304	0	0.0526	0.0833	0	0	0.15	0.08	0.1304	0.1923	0.1136	0.05	0.0435	0.2353	0.0435	0.0909	0.2105	0.1923	0.0667	0.125	0.0833	0	0.0857	0.1628	0.1136	0.36	0	0.2143	0.0526	0.2174	0.0333	0.2	0.0476	0.1667	0.1667	0.0952	0.1667	0.1429	0.093	0	0.1429	0.0833	0.25	0.1429	0.0909
16	3160356	0.643878	0.7159	0.757583	0.72098	0.672317	0.620808	0.724926	0.744012	0.816006	0.818291	0.764202	0.562571	0.715989	0.844887	0.741649	0.421094	0.0886294	0.718954	0.729325	0.754174	0.671144	0.676541	0.673141	0.741846	0.77554	0.704717	0.76709	0.431645	0.685158	0.711152	0.678115	0.344615	0.582597	0.677914	0.743024	0.5172	0.6471	0.5769	0.1176	0.2381	0.5	0.2667	0.7273	0.6	0.5	0.5	0.8077	0.5778	0.5152	0.6364	0.6154	0.4815	0.6429	0.4583	0.7	0.6154	0.5	0.375	0.6207	0.5294	0.6538	0.4211	0.4211	0.5	0.8	0.6129	0.4815	0.75	0.6	0.5263	0.6154	0.7895	0.7083	0.7419	0.2593	0.5938	0.5714	0.7308	0.7353	0.8148	0.7419	0.6957	0.7857	0.6136	0.4706	0.7727	0.6	0.4545	0.7368	0.5	0.6364	0.68	0.2	0.4706	0.6667
16	29785299	0.233952	0.19439	0.209321	0.188908	0.160365	0.162941	0.179662	0.219528	0.250442	0.167883	0.183112	0.214276	0.182865	0.350258	0.166248	0.0970683	0.1875	0.243771	0.218867	0.202784	0.218989	0.273201	0.283813	0.230561	0.240324	0.276588	0.226795	0.0899233	0.212414	0.19888	0.215299	0.0690445	0.094409	0.193165	0.321447	0.4091	0	0.0345	0.0385	0	0.0952	0	0.1154	0	0.1429	0.0556	0.1429	0.0286	0.1818	0.05	0.0303	0.0286	0.04	0	0.1	0.0476	0.0833	0	0	0.125	0.0588	0	0.0476	0	0.1905	0.1351	0.05	0.1471	0.1111	0.0714	0.0385	0.0556	0.1944	0.0909	0.0278	0.0811	0.16	0.1739	0.0333	0.129	0.069	0.1579	0.1818	0.0667	0.1579	0	0.1765	0	0.087	0.1538	0.0556	0.0625	0.1905	0.0526	0.0769
16	49465474	0.685809	0.552835	0.63682	0.724921	0.719198	0.675416	0.7347	0.716253	0.695223	0.765286	0.63091	0.633042	0.686302	0.908995	0.940624	0.293175	0.759168	0.710548	0.727323	0.745097	0.754596	0.711671	0.742347	0.690373	0.661834	0.696187	0.639553	0.52537	0.721908	0.773278	0.668989	0.468976	0.548217	0.704408	0.761624	0.8571	0.875	0.9655	0.1818	0.2917	0.7188	0.6111	0.7755	0.6522	0.9333	0.65	0.7143	0.7647	0.6154	0.8	0.8367	0.8889	0.7391	0.8077	0.7838	0.7619	0.6333	0.7826	0.9286	0.75	0.6944	0.72	0.7778	0.6875	0.7143	0.7143	0.8182	0.6765	0.8049	0.6667	0.7273	0.8	0.6842	0.7429	0.5918	0.7059	0.7222	0.5909	0.625	0.7778	0.65	0.5	0.5909	0.9444	0.7143	0.5	1	0.6667	0.6522	0.9286	0.5385	0.6364	1	0.4706	0.5833
16	86605253	NA	0.837113	0.808331	0.811245	0.756719	0.850381	0.900173	0.854054	0.853537	0.838535	0.859543	0.817311	0.883663	0.865324	0.796976	0.890757	0.882669	0.853493	0.853066	0.854043	0.778472	0.822804	0.814067	0.829694	0.785387	0.800619	0.875562	0.675753	0.863643	0.861906	0.859021	0.850495	0.790393	0.855072	0.89911	0.8276	0.7273	0.8667	0.875	0.7838	0.8667	0.6364	0.9091	0.8889	0.8125	0.7778	0.9524	0.84	0.875	0.9412	0.7241	0.8	0.95	0.84	0.8857	0.8095	0.7742	0.7222	0.6875	0.7	0.7308	0.5625	0.8947	1	0.6667	0.7083	0.7805	0.6818	0.7917	0.7778	0.6	0.6667	0.7308	0.8571	0.6486	0.7931	0.7143	0.7273	0.7647	0.8571	0.875	0.6538	0.7692	0.8077	0.9167	0.8462	1	0.8333	0.7368	0.9	0.7368	0.7	0.6429	0.85	0.7
16	88430068	0.77124	0.863451	0.646885	0.682333	0.685784	0.572499	0.719631	0.75122	0.776669	0.831582	0.679009	0.668029	0.652334	0.81967	0.551052	0.66509	0.645544	0.802606	0.744403	0.653947	0.773056	0.727635	0.700239	0.682809	0.652813	0.680554	0.776123	0.506459	0.648188	0.687836	0.732304	0.607976	0.593054	0.672043	0.80442	0.625	0.7778	0.913	0.4815	0.375	0.5714	0.4444	0.7353	0.7692	0.7143	0.75	0.6957	0.7879	0.6875	0.9032	0.8286	0.8148	0.7667	0.5652	0.72	0.913	0.7073	0.5333	0.75	0.8333	0.7692	0.6667	0.8095	0.8889	1	0.7692	0.75	0.8889	0.8214	0.88	0.8125	0.76	0.68	0.6667	0.6667	0.8125	0.6923	0.7143	0.7857	0.8333	0.8158	0.8571	0.9286	0.9091	0.9412	0.7778	0.6875	0.6667	0.7917	0.6923	0.8333	0.6429	0.9	0.7391	0.6667
17	7408645	0.830296	0.702162	0.634728	0.723479	0.599141	0.668318	0.741803	0.730592	0.747378	0.817183	0.781718	0.581498	0.665149	0.782612	0.745027	0.593443	0.755647	0.811033	0.726357	0.703108	0.693523	0.682642	0.662325	0.639053	0.551546	0.815046	0.705076	0.546207	0.690611	0.768595	0.78726	0.632017	0.575167	0.719672	0.768923	0.6875	0.9167	0.75	0.2609	0.4727	0.6207	0.4737	0.9184	0.7	0.8696	0.75	0.95	0.7955	0.6	0.6923	0.75	0.7576	0.5385	0.7419	0.625	0.7407	0.7083	0.75	0.8095	0.8636	0.7917	0.85	0.6522	0.6667	0.7857	0.8438	0.9048	0.8148	0.8333	0.7241	0.7368	0.8	0.7778	0.9062	0.725	0.8333	0.7333	0.625	0.75	0.6071	0.8571	0.9091	0.7391	0.9	0.875	0.75	0.6667	0.2857	0.6923	0.8462	0.85	0.5	0.7143	0.6818	0.8889
17	7583452	0.449957	0.480341	0.463698	0.469227	0.39429	0.508538	0.547109	0.494277	0.5308	0.578507	0.54729	0.144989	0.417616	0.484804	0.493352	0.483174	0.42632	0.501027	0.530276	0.469212	0.452421	0.449184	0.485654	0.464961	0.160901	0.685056	0.492002	0.290764	0.463534	0.541012	0.499423	0.492309	0.311637	0.446114	0.614969	0.2857	0.4375	0.4615	0.4615	0.3429	0.5652	0.4118	0.4651	0.4286	0.5152	0.5556	0.5263	0.5581	0.4242	0.2593	0.4412	0.3333	0.375	0.375	0.4	0.4444	0.3077	0.5294	0.2941	0.3158	0.359	0.2857	0.3333	0.4706	0.4348	0.2308	0.2895	0.2917	0.6522	0.5455	0.3684	0.4091	0.4	0.25	0.3774	0.4062	0.5455	0.3333	0.28	0.2273	0.5667	0.5455	0.4118	0.3636	0.3684	0.6296	0.3846	0.3333	0.4375	0.2727	0.4667	0.2308	0.6154	0.3529	0.2727
17	8192495	0.381338	0.102317	0.366646	0.309102	0.223538	0.256381	0.281408	0.267513	0.290139	0.293505	0.217903	0.060747	0.0976283	0.439282	0.0677591	0.362599	0.252722	0.270736	0.384714	0.322533	0.195838	0.235708	0.348536	0.307967	0.347298	0.30804	0.312731	0.0917448	0.237529	0.304693	0.217085	0.192277	0.170317	0.230312	0.311481	0.32	0.3846	0.4474	0.125	0.3778	0.2143	0.1579	0.2593	0.4167	0.087	0.3684	0.2609	0.2308	0.3103	0.5	0.3636	0.25	0.0526	0.3429	0.3462	0.3103	0.3095	0.2857	0.5	0.2105	0.0667	0.1818	0.3182	0.2941	0.7391	0.1852	0.2128	0.1892	0.2	0.2424	0.1053	0.1538	0.3333	0.3871	0.1087	0.5	0.1053	0.1667	0.3182	0.2941	0.381	0.3913	0.3333	0.15	0.5	0.2222	0.0909	0.0769	0.2245	0.3125	0	0.1579	0.2222	0.1724	0.125
17	29590861	0.47957	0.360206	0.309932	0.3989	0.363342	0.396618	0.488071	0.401748	0.385305	0.478369	0.341972	0.222763	0.412235	0.589827	0.346335	0.474388	0.528894	0.439697	0.441668	0.416625	0.380853	0.332257	0.374993	0.316279	0.282209	0.450023	0.412285	0.213582	0.419601	0.424777	0.393775	0.119568	0.210709	0.404938	0.42783	0.5	0.5	0.2258	0	0	0.56	0.1579	0.4884	0.3	0.5789	0.375	0.2917	0.2909	0.2593	0.4595	0.1538	0.5714	0.5	0.4062	0.3636	0.3077	0.3077	0.3077	0.3636	0.2069	0.1935	0.1304	0.1667	0.5556	0.2917	0.2174	0.1316	0.2609	0.1176	0.2258	0.381	0.1613	0.5	0.2941	0.2	0.1786	0.3333	0.2143	0.2	0.4118	0.2353	0.1364	0.3214	0.2222	0.45	0.4	0.2308	0.2308	0.3111	0.125	0.4167	0.2353	0.1579	0.125	0.3333
17	32342475	NA	0.595121	0.449356	0.607501	0.455477	0.569589	0.649323	0.617073	0.67617	0.690798	0.609704	0.620967	0.666498	0.72513	0.544892	0.6357	0.630902	0.618719	0.588356	0.546865	0.586917	0.551069	0.560677	0.534285	0.522709	0.639952	0.624484	0.320491	0.570679	0.625792	0.609449	0.35836	0.441227	0.623425	0.667196	0.6316	0.6364	0.4286	0.0952	0.3514	0.5	0.4	0.75	0.4167	0.6	0.5769	0.6667	0.375	0.48	0.85	0.6667	0.5667	0.5909	0.5	0.3636	0.619	0.6667	0.65	0.5625	0.375	0.5161	0.4118	0.4167	0.5333	0.4667	0.5769	0.3611	0.6522	0.5652	0.6364	0.4211	0.3571	0.4762	0.6957	0.5	0.5714	0.5	0.3	0.4737	0.85	0.5758	0.7619	0.5	0.8571	0.7143	0.6316	0.75	0.5	0.4324	0.5	0.6154	0.3333	0.4	0.7857	0.6923
17	45220978	0.603721	0.553062	0.505906	0.510748	0.552128	0.581632	0.598583	0.556467	0.569442	0.568366	0.58229	0.526855	0.514544	0.533027	0.545341	0.558652	0.624181	0.586636	0.56516	0.557569	0.548343	0.537992	0.515533	0.52464	0.553057	0.579918	0.536363	0.399525	0.510806	0.559737	0.715056	0.561689	0.433392	0.518082	0.601146	0.7333	0.1667	0.5385	0.4167	0.3243	0.6522	0.4783	0.4889	0.6429	0.2857	0.7692	0.6897	0.617	0.4286	0.4483	0.4706	0.5769	0.4815	0.7586	0.6522	0.4545	0.5667	0.4667	0.5556	0.5	0.3939	0.6667	0.5294	0.7	0.6316	0.5455	0.6842	0.4	0.5217	0.2857	0.6071	0.7368	0.4167	0.4483	0.4688	0.4118	0.5909	0.4783	0.5909	0.5926	0.7727	0.8333	0.6667	0.5	0.5926	0.5556	0.5	0.5	0.6786	0.8	0.6364	0.6	0.6364	0.4545	0.4615
17	67475187	NA	0.444629	0.325711	0.482064	0.476304	0.355758	0.501257	0.460021	0.486762	0.512409	0.379473	0.565115	0.406097	0.390541	0.41468	0.497201	0.42055	0.536321	0.453957	0.45507	0.472962	0.418284	0.417577	0.363102	0.581798	0.381166	0.415223	0.16814	0.407408	0.521018	0.441718	0.232776	0.284604	0.484499	0.621463	0.4545	0.7333	0.2927	0.1579	0.1957	0.25	0.2105	0.48	0.75	0.2759	0.375	0.4667	0.5577	0.4318	0.3636	0.2308	0.3333	0.3421	0.3226	0.5152	0.4667	0.3143	0.5333	0.5	0.5	0.3438	0.45	0.25	0.2667	0.3571	0.1	0.3333	0.3333	0.3913	0.303	0.2083	0.36	0.2414	0.2903	0.3043	0.3	0.2857	0.4167	0.5417	0.525	0.6429	0.3889	0.3793	0.45	0.375	0.2143	0.25	0.6667	0.4651	0.3	0.4	0.1176	0.1364	0.3667	0.25
17	75406491	0.313706	0.208235	0.202392	0.244378	0.178142	0.243414	0.273201	0.258821	0.308931	0.317164	0.250196	0.215309	0.221948	0.422454	0.241049	0.190394	0.228756	0.252365	0.310884	0.220284	0.2561	0.24874	0.293334	0.30262	0.298343	0.295102	0.285647	0.116619	0.222305	0.226623	0.265877	0.0868841	0.17633	0.294246	0.213113	0.4118	0.1818	0.4839	0	0.0286	0.1667	0.037	0.3704	0.4286	0.0455	0.2353	0.2581	0.093	0.0571	0.24	0.1522	0.2083	0.28	0.2692	0.1212	0.1786	0.2	0.1667	0.3182	0.1739	0.1333	0.1765	0.087	0.2222	0.12	0.0968	0.1905	0.4848	0.1923	0.3077	0.1333	0.1364	0.1765	0.16	0.1667	0.3333	0.0435	0.1892	0.25	0.2963	0.1724	0.4211	0.25	0.1818	0.6364	0.1429	0.0833	0.3333	0.234	0.0714	0.2	0.3929	0.0714	0.0667	0.2
17	77086397	0.643167	0.454368	0.412824	0.513952	0.513474	0.444271	0.542763	0.496903	0.459748	0.559504	0.46755	0.449127	0.446159	0.550982	0.44668	0.475407	0.464735	0.41116	0.542682	0.458552	0.49132	0.487143	0.504084	0.505584	0.512837	0.450281	0.497382	0.326283	0.465334	0.476458	0.526151	0.411715	0.444567	0.466957	0.491965	0.5	0.7	0.4	0.32	0.1	0.3529	0.3529	0.4333	0.0833	0.3333	0.375	0.3043	0.3095	0.4	0.7368	0.5897	0.2857	0.4062	0.3333	0.4167	0.5833	0.1905	0.5	0.4118	0.52	0.3333	0.5	0.3182	0.5556	0.4545	0.2857	0.5116	0.5667	0.4167	0.3182	0.5385	0.6538	0.25	0.4062	0.3529	0.2941	0.5	0.4286	0.2903	0.6154	0.4783	0.4118	0.6667	0.4865	0.5556	0.3636	1	0.3846	0.2941	0.6818	0.4667	0.2857	0.3704	0.4375	0.6
17	81869756	0.521197	0.566552	0.539069	0.523342	0.556546	0.502401	0.648152	0.589275	0.627496	0.676735	0.535432	0.564858	0.580191	0.540346	0.576792	0.499688	0.502972	0.631409	0.532965	0.526861	0.594915	0.519811	0.511514	0.513828	0.560252	0.659052	0.557382	0.3733	0.504038	0.566982	0.655827	0.670825	0.458403	0.539381	0.766431	0.5625	0.6429	0.5455	0.5	0.7895	0.4762	0.6923	0.6667	0.7419	0.4211	0.7059	0.75	0.5455	0.7188	0.8611	0.6486	0.7391	0.5217	0.5625	0.5833	0.3158	0.4865	0.6087	0.6429	0.52	0.4286	0.3571	0.36	0.4286	0.5833	0.2759	0.4595	0.4839	0.6667	0.6429	0.5	0.25	0.4167	0.5909	0.6818	0.5833	0.381	0.3462	0.3043	0.6471	0.7647	0.8571	0.7778	0.6667	0.3333	0.5556	0.6	0.4	0.381	0.5	0.4706	0.3889	0.7333	0.375	0.5
18	12376200	0.545574	0.500217	0.428687	0.503499	0.309664	0.464273	0.522182	0.515387	0.5366	0.543658	0.506964	0.48231	0.452633	0.531028	0.461723	0.453279	0.321238	0.514573	0.449728	0.484037	0.483366	0.483929	0.473221	0.484341	0.444694	0.706844	0.525797	0.357061	0.421372	0.450532	0.624243	0.50427	0.411038	0.485889	0.524985	0.5833	0.5455	0.4167	0.7826	0.3478	0.3636	0.5833	0.5517	0.4	0.1579	0.381	0.5	0.4151	0.6786	0.5882	0.5102	0.3889	0.6316	0.4828	0.6296	0.4615	0.4848	0.1053	0.3043	0.3333	0.2857	0.2	0.375	0.4667	0.7222	0.4231		0.6296	0.6	0.4583	0.3636	0.625	0.4118	0.4815	0.6452	0.5263	0.5	0.2963	0.4706	0.6	0.6071	0.8125	0.6429	0.4516	0.5217	0.6	0.5833	0.2353	0.5	0.4211	0.5	0.6667	0.8182	0.6087	0.1429
18	21611757	0.739241	0.665277	0.659686	0.718749	0.600854	0.695578	0.772573	0.719645	0.699298	0.725542	0.707103	0.715099	0.72681	0.780589	0.680151	0.587729	0.669164	0.662445	0.728302	0.702283	0.705545	0.686098	0.656509	0.699574	0.704401	0.754267	0.707931	0.526177	0.718568	0.665807	0.687074	0.374502	0.594757	0.661895	0.736269	0.4783	0.4	0.8571	0.2188	0.125	0.72	0.25	0.6316	0.6364	0.7222	0.6316	0.7714	0.7755	0.6286	0.88	0.6957	0.8077	0.5417	0.5667	0.6061	0.7895	0.8	0.625	0.7143	0.625	0.375	0.6552	0.6471	0.3333	0.6316	0.6304		0.5625	0.7857	0.8077	0.5556	0.625	0.72	0.7105	0.7179	0.5152	0.4783	0.8333	0.4737	0.76	0.7576	0.8824	0.619	0.7586	0.7222	0.6	0.5556	0.7692	0.6176	0.8235	0.9231	0.75	0.5455	0.7407	0.2
18	50286804	0.488207	0.370239	0.271058	0.363504	0.321128	0.352639	0.371716	0.383367	0.386975	0.410461	0.346759	0.269758	0.312835	0.347598	0.353985	0.3672	0.215724	0.401929	0.282241	0.345546	0.358325	0.39012	0.374422	0.406073	0.404094	0.627233	0.435755	0.232486	0.294218	0.33852	0.534919	0.515571	0.292747	0.34138	0.427534	0.0769	0.2857	0.1714	0.3125	0.4286	0.3548	0.4545	0.1765	0.2941	0.2	0.0952	0.1	0.2105	0.2273	0.3043	0.303	0.3333	0.1818	0.1905	0.2857	0.3448	0.3429	0.1875	0.2381	0.3529	0.2759	0.2593	0.2	0.125	0.3333	0.3636		0.4138	0.2609	0.12	0.3478	0.1538	0.0833	0.4375	0.4571	0.3077	0.1667	0.2353	0.2143	0.1	0.3333	0.1905	0.2632	0.2121	0.3333	0.3158	0.7273	0.2667	0.3333	0.2857	0.0909	0.2143	0.3333	0.0588	0.4545
18	79068521	0.55474	0.47841	0.33667	0.467845	0.431372	0.418239	0.485589	0.473751	0.530642	0.410318	0.560591	0.447926	0.426755	0.452837	0.336299	0.300138	0.434838	0.523008	0.419768	0.368946	0.473092	0.483615	0.408494	0.44813	0.244577	0.503054	0.386247	0.209549	0.438785	0.467225	0.421912	0.297111	0.394539	0.46662	0.510245	0.3333	0.3571	0.2	0.0952	0.2667	0.2667	0.05	0.4865	0.4	0.2941	0.5909	0.4375	0.3488	0.2683	0.3	0.2368	0.2821	0.3548	0.32	0.2727	0.2917	0.3125	0.3043	0.6957	0.2759	0.2791	0.4545	0.5909	0.1111	0.0833	0.5556		0.4211	0.52	0.2	0.2857	0.5556	0.4318	0.1463	0.3415	0.4082	0.125	0.25	0.2571	0.4	0.5161	0.1	0.3571	0.4222	0.28	0.3448	0.5	0.2	0.4773	0.5294	0.3636	0.6111	0.5385	0.2174	0.2667
19	4911463	0.339094	0.239919	0.200758	0.208073	0.239302	0.186363	0.259072	0.227471	0.199647	0.208593	0.263705	0.182353	0.18763	0.236755	0.210526	0.215687	0.1743	0.221587	0.213848	0.169267	0.245196	0.234572	0.262778	0.235646	0.219728	0.244529	0.249897	0.112509	0.182536	0.228736	0.296213	0.251131	0.187015	0.232937	0.259302	0.15	0.1667	0.1429	0	0.2273	0.1923	0.2381	0.1818	0.0476	0.0588	0	0.2941	0.0909	0.1724	0.2273	0.0444	0.1613	0.1282	0.1667	0.125	0.2381	0.12	0.125	0	0.1481	0.0278	0.037	0.1429	0.125	0.1875	0.0294		0	0.2105	0.1364	0.1429	0.0625	0.1579	0.1034	0.1622	0.0513	0.0909	0.2273	0.0385	0.129	0.2333	0.0714	0	0.0811	0.15	0.0714	0.1429	0.0769	0.1316	0.0625	0.1667	0.0588	0.0476	0.0455	0.0769
19	18420543	0.381288	0.32257	0.277218	0.300429	0.242209	0.270048	0.31485	0.312067	0.282096	0.394497	0.294416	0.341332	0.200935	0.322199	0.244964	0.304114	0.237323	0.26296	0.329145	0.296203	0.324491	0.312635	0.298142	0.282206	0.283539	0.428313	0.295826	0.173925	0.283465	0.244552	0.447017	0.297042	0.232691	0.264675	0.259799	0.2917	0.1	0.4783	0.2222	0.2857	0.0625	0.3333	0.2051	0.1818	0.2273	0.3529	0.3636	0.3659	0.1852	0.1852	0.2727	0.1111	0.3182	0.3	0.24	0.3333	0.2273	0.3182	0.1667	0.2381	0.1957	0.1053	0.1154	0.25	0.125	0.0952		0.0526	0.375	0.3235	0.2308	0.1905	0.1111	0.2	0.2857	0.3333	0.2	0.2381	0.2083	0.2917	0.2857	0.2222	0.4	0.1765	0.4167	0.3333	0.1429	0	0.1842	0.25	0	0.16	0.1538	0.2308	0.2222
19	19515790	0.698935	0.593772	0.590899	0.622303	0.545353	0.598229	0.659571	0.636418	0.658903	0.706743	0.597199	0.513901	0.606172	0.668276	0.605838	0.644194	0.456352	0.639899	0.630572	0.617169	0.63086	0.587932	0.583933	0.593927	0.508673	0.693661	0.621237	0.474554	0.568173	0.597013	0.660593	0.602197	0.551219	0.60017	0.707855	0.7778	0.8333	0.7619	0.4583	0.6923	0.6364	0.55	0.8182	0.6	0.5357	0.6842	0.8636	0.6739	0.6316	0.625	0.6944	0.8125	0.5172	0.5625	0.7	0.6111	0.7714	0.72	0.6	0.5556	0.5484	0.6818	0.619	0.6429	0.4444	0.6667		0.6471	0.6923	0.7619	0.7368	0.5238	0.6154	0.6957	0.6571	0.7667	0.6667	0.5	0.75	0.5862	0.5897	0.75	0.5556	0.6842	0.2727	0.3889	0.7778	0.6667	0.4516	0.6667	0.7778	0.5882	1	0.7391	0.5
19	38832420	0.659187	0.533953	0.494478	0.524328	0.479074	0.53515	0.592226	0.553735	0.514625	0.628924	0.513079	0.474831	0.532552	0.584075	0.519243	0.528241	0.645116	0.588022	0.522476	0.525145	0.502339	0.5297	0.52962	0.51914	0.456856	0.519598	0.563809	0.394973	0.522341	0.499886	0.568644	0.572956	0.475065	0.513345	0.619047	0.6923	0.4286	0.2308	0.5517	0.4286	0.7	0.6	0.625	0.5	0.5714	0.4286	0.7273	0.3684	0.4194	0.5789	0.4359	0.6154	0.6552	0.5238	0.52	0.5714	0.5806	0.55	0.6538	0.4118	0.5122	0.4211	0.5556	0.6429	0.3333	0.4091		0.4688	0.5238	0.5	0.6667	0.619	0.4483	0.5652	0.2286	0.55	0.6	0.4706	0.4062	0.7714	0.6818	0.7	0.625	0.4118	0.4615	0.4545	0.4545	0.5455	0.5455	0.5	0.2857	0.25	0.3333	0.3846	0.5
19	48746823	0.345435	0.236987	0.257576	0.222651	0.137776	0.216988	0.248527	0.275491	0.329821	0.32921	0.27718	0.103783	0.210858	0.482679	0.281704	0.337375	0.223827	0.231126	0.281237	0.260812	0.236592	0.247061	0.284277	0.297198	0.250047	0.240907	0.282921	0.131524	0.225663	0.30124	0.230018	0.0454232	0.138402	0.218771	0.287798	0.1379	0.2	0.2174	0.1364	0.1515	0.0833	0.087	0.1111	0.1111	0.0588	0.1667	0.0833	0.2381	0.1143	0.1351	0.1111	0.1538	0.5128	0.3182	0.24	0.2	0.1154	0.25	0.2727	0.2	0.1622	0.2273	0.1429	0.2	0.0714	0.2286		0.129	0.0938	0.2632	0.2083	0.3636	0.25	0.1852	0.175	0.1333	0.04	0.2143	0.0968	0.2812	0.3143	0.2632	0.3462	0.2258	0.3333	0.2308	0.4	0.3125	0.24	0.0526	0.2727	0.1667	0.1667	0.0952	0.2
19	53866762	0.877443	0.762048	0.698734	0.752409	0.753683	0.745824	0.79827	0.776642	0.74506	0.824444	0.715169	0.673404	0.768088	0.79516	0.705636	0.779824	0.820328	0.808325	0.774902	0.794455	0.735307	0.741856	0.749275	0.708861	0.767767	0.75237	0.763484	0.626179	0.761403	0.743818	0.831835	0.499427	0.645227	0.733286	0.81253	0.9444	0.75	0.7812	0.48	0.2857	0.7273	0.6667	0.7949	0.8	0.625	0.8571	0.7917	0.8	0.7419	0.7931	0.6585	0.7083	0.6216	0.7647	0.7941	0.6875	0.75	0.6296	0.8	0.619	0.9	0.8	0.7778	0.6667	0.6	0.7188		0.625	0.875	0.7692	0.55	0.7391	0.7812	0.7895	0.6562	0.8108	0.6667	0.65	0.8636	0.7931	0.84	0.4762	0.7143	0.7222	0.8667	0.7778	0.8571	0.4667	0.8462	0.9091	0.6875	0.7083	0.6	0.7857	0.8889
19	55475999	0.773755	0.534205	0.544181	0.515581	0.645639	0.535159	0.585723	0.575552	0.533284	0.557031	0.552828	0.46339	0.492761	0.519614	0.447028	0.499965	0.688952	0.524897	0.568238	0.550936	0.532486	0.504737	0.55543	0.496521	0.350384	0.594473	0.51891	0.43091	0.544111	0.544043	0.579234	0.579392	0.441447	0.522764	0.650187	0.5789	0.5714	0.3333	0.5714	0.6842	0.52	0.7222	0.4688	0.3889	0.6364	0.5882	0.64	0.5789	0.6061	0.6207	0.5581	0.4516	0.5652	0.6471	0.575	0.75	0.5556	0.5455	0.6061	0.3478	0.6	0.6667	0.4	0.5	0.7333	0.5278		0.3704	0.7368	0.6154	0.7143	0.7391	0.6129	0.4815	0.5455	0.4848	0.7333	0.5294	0.4583	0.5217	0.6	0.4737	0.6	0.4865	0.6667	0.4444	0.6667	0.65	0.6944	0.7368	0.5	0.6667	0.9375	0.381	0.5556
2	24174918	0.633026	0.429063	0.429233	0.493522	0.371392	0.448656	0.505844	0.494287	0.497298	0.484198	0.476811	0.660305	0.505131	0.712502	0.449951	0.396078	0.317058	0.54483	0.526772	0.384012	0.528107	0.499071	0.478324	0.436237	0.426122	0.410853	0.515603	0.34321	0.493708	0.530343	0.465511	0.213091	0.366685	0.462776	0.58808	0.8636	0.4118	0.6061	0.1364	0.125	0.4167	0.0588	0.5161	0.35	0.8333	0.5	0.4286	0.5333	0.6364	0.5312	0.7179	0.4194	0.4595	0.4857	0.4878	0.6579	0.7419	0.4074	0.3846	0.6207	0.6818	0.3448	0.5333	0.9	0.6667	0.5581	0.3	0.4545	0.6522	0.6471	0.625	0.8125	0.4412	0.4074	0.2683	0.6786	0.4583	0.5938	0.25	0.6	0.375	0.6786	0.6	0.6538	0.4211	0.6923	0.75	0.5625	0.5	0.4	0.3889	0.375	0.6875	0.4348	0.3846
2	37157565	0.636324	0.414125	0.354591	0.413529	0.372676	0.411952	0.480763	0.438784	0.348403	0.448755	0.354809	0.469169	0.36292	0.552656	0.404195	0.383426	0.401716	0.458616	0.408045	0.407563	0.379227	0.376886	0.392624	0.429062	0.331435	0.346117	0.450793	0.207304	0.372425	0.390202	0.405985	0.306888	0.262678	0.489627	0.424164	0.4419	0.1176	0.24	0.125	0.1765	0.2917	0.2273	0.5	0.125	0.2353	0.125	0.3077	0.4375	0.4595	0.4516	0.3095	0.1786	0.4375	0.4242	0.3667	0.1304	0.4	0.3103	0.3571	0.1579	0.3077	0.3478	0.3889	0.2857	0.3333	0.2188	0.3077	0.4231	0.4545	0.2143	0.1538	0.4286	0.4667	0.2895	0.2632	0.4	0.4091	0.4545	0.3214	0.2414	0.383	0.2581	0.4375	0.1765	0.6154	0.2632	0.125	0.3529	0.3333	0.25	0.5882	0.1905	0.1579	0.2917	0.2
2	73072022	0.292822	0.213407	0.192246	0.208036	0.14973	0.179737	0.204025	0.220877	0.303821	0.282852	0.185214	0.190011	0.179086	0.353864	0.190139	0.226656	0.275122	0.213018	0.229921	0.274505	0.19796	0.247696	0.202716	0.233837	0.130809	0.293386	0.225947	0.106083	0.214913	0.200476	0.177393	0.111226	0.117193	0.193609	0.182117	0.0769	0.0909	0.0385	0.0769	0.0222	0.0606	0.1111	0.1316	0	0.1154	0.2143	0.0833	0.0816	0.0513	0.1	0.0847	0.1071	0.0714	0.0345	0.0357	0.15	0.1333	0	0.0323	0.0714	0.1471	0.0303	0.1786	0.1333	0.0667	0.0588	0.0588	0.0833	0	0.037	0.087	0.0833	0.1143	0.0667	0.0652	0.0294	0.0588	0.125	0.0513	0.125	0.1111	0.0357	0.0952	0.1176	0.0357	0.05	0	0.0769	0.0217	0	0	0.1667	0.1176	0.0625	0
2	73981475	0.156916	0.203951	0.193604	0.101188	0.137702	0.112509	0.119247	0.171506	0.227095	0.167384	0.125633	0.118052	0.059295	0.187628	0.187623	0.147141	0.168097	0.280004	0.187951	0.164879	0.128409	0.15586	0.199421	0.195535	0.168339	0.166552	0.134731	0.0351945	0.0992327	0.122481	0.175118	0.0935495	0.058444	0.173245	0.16618	0	0	0	0	0.0455	0.0476	0.1	0.125	0.0526	0	0.0833	0.1429	0.0465	0.1429	0.0312	0.0238	0.0645	0.069	0	0.0606	0.0857	0.0385	0	0.0833	0.1053	0.0857	0.0455	0.087	0.3	0.0769	0.069	0.0732	0.0909	0.0714	0.0333	0.1154	0.0588	0.1212	0.0357	0.1111	0	0.1154	0	0.0968	0.1538	0.0741	0.037	0.0625	0.0606	0.12	0.0667	0.0769	0	0	0.1111	0.0769	0	0	0.0385	0
2	74473119	0.360678	0.32938	0.279121	0.320665	0.254892	0.274021	0.315742	0.312301	0.277249	0.32432	0.220927	0.262091	0.27707	0.375239	0.256487	0.31578	0.268761	0.267717	0.29829	0.290212	0.297598	0.303955	0.319521	0.296435	0.213525	0.324438	0.290569	0.182142	0.289497	0.302382	0.307163	0.241602	0.275236	0.300398	0.341495	0.2	0.0909	0.1351	0.125	0.1026	0.2727	0.3182	0.0968	0.2	0.3043	0.1765	0.25	0.1739	0.0714	0.1429	0.1795	0.3	0.1935	0.2308	0.2286	0.2692	0.2917	0.2353	0.1765	0.25	0.2353	0.2105	0.1176	0.25	0.12	0.2727	0.1739	0.1765	0.1944	0.3438	0.1667	0.1429	0.2759	0.2051	0.15	0.2333	0.087	0.3	0.2727	0.2927	0.1429	0.1667	0.2692	0.2955	0.4706	0.0741	0	0.2222	0.2727	0.25	0.125	0.25	0.2	0.1071	0.1538
2	75711312	0.328129	0.300018	0.254496	0.364343	0.257723	0.299116	0.329681	0.338975	0.306318	0.28066	0.40014	0.389115	0.321104	0.416415	0.192451	0.30121	0.265581	0.321583	0.327259	0.29847	0.308959	0.297843	0.363371	0.295613	0.170394	0.438733	0.280714	0.11585	0.331541	0.332925	0.325388	0.271648	0.246864	0.330356	0.42218	0.2727	0.2	0.2143	0	0.2903	0.0385	0.2143	0.1	0.1538	0.2	0.2222	0.25	0.1765	0.2857	0.2105	0.2333	0.2778	0.3103	0.1053	0.3043	0.36	0.2381	0.3	0.375	0.2143	0.2581	0.1905	0.25	0.0909	0.3077	0.2258	0.2195	0.3	0.2273	0.25	0.1111	0.3	0.3	0.3333	0.0303	0.4231	0.2632	0.1579	0.2105	0.65	0.2222	0.3	0.375	0.381	0.1154	0.1111	0.2727	0.1111	0.1739	0	0.3	0.1579	0.1111	0.0667	0.1111
2	101001786	0.891829	0.752743	0.723165	0.779498	0.73175	0.74696	0.814711	0.804372	0.804028	0.889582	0.796489	0.840612	0.781621	0.841915	0.75579	0.700064	0.796836	0.826029	0.780729	0.741302	0.781696	0.776235	0.772478	0.754008	0.577497	0.864202	0.734006	0.58629	0.787261	0.810781	0.821071	0.581375	0.686472	0.762692	0.800957	0.7742	0.5714	0.7273	0.6087	0.5143	0.7143	0.5789	0.725	0.65	0.6667	0.8095	0.7	0.6981	0.6667	0.6786	0.7805	0.5833	0.7838	0.8	0.4815	0.6452	0.8621	0.8125	0.7826	0.75	0.9667	0.8636	0.6897	0.6	0.7857	0.64	0.6486	0.7857	0.6429	0.6857	0.7083	0.8261	0.7742	0.7568	0.5417	0.9143	0.8333	0.6	0.6944	0.8333	0.7045	0.7368	0.6667	0.7907	0.8485	0.875	0.7	0.8125	0.6667	0.8571	0.8462	0.7391	0.7895	0.6818	0.7273
2	102250815	1	0.912593	0.947174	0.941129	0.908482	0.918798	0.957975	0.963303	0.961571	0.982834	0.958382	0.969734	0.938866	0.9561	0.967782	0.865905	0.910769	0.983372	0.954864	0.963735	0.936931	0.961477	0.943182	0.949708	0.96641	0.917849	0.925053	0.755365	0.953939	0.9583	0.944689	0.537613	0.784842	0.943024	0.976421	0.9545	0.8571	0.9762	0.4737	0.4857	0.8519	0.6538	0.9143	1	1	0.8947	0.8788	0.9545	0.8966	0.9429	0.9333	0.7895	0.8947	1	0.8293	0.9524	0.8846	0.9583	0.8519	0.8095	0.9459	0.8182	0.9091	0.875	1	0.8788	0.9355	0.8387	0.9697	0.9	1	0.9677	0.9259	0.9556	0.8649	0.9412	0.931	0.8919	0.8824	0.9167	0.8667	1	0.9474	0.8824	0.9412	0.8621	0.8	0.8889	0.9773	0.9062	0.8182	0.8125	0.9524	0.9259	0.6875
2	127858593	0.832125	0.806272	0.694768	0.850929	0.521106	0.806594	0.912512	0.869085	0.892999	0.907292	0.867281	0.808655	0.875902	0.903293	0.82402	0.602835	0.252233	0.875022	0.854524	0.873366	0.8441	0.818112	0.729025	0.813867	0.873271	0.89647	0.827301	0.54062	0.73749	0.817499	0.777969	0.587158	0.72045	0.813079	0.896795	0.9583	0.9375	0.85	0.6129	0.6744	0.6538	0.4615	0.9048	0.8824	0.8605	0.8571	0.6875	0.9412	0.8611	0.8947	0.8649	0.8462	0.7907	0.8108	0.8889	0.8214	0.9	0.7931	0.875	0.9474	0.9	0.75	0.7727	0.9375	0.8	0.8293	0.6757	0.8372	0.8462	0.7576	1	0.8966	0.8485	0.9118	0.8372	0.8667	0.8947	0.7879	0.6667	0.8667	0.8333	0.9756	0.8889	0.9756	0.9394	0.8846	0.8889	1	0.8649	0.9167	0.75	0.8333	0.9	0.6875	0.9091
2	144523217	NA	0.223979	0.143157	0.178319	0.141248	0.17789	0.201749	0.197577	0.176072	0.28553	0.123139	0.303998	0.110344	0.385224	0.237205	0.203058	0.27106	0.307731	0.210702	0.201847	0.191832	0.171308	0.157209	0.263449	0.254032	0.167923	0.124148	0.074581	0.167944	0.121671	0.179366	0.0809752	0.0653453	0.194525	0.154484	0.0952	0.125	0.0323	0.05	0.0541	0.0833	0.0938	0.1111	0.0476	0.0769	0	0.2105	0.0851	0.0244	0.1923	0.0465	0.025	0.1786	0.0513	0.1034	0.1364	0.1333	0.0667	0.0625	0.0909	0.0513	0.0625	0.0476	0.0833	0	0.1111	0.0312	0.0625	0.0357	0.0278	0.1304	0.0667	0.0833	0.069	0.0513	0.0625	0	0	0.0606	0.15	0.0645	0.1364	0.0556	0.1429	0.0667	0.1	0.2857	0.1667	0.0909	0	0.125	0.2	0	0	0.1875
2	171433340	0.820779	0.640315	0.467842	0.623407	0.489739	0.581491	0.648407	0.618869	0.577123	0.620226	0.676125	0.606459	0.575029	0.615869	0.62837	0.624474	0.407727	0.628788	0.544441	0.633588	0.571637	0.635002	0.56715	0.598079	0.408189	0.685942	0.572793	0.391276	0.538617	0.548624	0.659015	0.581947	0.557056	0.610609	0.684944	0.7826	0.3846	0.5882	0.56	0.5385	0.4737	0.6	0.625	0.4444	0.5	0.619	0.7143	0.6154	0.6857	0.7097	0.5882	0.64	0.5667	0.5	0.5152	0.6786	0.7941	0.7895	0.3913	0.6923	0.5	0.5	0.4762	0.5385	0.3889	0.6842	0.6667	0.6286	0.64	0.3846	0.6	0.7692	0.4706	0.6471	0.4	0.6667	0.5926	0.7143	0.4231	0.5333	0.6957	0.6	0.6842	0.2812	0.7647	0.6429	0.4211	0.6471	0.7674	0.5789	0.5	0.3684	0.4706	0.4828	0.5263
2	172465667	NA	0.946305	0.947772	0.947448	0.946243	0.938669	0.977572	0.961905	0.96487	0.973054	0.952255	0.944222	0.919772	0.922928	0.934829	0.956568	0.934241	0.982401	0.942946	0.920039	0.962078	0.94901	0.945937	0.960687	0.96014	0.955684	0.953895	0.716517	0.910068	0.931486	0.970128	0.975024	0.849986	0.959384	0.975898	0.9062	0.8	0.9583	0.9333	0.9487	0.9444	0.8	0.9655	1	1	0.95	1	0.8065	0.875	0.8824	0.8125	0.96	0.8421	0.8684	0.8529	0.9	0.8077	0.8095	0.9048	0.9333	0.8148	0.7143	0.8889	0.6923	0.9091	0.7308	0.875	0.9167	0.84	0.8421	0.8261	0.9286	0.8966	0.9032	0.8333	0.7308	0.7692	0.8571	0.7333	0.9259	0.7931	0.9286	0.8235	0.8148	0.7	0.8462	0.875	1	0.9	0.7333	0.8333	0.85	0.7	0.9231	0.8889
2	212833325	0.943368	0.854292	0.73926	0.822182	0.689862	0.757275	0.851377	0.843875	0.863069	0.790816	0.870138	0.921076	0.860002	0.885188	0.825588	0.790385	0.656533	0.816985	0.843379	0.795838	0.834595	0.834265	0.784006	0.838955	0.839395	0.775737	0.852028	0.643063	0.802329	0.821461	0.833971	0.753365	0.761626	0.830462	0.942622	0.9643	0.8125	0.973	0.8333	0.7333	0.5333	0.6923	0.973	0.7391	0.9565	0.8636	1	0.8605	0.9714	0.9375	0.9459	0.8696	0.7429	0.7857	0.8182	0.85	0.8421	0.8182	0.913	0.8824	0.875	0.8889	0.56	0.9375	0.875	0.8788	0.8627	0.8889	0.8947	0.931	0.8333	0.75	0.7917	0.871	0.7059	0.9412	0.8621	0.85	0.9412	0.963	0.8611	0.8485	0.8889	0.8261	0.9565	0.8667	0.7857	1	0.7222	0.7143	1	0.92	0.9375	0.8571	0.5789
21	17613323	0.555114	0.421805	0.369794	0.3808	0.329119	0.380911	0.451426	0.45947	0.476091	0.538848	0.425987	0.64485	0.435241	0.483538	0.317657	0.388872	0.493223	0.492708	0.412893	0.425992	0.39723	0.438291	0.39202	0.410314	0.421265	0.427067	0.348638	0.244191	0.397751	0.381386	0.396149	0.2643	0.268414	0.426093	0.449826	0.4118	0.1538	0.4231	0.2778	0.2414	0.1667	0.2069	0.3214	0.2857	0.4	0.2778	0.3478	0.5263	0.2	0.625	0.2273	0.2857	0.2414	0.3714	0.3023	0.375	0.25	0.3636	0.55	0.2963	0.3721	0.3	0.3913	0.3571	0.4783	0.4062		0.2963	0.2143	0.45	0.3793	0.4211	0.3043	0.5	0.2812	0.3143	0.3333	0.1765	0.3158	0.3333	0.4333	0.5	0.5517	0.3182	0.36	0.5	0.1111	0.2308	0.3636	0.2632	0.4444	0.3333	0.3333	0.2308	0
3	12556221	NA	0.281838	0.322557	0.389103	0.261082	0.357503	0.39194	0.397016	0.503075	0.439074	0.399772	0.350009	0.357907	0.709889	0.375161	0.293216	0.331992	0.388265	0.461227	0.276627	0.387388	0.398237	0.376288	0.449966	0.36281	0.27819	0.389047	0.19781	0.386882	0.365678	0.323455	0.1193	0.319686	0.349027	0.426105	0.55	0.2857	0.2432	0.069	0.0263	0.3333	0.0769	0.234	0.2143	0.2593	0.4286	0.087	0.125	0.1724	0.1613	0.3659	0.1613	0.0606	0.2	0.1875	0.2174	0.3226	0.1154	0.1923	0.2917	0.1163	0.32	0.1935	0.3571	0.1538	0.4074	0.2439	0.3556	0.05	0.3913	0.1923	0.6	0.4	0.2889	0.1538	0.2593	0.3333	0.15	0.0833	0.5556	0.3636	0.1	0.2414	0.1389	0.4062	0.3043	0.1538	0.4545	0.1842	0.4	0.1923	0.1333	0.2	0.3182	0.2308
3	13420996	0.233618	0.156331	0.199899	0.181878	0.215813	0.177106	0.202102	0.21455	0.16463	0.296655	0.14052	0.167104	0.111977	0.24634	0.0732714	0.238729	0.225663	0.200789	0.267885	0.247132	0.208459	0.213817	0.193861	0.149524	0.161236	0.179392	0.178276	0.0737339	0.199186	0.216739	0.261123	0.0695607	0.0845782	0.173942	0.206346	0.1579	0.1667	0.0476	0.0625	0.027	0.1667	0.1429	0.1351	0.2143	0.1111	0.0667	0.0769	0.2	0.0417	0.1034	0.0213	0.1304	0.1556	0.087	0.1724	0.1739	0.25	0.1	0.1667	0.0909	0.1143	0.069	0.2174	0	0.1818	0.1316	0.1081	0.1538	0.24	0.12	0.15	0.3333	0.0811	0.0652	0.0333	0.0625	0.0455	0.0769	0.0513	0.2	0.125	0.1579	0.0741	0.1136	0.2308	0.0417	0.1429	0.125	0.1515	0.0588	0.1053	0.1	0.1176	0.0952	0.1818
3	15065802	NA	0.679027	0.733241	0.798243	0.693498	0.783749	0.766553	0.800939	0.834645	0.862584	0.798999	0.847617	0.761246	0.94137	0.747953	0.575907	0.689847	0.788622	0.843895	0.73703	0.800198	0.816568	0.791857	0.882814	0.802148	0.622035	0.761968	0.54475	0.812931	0.800511	0.711454	0.242774	0.651438	0.803681	0.819687	0.9167	0.8889	0.9355	0.2632	0.2647	0.7273	0.2143	0.7714	0.7368	0.72	0.6	0.64	0.8571	0.8065	0.9583	0.8696	0.8438	0.8611	0.9444	0.6571	1	0.7879	0.8	0.8421	0.9474	0.5526	0.6667	0.5625	0.8235	0.7895	0.7812	0.5882	0.7297	0.6471	0.7407	0.7647	0.7	0.7188	0.7857	0.5938	0.9375	0.6667	0.6	0.7059	0.6	0.7308	0.8261	0.8571	0.8293	0.7619	0.8	0.7143	0.75	0.8205	0.7	0.6154	0.6429	1	0.6667	0.625
3	16884040	0.862039	0.692681	0.574079	0.630104	0.509642	0.593592	0.645772	0.690786	0.703361	0.693275	0.648816	0.674334	0.57644	0.664057	0.643259	0.595629	0.715222	0.744843	0.625169	0.670227	0.663133	0.695549	0.639912	0.657924	0.568895	0.63411	0.657203	0.456429	0.644487	0.61969	0.684199	0.502017	0.426009	0.590315	0.71754	0.6897	0.6111	0.6207	0.5263	0.5227	0.52	0.5	0.7027	0.45	0.8485	0.6364	0.9412	0.6047	0.7045	0.7353	0.3673	0.5714	0.6296	0.6452	0.7222	0.7273	0.6875	0.8462	0.75	0.8077	0.6786	0.8148	0.5	0.4286	0.8636	0.7647	0.6774	0.6	0.7	0.7143	0.7391	0.4074	0.6875	0.75	0.7143	0.8485	0.7391	0.7407	0.55	0.7059	0.6129	0.5455	0.8947	0.8667	0.8824	0.8214	0.7857	0.9167	0.641	0.7222	0.4	0.9231	0.5714	0.6842	1
3	45167408	0.498943	0.368184	0.415898	0.318509	0.356765	0.365067	0.392041	0.390961	0.392078	0.408026	0.423602	0.355791	0.34332	0.367077	0.406577	0.353146	0.419561	0.389083	0.408771	0.377532	0.330759	0.395199	0.441689	0.411816	0.344054	0.292563	0.437742	0.233369	0.378889	0.361525	0.381071	0.363921	0.310693	0.348456	0.432906	0.4062	0.25	0.3571	0.1429	0.2286	0.2692	0.1538	0.2	0.5385	0.4444	0.3182	0.381	0.2609	0.4571	0.2308	0.3333	0.0769	0.3571	0.3846	0.2927	0.2222	0.4348	0.0556	0.3182	0.3333	0.2647	0.2609	0.3529	0.3684	0.5455	0.2619	0.4516	0.25	0.2727	0.3548	0.3529	0.2609	0.2973	0.225	0.186	0.1389	0.2381	0.25	0.2632	0.6111	0.3438	0.3333	0.375	0.3571	0.4167	0	0.5	0.2222	0.2105	0.32	0.3636	0.1667	0.4286	0.2273	0.4211
3	49718868	0.413584	0.502919	0.528964	0.565216	0.399947	0.524101	0.579667	0.556156	0.852121	0.627967	0.401419	0.41216	0.59232	0.717203	0.496871	0.457406	0.44414	0.61865	0.574277	0.494186	0.55675	0.497063	0.56611	0.470054	0.273767	0.776986	0.564629	0.33496	0.608275	0.606127	0.733496	0.465671	0.39987	0.575522	0.757891	0.45	0.7333	0.3478	0.3333	0.3333	0.6429	0.4167	0.44	0.375	0.5789	0.5333	0.3889	0.3333	0.4231	0.6	0.5357	0.5417	0.5882	0.4167	0.4444	0.5652	0.4375	0.6667	0.5	0.5652	0.3077	0.3889	0.36	0.4167	0.5	0.3913	0.3448	0.3939	0.359	0.7222	0.4286	0.2105	0.4231	0.375	0.4412	0.5357	0.4762	0.3333	0.3704	0.6667	0.7059	0.7143	0.75	0.5333	0.5926	0.5	0.5714	0.7143	0.4857	0.4667	0.3846	0.5789	0.4615	0.3333	0.4545
3	50322418	0.85229	0.702292	0.766028	0.744925	0.696576	0.719699	0.79888	0.776491	0.770837	0.793888	0.739147	0.628886	0.725604	0.801845	0.719709	0.79244	0.763749	0.789813	0.794554	0.775988	0.73626	0.702598	0.740888	0.715607	0.736017	0.718113	0.713808	0.554278	0.757163	0.771502	0.812935	0.432444	0.524623	0.717094	0.824625	0.8148	0.7619	0.8409	0.2632	0.2885	0.6667	0.5	0.8929	0.9333	0.9231	0.85	0.6667	0.8571	0.7692	0.931	0.8636	0.7586	0.5455	0.8649	0.8696	0.6957	0.7381	0.8696	0.875	0.6154	0.8788	0.72	0.6111	0.5	0.8182	0.8649	0.697	0.7222	0.7429	0.8333	0.7143	0.8182	0.8571	0.8333	0.7381	0.8333	0.7778	0.7419	0.7333	0.7647	0.8919	0.5455	0.9091	0.9189	0.875	0.84	0.6875	0.9091	0.697	0.8182	0.85	0.6087	0.8333	0.8235	0.6429
3	57757444	0.454643	0.4404	0.425189	0.420106	0.390376	0.463251	0.462205	0.458992	0.495614	0.475876	0.387985	0.456239	0.453973	0.422364	0.443044	0.417382	0.390703	0.43808	0.363098	0.411505	0.455749	0.410883	0.471153	0.467459	0.485007	0.679905	0.455685	0.311803	0.345576	0.410489	0.796784	0.504712	0.267355	0.455605	0.513536	0.4	0.2222	0.2424	0.7	0.4286	0.4545	0.4118	0.4286	0.4545	0.1724	0.35	0.5	0.3929	0.4222	0.4	0.3846	0.4615	0.4359	0.28	0.3462	0.3043	0.6923	0.375	0.5217	0.5	0.4412	0.1765	0.3478	0.2778	0.4444	0.3125	0.4667	0.4231	0.44	0.3571	0.5278	0.3793	0.6071	0.5	0.5472	0.5	0.4516	0.4444	0.5862	0.2857	0.4231	0.4211	0.25	0.4103	0.5333	0.5263	0.5833	0.5556	0.4516	0.52	0.4167	0.2353	0.381	0.2	0.6
4	10456541	0.742859	0.486565	0.415075	0.429259	0.443807	0.404432	0.447483	0.477766	0.436428	0.472382	0.444647	0.524773	0.401803	0.470581	0.420405	0.447298	0.410868	0.454102	0.451703	0.462716	0.395332	0.488743	0.494616	0.482564	0.382196	0.480359	0.426968	0.324935	0.416116	0.432649	0.567838	0.355837	0.335914	0.440332	0.523641	0.3704	0.1818	0.3056	0.3333	0.25	0.2778	0.5625	0.4167	0.5455	0.381	0.7353	0.4286	0.4324	0.5	0.4815	0.5	0	0.25	0.4194	0.5	0.4444	0.52	0.4	0.5556	0.56	0.35	0.5	0.5	0.5385	0.3333	0.3125	0.3611	0.3514	0.5769	0.64	0.4	0.4074	0.55	0.5641	0.3125	0.5676	0.5556	0.4286	0.3636	0.6	0.4231	0.4583	0.4737	0.4615	0.5652	0.6154	0.2	0.7143	0.6471	0.2353	0.6471	0.4	0.5909	0.6	0.3846
4	83283912	NA	0.610891	0.60489	0.561011	0.43352	0.583554	0.586136	0.623726	0.635114	0.685782	0.577452	0.624173	0.584656	0.62228	0.599863	0.645068	0.631326	0.672057	0.538879	0.60901	0.592471	0.598455	0.610311	0.578397	0.615989	0.707771	0.597808	0.421271	0.555869	0.566052	0.784146	0.562902	0.435956	0.595958	0.674126	0.5556	0.5	0.5556	0.3077	0.4722	0.5	0.5455	0.5357	0.619	0.5652	0.5625	0.5	0.6111	0.5	0.619	0.4324	0.5	0.6923	0.3636	0.5	0.4444	0.5625	0.5263	0.6087	0.7	0.5517	0.4211	0.5263	0.4167	0.5385	0.5517	0.6774	0.5	0.5882	0.25	0.5	0.5556	0.68	0.5357	0.5143	0.6667	0.5882	0.5882	0.3333	0.5556	0.6667	0.4444	0.3636	0.4231	0.3571	0.7143	0.3846	0.6154	0.6216	0.4	0.2143	0.5556	0.4737	0.4286	0.4286
4	128060331	NA	0.647653	0.665277	0.71224	0.511958	0.688836	0.700482	0.703199	0.713579	0.656001	0.704957	0.730699	0.693482	0.801451	0.696327	0.71708	0.585701	0.672391	0.68095	0.699848	0.701727	0.624119	0.635276	0.651551	0.623543	0.684049	0.689445	0.519177	0.695458	0.645111	0.698846	0.448663	0.624982	0.696941	0.749612	0.6316	0.9	0.7333	0.5882	0.1875	0.5625	0.2273	0.3913	0.9231	0.68	0.4167	0.6	0.6739	0.6522	0.8333	0.7429	0.6316	0.6316	0.4783	0.7	0.4	0.5652	0.5714	0.7333	0.3333	0.5333	0.6471	0.44	1	0.6	0.6	0.5833	0.4545	0.6842	0.7667	0.4	0.4783	0.6897	0.6774	0.6	0.7188	0.4615	0.7083	0.3929	0.6667	0.5333	0.7333	0.619	0.6923	0.75	0.7391	0.8571	0.7778	0.6562	0.4286	0.6667	0.5	0.25	0.5625	0.8182
5	69188956	0.633087	0.500709	0.504357	0.499223	0.358743	0.457861	0.479751	0.523583	0.527882	0.583395	0.537931	0.586639	0.445467	0.546001	0.459854	0.448056	0.401915	0.527815	0.459781	0.5011	0.490708	0.526552	0.520976	0.541148	0.539432	0.666814	0.505953	0.347606	0.441511	0.501517	0.596897	0.395372	0.426948	0.498694	0.43503	0.2963	0.3846	0.3182	0.1667	0.275	0.4615	0.4375	0.4	0.6	0.5	0.5714	0.4091	0.5833	0.5	0.6	0.3111	0.5238	0.4242	0.2963	0.4706	0.3333	0.65	0.625	0.3448	0.25	0.6071	0.5357	0.7222	0.5833	0.6842	0.6897	0.3143	0.3636	0.6842	0.6087	0.5455	0.4706	0.6538	0.3684	0.4375	0.4815	0.5882	0.5385	0.4211	0.6957	0.56	0.625	0.6429	0.5385	0.6667	0.6818	0.6154	0.5	0.6	0.4444	0.6364	0.5926	0.8462	0.36	0.5
5	74865406	NA	0.385018	0.418011	0.502475	0.402085	0.547952	0.535912	0.48436	0.429812	0.636627	0.435824	0.556301	0.514839	0.681204	0.553761	0.452674	0.452305	0.513633	0.509133	0.537239	0.432613	0.444459	0.458993	0.441649	0.582309	0.654015	0.430058	0.215156	0.408235	0.446493	0.820071	0.326547	0.163082	0.506295	0.508533	0.6	0.6429	0.2857	0.3571	0.3103	0.6522	0.44	0.6842	0.6429	0.5455	0.4444	0.4286	0.575	0.5385	0.6957	0.5472	0.5517	0.5814	0.6538	0.88	0.2353	0.5625	0.4	0.4211	0.5	0.5667	0.35	0.5217	0.4667	0.2778	0.52	0.3721	0.4062	0.1818	0.4	0.3125	0.3913	0.35	0.303	0.3056	0.44	0.4091	0.1429	0.4211	0.5217	0.4091	0.5	0.4091	0.3125	0.5	0.5	0.1667	0.4	0.5135	0.5556	0.4375	0.3333	0.4	0.4	0.75
5	80083132	0.718739	0.526702	0.465751	0.564969	0.628839	0.684723	0.661877	0.625934	0.589835	0.608684	0.566939	0.755244	0.631639	0.748231	0.657225	0.182308	0.289672	0.664318	0.681068	0.446249	0.573824	0.548206	0.545779	0.49714	0.620866	0.425631	0.564401	0.318718	0.602209	0.48892	0.513234	0.414251	0.519091	0.560536	0.76827	0.8333	0.6667	0.5667	0.36	0.25	0.5909	0.4167	0.625	0.8947	0.5417	0.5833	0.6	0.4444	0.8148	0.6154	0.4839	0.7	0.5909	0.6786	0.5417	0.6207	0.65	0.7391	0.2222	0.6154	0.3704	0.64	0.25	0.7	0.8235	0.4706	0.5862	0.8333	0.6818	0.6667	0.3333	0.8235	0.5385	0.4762	0.4706	0.6552	0.4091	0.5769	0.4839	0.6897	0.6296	0.7391	0.8065	0.7568	0.6842	0.625	0.25	0.8333	0.6977	0.8	0.6471	0.65	0.5	0.6154	0.3333
5	87413592	NA	0.703681	0.599223	0.775618	0.66511	0.742851	0.799875	0.774522	0.760383	0.749344	0.749209	0.831778	0.787006	0.834328	0.661254	0.643116	0.680176	0.769703	0.751891	0.774266	0.722776	0.711251	0.739833	0.744413	0.763947	0.744606	0.735563	0.550631	0.748143	0.720525	0.75063	0.60663	0.74003	0.763585	0.821415	0.6818	0.9091	0.7353	0.4231	0.4375	0.6087	0.5882	0.6875	0.75	0.8421	0.8571	0.5862	0.75	0.7273	0.8889	0.6875	0.7222	0.7576	0.75	0.8519	0.5517	0.72	0.5357	0.8261	0.76	0.5172	0.9048	0.56	0.5714	0.75	0.9333	0.5909	0.6538	0.5294	0.6087	0.6667	0.3929	0.5625	0.65	0.4762	0.6333	0.6667	0.8462	0.6111	0.875	0.7241	0.75	0.7083	0.6552	0.8095	0.75	0.5455	0.7059	0.6818	0.9048	0.4167	0.5	0.9048	0.7778	0.7692
5	119411650	0.726599	0.631065	0.608427	0.65176	0.628228	0.63516	0.670767	0.649698	0.554937	0.723902	0.587574	0.67804	0.620177	0.67888	0.661239	0.656486	0.664328	0.624063	0.620787	0.633554	0.623846	0.616694	0.623475	0.650397	0.639324	0.634353	0.606703	0.524203	0.60554	0.601381	0.672593	0.569641	0.504285	0.596488	0.610215	0.931	1	0.6667	0.7727	0.8462	0.8571	0.8571	0.9706	1	0.92	0.8182	0.6364	0.8276	0.8214	0.9032	0.9302	0.8889	0.8966	0.8125	0.8	0.7241	0.8261	0.8571	0.75	0.6667	0.8387	0.6818	0.8235	0.8889	0.7647	0.7879	0.6977	0.5789	0.7576	0.6923	0.7368	0.5652	0.8	0.6875	0.6571	0.7273	0.85	0.7143	0.7105	0.8846	0.8333	0.8519	0.8421	0.8	0.7647	0.95	0.75	0.75	0.6279	0.8182	0.6154	0.75	0.9444	0.7407	0.875
5	134177820	0.922436	0.910597	0.922784	0.960154	0.880015	0.960188	0.959253	0.949754	0.956558	0.982595	0.949629	0.91914	0.936761	0.964252	0.956394	0.913818	0.884069	0.971815	0.954723	0.963749	0.941472	0.946863	0.952542	0.931531	0.944055	0.981584	0.946307	0.733077	0.941115	0.964692	0.945484	0.730066	0.893182	0.949782	0.907001	0.9429	0.8333	1	0.9048	0.9091	1	0.9231	0.9615	0.9444	0.875	0.9524	0.9688	0.9756	0.9	1	0.9434	1	0.9643	0.96	0.973	0.8077	0.9091	0.8824	0.9615	0.8421	0.8519	0.9333	1	0.88	0.9565	0.9459	1	0.9744	0.9333	0.9394	1	0.8462	0.9259	0.9	0.9375	0.9615	0.95	0.9412	0.9565	0.9	0.9583	1	0.9524	0.9688	1	0.963	0.9167	0.9231	0.8108	0.9375	1	0.9	0.9545	0.85	0.8125
5	141968637	NA	0.175605	0.164064	0.237804	0.221687	0.228237	0.271502	0.264688	0.311691	0.285585	0.214326	0.2804	0.198309	0.347489	0.216021	0.193445	0.215956	0.241268	0.266244	0.219061	0.310005	0.255023	0.251491	0.249933	0.203344	0.253729	0.239203	0.0896873	0.240146	0.249945	0.212423	0.133219	0.211966	0.231439	0.296973	0.2222	0.2667	0.1818	0.0312	0.075	0.0769	0.1176	0.0833	0	0.2903	0.0952	0.0417	0.0769	0.0588	0.1111	0.1905	0.0833	0.0435	0.0625	0.1111	0.2	0.2059	0.2	0.0625	0.125	0.1818	0	0.3158	0.25	0.1765	0.0667	0.125	0.2188	0.0938	0.1667	0.1111	0.08	0.087	0.1389	0.1613	0.3333	0.1	0.0769	0.2414	0.0789	0.087	0.0312	0	0.2157	0	0.2	0.1538	0.1429	0.06	0.1111	0.0833	0.2727	0.1333	0.0938	0.1875
5	151770468	0.376805	0.381125	0.319041	0.377863	0.259428	0.343441	0.389102	0.366121	0.407302	0.415963	0.476414	0.3933	0.339607	0.515108	0.306593	0.29159	0.374712	0.436999	0.391415	0.334988	0.331705	0.381146	0.375854	0.330688	0.0969802	0.576123	0.327707	0.141556	0.349507	0.380643	0.398876	0.11728	0.235592	0.412025	0.33909	0.6765	0.8	0.6667	0.0476	0.1622	0.24	0.1	0.6944	0.3913	0.5238	0.6429	0.5	0.5581	0.2222	0.5238	0.5714	0.2759	0.4286	0.5455	0.4118	0.3636	0.381	0.72	0.6207	0.5	0.5897	0.5185	0.3158	0.7273	0.75	0.3704	0.3158	0.5758	0.4286	0.7407	0.3929	0.4118	0.303	0.6562	0.3784	0.5238	0.4583	0.65	0.2308	0.3448	0.44	0.7368	0.7059	0.5152	0.6316	0.45	0.5	0.5714	0.4048	0.5	0.4667	0.6316	0.375	0.5417	0.25
6	3053294	0.819392	0.760079	0.77505	0.782059	0.705075	0.778442	0.805499	0.801484	0.780235	0.829321	0.76761	0.773849	0.748357	0.838854	0.790109	0.738829	0.79668	0.801188	0.784598	0.830664	0.753965	0.765652	0.754104	0.77139	0.769644	0.772448	0.776348	0.643416	0.786452	0.787562	0.82608	0.617924	0.650469	0.759407	0.84741	0.7647	0.8571	0.9032	0.65	0.5185	0.8571	0.75	0.8235	0.75	0.9375	0.9333	0.8889	0.875	0.9231	0.9643	0.825	0.9048	0.8696	0.8148	0.9667	0.8235	1	1	0.8235	0.95	0.8636	0.9167	0.9474	0.9286	0.8333	0.8788	0.8438	0.875	1	0.9231	0.8333	0.7059	0.9091	0.8333	0.8966	0.8846	1	0.8889	0.7368	0.8261	0.8636	0.7333	0.9474	0.8235	0.8462	0.8889	0.75	0.9375	0.8649	0.75	0.9	0.8	0.9091	0.7857	0.8571
6	11111693	0.834267	0.710207	0.679978	0.740948	0.711063	0.640823	0.745806	0.745168	0.667962	0.753981	0.739887	0.713619	0.657004	0.672637	0.701773	0.627954	0.764704	0.765187	0.736385	0.737916	0.636123	0.704823	0.691423	0.760599	0.737093	0.635661	0.686545	0.519776	0.679042	0.713395	0.703361	0.759491	0.68082	0.704517	0.828919	0.6522	0.6667	0.7619	0.95	0.8649	0.5714	0.8889	0.8148	0.6667	0.7059	0.6	0.9091	0.8095	0.8667	0.8077	0.8378	0.4167	0.913	0.84	0.8636	0.76	0.625	0.8696	0.8	0.4167	0.8571	0.9524	0.7143	0.8889	0.9048	0.8696	0.8788	0.8333	0.9231	0.9333	0.7826	0.9091	0.931	0.8158	0.875	0.75	0.7222	0.7368	0.8438	0.625	0.85	0.5455	0.8333	0.7667	0.8889	0.8571	0.6667	1	0.913	0.7333	0.8	0.8421	0.6875	0.6667	0.9
6	31794665	0.533252	0.39416	0.35529	0.401836	0.441276	0.386761	0.446434	0.420861	0.377678	0.512078	0.456159	0.298425	0.387619	0.492626	0.370873	0.484481	0.477864	0.391234	0.386321	0.406656	0.423628	0.450284	0.412582	0.429006	0.449062	0.60943	0.426824	0.196664	0.354337	0.41472	0.669453	0.393562	0.31248	0.427179	0.396423	0.3478	0.2857	0.1818	0.2	0.3333	0.32	0.25	0.3235	0.1765	0.087	0.2632	0.3462	0.26	0.2083	0.4286	0.1515	0.3077	0.4	0.2069	0.4286	0.1935	0.375	0.3077	0.2917	0.2414	0.4444	0.125	0.2	0.1875	0.2917	0.25	0.1379	0.1304	0.3529	0.1875	0.4	0.1333	0.32	0.2424	0.2857	0.35	0.3125	0.2857	0.1667	0.15	0.2222	0.125	0.6429	0.1212	0.3333	0.2353	0.25	0.1429	0.2059	0.1429	0.4167	0.2353	0.2	0.2857	0.0909
6	32193221	0.550706	0.413695	0.413719	0.432072	0.51102	0.401376	0.389929	0.419877	0.369579	0.439147	0.351085	0.31384	0.303398	0.424253	0.337391	0.443946	0.455263	0.396294	0.451645	0.429744	0.356107	0.428452	0.442038	0.408878	0.340976	0.412149	0.441282	0.210424	0.366363	0.337483	0.509574	0.469942	0.373077	0.353566	0.439043	0.48	0.4	0.4286	0.3889	0.3191	0.4	0.5333	0.1613	0.3529	0.3684	0.3158	0.3333	0.2581	0.3548	0.3333	0.3571	0.3478	0.4483	0.3333	0.3929	0.4211	0.4	0.3125	0.1	0.25	0.3	0.3043	0.3529	0.3125	0.2778	0.3556	0.3077	0.3226	0.125	0.3333	0.5	0.2222	0.4194	0.2333	0.4186	0.3103	0.1818	0.5789	0.44	0.2667	0.4074	0.36	0.25	0.3226	0.4583	0.3846	0.2941	0.0909	0.45	0.2143	0.3913	0.1667	0.3684	0.3	0.1333
6	32197460	0.824345	0.673193	0.719943	0.731356	0.706188	0.700372	0.72458	0.752383	0.767474	0.830812	0.711283	0.626004	0.66158	0.809156	0.739573	0.733245	0.77397	0.772615	0.74194	0.693351	0.755419	0.737595	0.703115	0.759036	0.680161	0.759694	0.705945	0.551757	0.736872	0.709694	0.75376	0.424745	0.601906	0.73102	0.609081	0.8125	0.75	0.7931	0.5714	0.4419	0.8095	0.4615	0.7188	0.8235	0.8182	0.7826	0.9615	0.6061	0.5806	0.9048	0.7576	0.9697	0.8846	0.7879	0.6923	0.9	0.7857	1	0.8889	0.8696	0.871	0.7407	0.7083	0.7778	0.8462	0.7105	0.7568	0.931	0.9231	0.8095	0.8438	0.7273	0.8125	0.8158	0.8049	0.9062	0.7917	0.68	0.6207	0.8	0.7879	0.72	0.8421	0.7714	0.8966	0.7308	0.8125	0.8667	0.7222	0.6875	0.9048	0.8125	0.8667	0.7857	0.9091
6	35182359	0.615394	0.627856	0.556599	0.609054	0.530495	0.558411	0.6575	0.663766	0.732125	0.717822	0.641181	0.667662	0.578192	0.704769	0.563993	0.559332	0.541101	0.728015	0.571077	0.675617	0.663335	0.635567	0.603345	0.59964	0.718258	0.541763	0.557333	0.475896	0.568064	0.653371	0.620746	0.332856	0.459794	0.595859	0.770755	0.5789	0.5	0.5455	0.25	0.1905	0.3889	0.25	0.5417	0.5789	0.4091	0.5625	0.5185	0.5152	0.44	0.5926	0.5	0.375	0.6667	0.3846	0.4839	0.4333	0.5	0.7273	0.32	0.5769	0.6923	0.625	0.625	0.7	0.6667	0.5455	0.3939	0.6296	0.4483	0.6667	0.619	0.7083	0.7407	0.4062	0.5714	0.4	0.5238	0.5	0.55	0.8095	0.6923	0.4783	0.625	0.6875	0.64	0.6429	0.7692	0.5625	0.4359	0.6	0.625	0.7857	0.2143	0.3333	0.3
6	42727594	0.678934	0.439715	0.432641	0.511083	0.484122	0.525846	0.476709	0.513615	0.507074	0.511179	0.538745	0.544126	0.500835	0.779917	0.548783	0.523355	0.417866	0.52142	0.594396	0.477598	0.555845	0.572402	0.54148	0.45973	0.361716	0.521313	0.552083	0.351333	0.544179	0.525852	0.528294	0.125884	0.381975	0.517588	0.537008	0.6364	0.5	0.6757	0.0455	0.025	0.5185	0.1429	0.5333	0.4074	0.7857	0.5882	0.4872	0.3429	0.52	0.5789	0.5263	0.6452	0.44	0.5294	0.575	0.5714	0.6429	0.5	0.2632	0.3529	0.4828	0.35	0.5714	0.75	0.4348	0.5	0.2903	0.4118	0.4815	0.5185	0.3913	0.6552	0.5667	0.5806	0.5263	0.5	0.5333	0.4074	0.3929	0.6	0.625	0.8	0.6	0.5476	0.5769	0.5556	0.7	0.6154	0.5366	0.5882	0.3846	0.6087	0.5556	0.4211	0.4167
6	136823202	0.437699	0.473165	0.497134	0.450712	0.407791	0.469138	0.557236	0.518792	0.596678	0.599865	0.476316	0.581094	0.505811	0.509017	0.524396	0.313326	0.318848	0.541763	0.528674	0.492416	0.51132	0.499291	0.509035	0.485832	0.354945	0.657838	0.498459	0.256403	0.491784	0.511425	0.572472	0.581517	0.403875	0.52313	0.648497	0.3	0.1875	0.4	0.4583	0.5	0.3	0.6923	0.5152	0.4	0.7273	0.4118	0.4545	0.4634	0.6774	0.5333	0.5455	0.5	0.6364	0.5556	0.5	0.4545	0.7143	0.45	0.4211	0.2857	0.2667	0.7368	0.4167	0.4286	0.6111	0.375	0.2353	0.5806	0.4783	0.44	0.5833	0.4138	0.3	0.4375	0.5641	0.5417	0.3158	0.5	0.1905	0.4783	0.5172	0.7059	0.3846	0.5769	0.4545	0.5238	0.6923	0.4667	0.359	0.3529	0.5333	0.625	0.5714	0.4615	0.4444
6	138572536	0.350536	0.356413	0.375793	0.371924	0.310426	0.362857	0.363242	0.373746	0.411362	0.389959	0.398219	0.470133	0.384313	0.476287	0.393099	0.401468	0.379356	0.360476	0.371672	0.415751	0.43139	0.422595	0.451312	0.443741	0.423558	0.461209	0.386976	0.195473	0.353815	0.422174	0.349316	0.236919	0.25975	0.469647	0.405038	0.0968	0.2	0.1395	0.2174	0.1081	0.2105	0.3158	0.1875	0.1875	0.25	0.1852	0.25	0.2075	0.1429	0.5	0.234	0.0556	0.1935	0.1333	0.1562	0.1923	0.0345	0.1538	0.05	0.1	0.093	0.1739	0.1053	0.2222	0.2941	0.069	0.2051	0.2083	0.1724	0.1562	0.0476	0.0385	0.2222	0.2222	0.05	0.1538	0.0741	0.2	0.28	0.2174	0.1842	0.1923	0.3462	0.129	0.1	0.375	0.1333	0	0.1765	0.0714	0	0.2857	0	0.3333	0
6	144096400	0.713242	0.51478	0.41577	0.49302	0.448135	0.447066	0.518447	0.514938	0.469023	0.666252	0.469804	0.58444	0.420201	0.640131	0.450259	0.351714	0.470801	0.545169	0.489326	0.397433	0.447081	0.513549	0.464301	0.512358	0.481764	0.40604	0.471215	0.297703	0.497345	0.437416	0.440589	0.286218	0.404169	0.46422	0.334175	0.4615	0.4706	0.4138	0.1333	0.2941	0.3571	0.2812	0.4242	0.3478	0.5263	0.5714	0.3571	0.5135	0.2195	0.5556	0.2432	0.4545	0.2424	0.5625	0.45	0.4706	0.4348	0.4444	0.4286	0.4444	0.4828	0.4211	0.4	0.3636	0.5714	0.25	0.4444	0.48	0.3333	0.5263	0.25	0.2083	0.5385	0.4615	0.1489	0.3333	0.3478	0.4211	0.4412	0.625	0.5	0.5	0.5161	0.3947	0.3939	0.5909	0.375	0.6	0.3571	0.3478	0.3333	0.3704	0.28	0.2143	0.0769
7	101322428	0.707751	0.561806	0.588255	0.564528	0.538648	0.58202	0.628304	0.597099	0.567554	0.594361	0.57424	0.565107	0.522013	0.679842	0.556308	0.570212	0.551719	0.607168	0.604946	0.571178	0.584034	0.565112	0.571576	0.575235	0.527607	0.550347	0.576762	0.401978	0.575183	0.551694	0.587014	0.493623	0.536134	0.578229	0.576163	0.7	0.3333	0.3846	0.2895	0.4	0.2632	0.5	0.4	0.7143	0.4828	0.5	0.3784	0.4286	0.3043	0.6207	0.4	0.625	0.5152	0.6667	0.3462	0.5	0.5714	0.4444	0.3636	0.4211	0.4545	0.4545	0.7692	0.381	0.35	0.5789	0.3947	0.6923	0.4857	0.6	0.2667	0.3478	0.5588	0.375	0.5172	0.5152	0.5556	0.3846	0.4571	0.6486	0.6452	0.5625	0.7619	0.6154	0.4667	0.3704	0.3333	0.2941	0.5	0.5455	0.5714	0.4	0.4	0.4828	0.25
8	1701702	0.601995	0.475369	0.419915	0.568516	0.464855	0.404491	0.50001	0.515332	0.434875	0.579899	0.521435	0.541583	0.37289	0.545831	0.489074	0.452812	0.556273	0.51695	0.538443	0.503916	0.50091	0.48054	0.501276	0.485839	0.515482	0.427191	0.465154	0.298139	0.427669	0.466096	0.48951	0.432536	0.391593	0.465564	0.459119	0.75	0.5455	0.5238	0.2069	0.28	0.5	0.3704	0.4146	0.5	0.4231	0.8235	0.25	0.3571	0.3333	0.8846	0.3714	0.5714	0.4231	0.3636	0.5238	0.55	0.25	0.3636	0.7222	0.4348	0.5161	0.5	0.45	0.4615	0.6316	0.3125	0.4483	0.3636	0.3846	0.4783	0.4737	0.36	0.5	0.44	0.3611	0.4412	0.45	0.5714	0.4583	0.4118	0.5833	0.25	0.4667	0.3125	0.5385	0.4	0.4286	0.375	0.325	0.3529	0.4286	0.6667	0.6	0.45	0.5
8	59120424	0.353132	0.320068	0.389087	0.377143	0.302704	0.494711	0.468238	0.435733	0.477392	0.437676	0.445466	0.522677	0.372498	0.396143	0.463341	0.381606	0.433847	0.443744	0.329364	0.403024	0.343932	0.377905	0.433949	0.417745	0.441375	0.634883	0.427217	0.19787	0.470401	0.377884	0.689109	0.486006	0.246689	0.451425	0.61587	0.1111	0.3846	0.08	0.2667	0.4516	0.4375	0.3478	0.3333	0.3846	0.2857	0.3529	0.2121	0.2917	0.3462	0.2857	0.186	0.2	0.5405	0.0714	0.3226	0.4545	0.5714	0.2222	0.4091	0.3913	0.2	0.16	0.0588	0.2941	0.1304	0.3333	0.32	0.4412	0.2581	0.3846	0.4211	0.3333	0.6667	0.2857	0.5128	0.4074	0.381	0.3333	0.1333	0.3611	0.2308	0.4231	0.4118	0.325	0.3333	0.3182	0.2727	0.5455	0.2979	0.3333	0.4167	0.3333	0.3	0.2857	0.3333
8	70608727	0.684465	0.442188	0.4624	0.481971	0.4276	0.493731	0.532677	0.519935	0.488848	0.546352	0.480688	0.570296	0.509029	0.593732	0.466382	0.505886	0.522454	0.532215	0.510574	0.537736	0.482739	0.489588	0.511431	0.493153	0.435642	0.465548	0.507864	0.356855	0.485842	0.507093	0.505272	0.248427	0.393305	0.489137	0.548007	0.5833	0.5455	0.6897	0.0714	0.1707	0.4286	0.1364	0.6757	0.56	0.5	0.5385	0.5	0.5	0.5263	0.4615	0.5106	0.5588	0.5	0.4688	0.52	0.5	0.5909	0.4091	0.6667	0.3	0.4651	0.5556	0.3913	0.4375	0.6667	0.4857	0.3864	0.8485	0.5	0.3636	0.5	0.5556	0.5172	0.6562	0.5	0.5172	0.375	0.4118	0.3514	0.6875	0.5789	0.4375	0.75	0.6	0.5926	0.6111	0.5	0.6667	0.4375	0.4545	0.8333	0.4762	0.4	0.4091	0.5455
8	97278282	0.553316	0.255728	0.357496	0.348256	0.313074	0.327906	0.388674	0.34711	0.370535	0.302818	0.31453	0.378978	0.295094	0.337857	0.337951	0.28774	0.228895	0.382524	0.354179	0.33851	0.303844	0.309458	0.312434	0.374697	0.208616	0.328062	0.380932	0.138865	0.336308	0.336982	0.299077	0.31323	0.301082	0.340537	0.506222	0.375	0.5385	0.3077	0.25	0.2708	0.375	0.1852	0.5588	0.3529	0.2692	0.5789	0.24	0.1905	0.4359	0.3448	0.3488	0.1613	0.3448	0.2414	0.2564	0.4348	0.2857	0.2	0.375	0.1667	0.3333	0.5455	0.25	0.4	0.1364	0.4583	0.3243	0.2759	0.1765	0.5862	0.1429	0.4783	0.3871	0.3438	0.3548	0.2647	0.4091	0.3103	0.32	0.2	0.36	0.4828	0.2963	0.2821	0.3913	0.1613	0.2	0.3846	0.2973	0.2609	0.2632	0.3929	0.375	0.3043	0.25
8	124728917	0.916321	0.761532	0.786347	0.75193	0.772448	0.766512	0.837153	0.839718	0.827418	0.859046	0.810942	0.751015	0.729797	0.777184	0.795563	0.75912	0.857528	0.890833	0.787201	0.849919	0.794691	0.804233	0.774636	0.802769	0.831913	0.801805	0.784753	0.692708	0.77649	0.798342	0.807516	0.748502	0.631031	0.766277	0.859529	0.8846	0.8571	0.9474	0.72	0.7895	0.8462	0.85	0.9091	0.92	1	0.9697	0.8929	0.9737	0.9697	0.9286	0.9153	0.9143	0.8929	0.8824	0.9737	0.8378	0.8205	0.8788	0.9615	0.931	1	0.8846	0.96	0.9286	0.9474	0.8889	0.875	0.9583	0.8919	0.9667	0.8571	0.9583	0.8529	0.871	0.9362	0.9667	0.913	0.8333	0.963	0.9643	0.9714	0.96	0.9545	0.8788	0.8788	0.925	1	0.8824	0.9756	0.9444	0.875	0.9167	0.9091	0.963	0.8889

### Sheet: RSTS
Chr	Pos	ADCADN	ATRX	AUTS18	BAFopathy	BFLS	CdLS	CHARGE	Control	Down	Dup7	EEOC	FLHS	GTPTS	HMA	HVDAS_C	HVDAS_T	ICF1	ICF2_3_4	Kabuki	KDVS	Kleefstra	MRD51	MRX93	MRX97	MRXSCJ	MRXSN	MRXSSR	RMNS	RSTS	SBBYSS	SETD1B	Sotos	TBRS	WDSTS	Williams	EPI_02	EPI_12	EPI_01	EPI_04	EPI_09	EPI_11	EPI_03	EPI_05	EPI_07	EPI_17	EPI_08	EPI_06	EPI_14	EPI_16	EPI_10	EPI_13	EPI_15	EPI_18	EPI_19	EPI_20	Control	Control	Control	Control	Control	Control	Control	Control	Control	Control	Control	Control	Control	Control	Control	Control	Control	Control	Control	Control	Control	Control	Control	Control	Control	Control	Control	Control	Control	Control	Control	Control	Control	Control	Control	Control	Control	Control	Control	Control
1	1022894	0.667225	0.656624	0.626945	0.726025	0.711515	0.697358	0.770627	0.710297	0.767477	0.802931	0.641983	0.725776	0.657094	0.792086	0.644205	0.573772	0.69782	0.672775	0.669358	0.667364	0.675855	0.664535	0.717796	0.649363	0.700597	0.709699	0.729488	0.650541	0.618223	0.630753	0.767853	0.627409	0.615421	0.652403	0.733931	0.5882	0.4444	0.4444	0.2667	0.5455	0.7391	0.4	0.7647	0.6	0.5172	0.3684	0.5926	0.4375	0.5556	0.5294	0.5091	0.697	0.6071	0.3333	0.6667	0.7143	0.8571	0.6522	0.6471	0.7619	0.4615	0.4643	0.5	0.75	0.6316	0.5789	0.5778	0.7812	0.4783	0.5263	0.8125	0.75	0.4762	0.5357	0.5714	0.8846	0.7857	0.5909	0.7368	0.625	0.7778	0.8261	0.8	0.7714	0.6923	0.6429	0.7143	0.3333	0.5484	0.9167	0.7	0.2667	0.5789	0.4815	0.3333
1	2535657	0.839669	0.702337	0.690926	0.708846	0.634058	0.687711	0.76121	0.733291	0.719119	0.811802	0.734116	0.731118	0.735122	0.795056	0.731677	0.718305	0.699653	0.737348	0.60233	0.772234	0.647075	0.687944	0.716608	0.648122	0.769729	0.707935	0.683699	0.651024	0.607313	0.717091	0.778011	0.22908	0.516324	0.680635	0.745181	0.5556	0.6667	0.7059	0.1	0.122	0.88	0.2692	0.8485	0.8125	0.8571	0.7857	0.8235	0.9091	0.7714	0.9167	0.7568	0.8261	0.8276	0.8261	0.8889	0.7742	0.75	0.6818	0.7826	0.8	0.875	0.5	0.76	0.5455	0.9231	0.7083	0.825	0.7407	0.7879	0.68	0.8421	0.5	0.7917	0.7778	0.9231	0.8	0.8333	0.6667	0.8	0.75	0.9167	0.6429	0.8182	0.9412	0.9583	0.7586	1	0.875	0.8043	0.8571	0.6667	0.6	0.8824	0.8696	1
1	3063835	0.791027	0.926478	0.975402	0.939827	0.968527	0.890841	0.901837	0.96464	0.964115	0.944943	0.966055	0.612476	0.935751	0.893843	0.979449	0.970341	0.917322	0.950465	0.966026	0.985092	0.9585	0.967441	0.966241	0.971657	0.963437	0.403305	0.940966	0.970381	0.880748	0.95476	0.940267	0.957261	0.96318	0.691279	0.979669	1	1	1	0.8571	0.92	0.9375	0.9286	0.9487	1	0.8824	1	0.9189	0.9231	0.9737	0.84	0.9762	0.9167	1	0.9355	0.9091	0.9583	0.9688	0.875	0.913	0.9697	0.9394	0.9474	0.875	1	1	0.8889	1	0.9744	0.9048	0.9615	0.9615	0.9474	0.9722	1	0.9412	0.9706	1	0.9565	0.96	1	0.9737	0.9565	0.963	0.9773	0.9615	0.9167	0.9	1	1	0.8182	0.9231	0.913	0.9231	1	1
1	26473584	0.428379	0.300392	0.325091	0.326259	0.372199	0.312722	0.371112	0.348078	0.363317	0.363129	0.423154	0.323667	0.24971	0.301968	0.314837	0.342053	0.321603	0.336251	0.301815	0.329433	0.308504	0.327575	0.315727	0.314598	0.294781	0.46478	0.380001	0.229932	0.235503	0.295479	0.526422	0.446391	0.299209	0.278259	0.454909	0.1579	0.0909	0.36	0.32	0.2188	0.3125	0.4375	0.24	0.25	0.2083	0.2	0.1429	0.1923	0.2	0.2632	0.2	0.0714	0.2222	0.2174	0.4167	0.1875	0.2778	0.0625	0.087	0.2759	0.3103	0.2727	0.1905	0.1538	0.3125	0.2286	0.2188	0.2222	0.2069	0.1667	0.0435	0.1852	0.2593	0.0938	0.4118	0.1538	0.1579	0.35	0.16	0.1481	0.3182	0.2857	0.2	0.1538	0.2727	0.1739	0.1	0.1176	0.1905	0.4286	0.0909	0.3182	0.1765	0.1176	0.25
1	39882658	0.702566	0.567682	0.540377	0.568426	0.612355	0.535196	0.589521	0.577585	0.553849	0.589898	0.630552	0.539935	0.53989	0.532293	0.52844	0.557943	0.521076	0.52238	0.533168	0.560577	0.500632	0.55086	0.558454	0.536413	0.575297	0.690605	0.584347	0.480669	0.502178	0.560616	0.69052	0.596715	0.496709	0.550618	0.609192	0.6	0.7	0.5455	0.5926	0.6154	0.625	0.76	0.5769	0.5833	0.4667	0.7	0.72	0.5161	0.7419	0.6071	0.5854	0.6957	0.6129	0.6154	0.5	0.625	0.8	0.4444	0.6429	0.5455	0.7419	0.6471	0.55	0.6154	0.4	0.697	0.5102	0.5278	0.5349	0.8571	0.6786	0.5	0.5	0.48	0.6136	0.7143	0.8	0.56	0.7037	0.5	0.7429	0.6667	0.875	0.6875	0.72	0.7222	0.6667	0.7	0.7143	0.6875	0.5556	0.375	0.6923	0.5	0.8
1	40133107	0.628735	0.481171	0.374981	0.39167	0.295254	0.335191	0.377863	0.418341	0.375788	0.429547	0.368578	0.51062	0.359712	0.538277	0.356736	0.341399	0.301391	0.399128	0.353854	0.468461	0.399785	0.419204	0.422209	0.407897	0.453011	0.416607	0.373132	0.27539	0.329308	0.378929	0.401389	0.177899	0.310524	0.362281	0.42121	0.3871	0.16	0.4054	0.1538	0.0577	0.2069	0.0435	0.2432	0.4	0.1379	0.2632	0.44	0.3636	0.3182	0.48	0.5349	0.2143	0.3	0.129	0.2895	0.4074	0.3462	0.3478	0.44	0.3684	0.5938	0.2667	0.1538	0.5385	0.3636	0.2143	0.3182	0.3611	0.5882	0.3077	0.3684	0.3636	0.2	0.36	0.26	0.3143	0.5	0.4444	0.2632	0.3871	0.3043	0.375	0.3158	0.3889	0.3182	0.4062	0.6	0.3333	0.45	0.3077	0.3889	0.52	0.2273	0.4333	0.2857
1	42684309	NA	0.722676	0.70331	0.732303	0.739909	0.706009	0.758277	0.74578	0.712522	0.763748	0.778242	0.711478	0.678658	0.645778	0.710109	0.756381	0.648453	0.755551	0.676312	0.736418	0.695559	0.703598	0.69539	0.730747	0.770779	0.818795	0.72882	0.656881	0.645543	0.693247	0.841484	0.798183	0.712121	0.699138	0.799864	0.6667	0.5455	0.7273	0.5882	0.6471	0.5882	0.7895	0.6471	0.8125	0.3571	0.8125	0.625	0.5926	0.7	0.6429	0.6129	0.4211	0.5517	0.4545	0.5652	0.8235	0.6957	1	0.8214	0.6429	0.7778	0.6	0.8	0.8182	0.6875	0.5806	0.6857	0.5758	0.75	0.7778	0.8125	0.8261	0.5862	0.6471	0.5882	0.6053	0.8333	0.4118	0.8387	0.6	0.7917	0.4	0.75	0.75	0.4444	0.7895	1	0.5556	0.7586	0.9	0.5	0.5882	0.6875	0.5333	0.6154
1	42765578	0.844122	0.730722	0.674671	0.756917	0.637767	0.712382	0.761967	0.74901	0.70537	0.767196	0.733039	0.71103	0.73424	0.772786	0.751173	0.739063	0.667791	0.712052	0.673311	0.679544	0.713908	0.7249	0.688297	0.723659	0.733973	0.849456	0.796277	0.671547	0.644136	0.671251	0.896601	0.738273	0.645047	0.718632	0.794923	0.7619	0.75	0.5758	0.7407	0.5882	0.5882	0.913	0.6562	0.5217	0.7586	0.5882	0.8519	0.5	0.8333	0.8387	0.7333	0.8065	0.7857	0.6429	0.7692	0.5833	0.8485	0.8	0.7647	0.5625	0.7407	0.7727	0.9091	0.7222	0.68	0.5833	0.7576	0.7059	0.7667	0.6316	0.7727	0.35	0.8	0.5312	0.7333	0.7391	0.6429	0.5429	0.5	0.8788	0.8485	0.6087	0.72	0.7273	0.8333	0.76	0.7	0.7143	0.8966	0.6	0.7647	0.5	0.7143	0.7333	0.625
1	44776406	0.225863	0.166188	0.15536	0.141215	0.193866	0.120352	0.147927	0.152511	0.140659	0.163795	0.288675	0.119149	0.101406	0.145502	0.119331	0.15333	0.12893	0.145901	0.107824	0.139286	0.169141	0.1713	0.188467	0.17124	0.130189	0.26053	0.17815	0.114584	0.107955	0.123275	0.293024	0.190666	0.119365	0.137887	0.141469	0.125	0.1429	0.0909	0.1053	0.1613	0.1389	0.2	0.1333	0.1429	0.05	0.0769	0.12	0.0952	0.0488	0.1034	0	0.2	0.1765	0.037	0.0667	0.1111	0.1818	0.1304	0.2	0.0385	0.1026	0.1053	0	0	0.1765	0.0526	0.0909	0.1538	0.2581	0	0.0526	0.1667	0.069	0.0952	0.1176	0.1481	0.0952	0.1818	0.1818	0.0333	0.2692	0.25	0.1818	0.1333	0.1176	0.1111	0.2222	0.25	0.1351	0.0588	0.0769	0.0909	0.0714	0.087	0
1	44776684	0.586394	0.605528	0.610424	0.622352	0.642957	0.580744	0.597332	0.602737	0.521613	0.636062	0.723813	0.546526	0.539967	0.583656	0.573956	0.647699	0.546079	0.525538	0.468844	0.615135	0.617968	0.598221	0.577905	0.585021	0.564225	0.726266	0.63535	0.541709	0.492338	0.555743	0.752254	0.683789	0.557116	0.566901	0.644408	0.4286	0.1429	0.2333	0.75	0.6857	0.4375	0.5882	0.4286	0.6667	0.1765	0.5333	0.4348	0.3	0.375	0.6522	0.5135	0.5217	0.65	0.4231	0.2414	0.5217	0.4	0.4	0.5833	0.4583	0.4412	0.6471	0.6471	0.8	0.4375	0.2308	0.5556	0.4545	0.5714	0.5	0.2941	0.3636	0.6154	0.4583	0.3636	0.4483	0.4118	0.5263	0.56	0.3704	0.72	0.5556	0.5238	0.5862	0.9333	0.5	0.3846	0.4	0.5714	0.4	0.4545	0.3636	0.5385	0.2273	0
1	75788003	NA	0.689349	0.629258	0.713025	0.628667	0.671069	0.737626	0.702655	0.642076	0.698379	0.782152	0.715153	0.711723	0.727078	0.65015	0.653484	0.462006	0.661439	0.607455	0.597946	0.644624	0.705104	0.551238	0.626433	0.691028	0.812599	0.665257	0.661061	0.54643	0.657831	0.780503	0.808574	0.665976	0.569613	0.740571	0.625	0.6364	0.3214	0.5769	0.6829	0.45	0.6667	0.3939	0.6875	0.2593	0.7857	0.7059	0.5128	0.6757	0.7097	0.6129	0.7407	0.5152	0.4762	0.75	0.4583	0.3846	0.6316	0.4762	0.68	0.5946	0.3182	0.2222	0.5625	0.7727	0.3077	0.4722	0.5238	0.4348	0.5667	0.6087	0.1923	0.4375	0.6389	0.5882	0.7308	0.55	0.45	0.6	0.5926	0.5652	0.4583	0.4	0.6129	0.5	0.6154	0.4	0.7143	0.6944	0.7333	0.6	0.625	0.5	0.48	0.2
1	163068913	0.360034	0.369065	0.356376	0.435737	0.347119	0.383242	0.498345	0.423051	0.419476	0.418649	0.352417	0.478155	0.457906	0.485733	0.419817	0.360826	0.246857	0.340364	0.407505	0.364594	0.417822	0.401372	0.38814	0.409155	0.386988	0.450536	0.398086	0.35907	0.315931	0.383258	0.417598	0.333264	0.386058	0.403952	0.522642	0.2692	0.4	0.1562	0.3333	0.2727	0.2727	0.2727	0.4815	0.3571	0.3333	0.3333	0.3333	0.1875	0.5238	0.3333	0.3333	0.1905	0.1923	0.4091	0.3333	0.2222	0.4	0.3529	0.1538	0.5	0.2593	0.0909	0.1739	0.0909	0.1875	0.3214	0.3864	0.2917	0.48	0.2308	0.1364	0.2105	0.2727	0.1667	0.3333	0.3939	0.3043	0.2143	0.2692	0.1739	0.2308	0.3333	0.4118	0.1818	0.2632	0.3448	0.5714	0.1667	0.4359	0.3158	0.1818	0	0.2857	0.2083	0.3
1	169464477	NA	0.718735	0.612393	0.649007	0.760608	0.711282	0.752973	0.627272	0.662505	0.632498	0.662604	0.684665	0.746359	0.756103	0.710432	0.642254	0.712029	0.644839	0.730607	0.587164	0.623681	0.548368	0.572612	0.572291	0.583682	0.57114	0.625439	0.68452	0.760633	0.661138	0.63783	0.715951	0.515856	0.642386	0.721393	0.4444	0.4667	0.7143	0.5714	0.6364	0.64	0.6111	0.5	0.381	0.8095	0.6429	0.7586	0.4783	0.6	0.625	0.3261	0.8214	0.6757	0.6774	0.55	0.4286	0.2759	0.45	0.5	0.4	0.5333	0.3571	0.4783	0.5385	0.4	0.4062	0.5714	0.4848	0.2571	0.3333	0.3243	0.2105	0.5294	0.4146	0.5	0.4324	0.36	0.4828	0.4783	0.5185	0.5	0.4348	0.5909	0.6522	0.2381	0.5	0.3846	0.7692	0.3514	0.6	0.6667	0.3333	0.5	0.5	0.75
1	173866127	NA	0.544844	0.487922	0.52989	0.553506	0.488464	0.570518	0.551909	0.435072	0.548411	0.538546	0.508632	0.494682	0.51203	0.504558	0.581007	0.564667	0.485263	0.43488	0.468215	0.48718	0.50991	0.504854	0.517104	0.535812	0.681181	0.531526	0.455764	0.433387	0.502834	0.660455	0.609837	0.5292	0.43196	0.575699	0.3636	0.3077	0.1515	0.56	0.3824	0.2	0.5	0.3667	0.625	0.2308	0.2941	0.1786	0.3429	0.425	0.303	0.2821	0.3333	0.4615	0.3333	0.3611	0.1333	0.2759	0.4286	0.4167	0.4091	0.2903	0.25	0.4545	0.2667	0.25	0.28	0.5294	0.3462	0.5312	0.2917	0.2727	0.3103	0.4643	0.3902	0.2812	0.2632	0.5	0.48	0.25	0.3871	0.5714	0.4667	0.2083	0.3448	0.375	0.375	0.3636	0.4667	0.5946	0.5833	0.3571	0.2857	0.2	0.1739	0.2222
1	211829428	0.70337	0.598254	0.525792	0.608312	0.464572	0.643685	0.645198	0.628825	0.701354	0.663986	0.662017	0.680724	0.576389	0.634594	0.656559	0.556839	0.575566	0.595106	0.562801	0.599206	0.595931	0.555406	0.618625	0.618613	0.607281	0.71784	0.544359	0.441519	0.470415	0.524921	0.849326	0.621969	0.386179	0.583353	0.690176	0.7059	0.6429	0.4595	0.8667	0.6923	0.6667	1	0.6129	0.6471	0.8214	0.3913	0.8276	0.617	0.8148	0.7391	0.8293	0.6957	0.6667	0.5161	0.5667	0.8333	0.6774	0.5833	0.7	0.72	0.7576	0.619	0.5714	0.6842	0.9167	0.6667	0.5667	0.6667	0.5385	0.7619	0.4706	0.7391	0.6667	0.5946	0.8684	0.6667	0.6667	0.6667	0.625	0.871	0.5556	0.6364	0.5455	0.6341	0.8571	0.6	0.6	0.4783	0.6596	0.6667	1	0.6957	0.6667	0.3684	0.8571
1	212034464	NA	0.707993	0.633051	0.699643	0.559976	0.650458	0.727942	0.698538	0.684069	0.699013	0.732276	0.659842	0.705654	0.676725	0.689691	0.691872	0.496742	0.667574	0.627059	0.660287	0.66464	0.652503	0.651031	0.661205	0.674874	0.765209	0.699054	0.588679	0.61246	0.649014	0.809325	0.719157	0.645999	0.66677	0.724142	0.4118	0.7692	0.3333	0.625	0.65	0.4848	0.9375	0.7632	0.7692	0.5	0.4074	0.5	0.5536	0.8182	0.6667	0.7	0.7391	0.6552	0.5806	0.625	0.5	0.697	0.875	0.4828	0.6667	0.5806	0.7692	0.5714	0.5556	0.7273	0.6216	0.6047	0.75	0.6667	0.6	0.35	0.7667	0.7586	0.6286	0.7308	0.6296	0.5	0.7727	0.6471	0.7083	0.7059	0.6	0.6538	0.6774	0.7692	0.6667	0.625	0.375	0.7143	0.6552	0.7222	0.7692	0.5455	0.6875	0.75
1	231336541	0.643069	0.624982	0.563168	0.630705	0.572243	0.598299	0.656926	0.647838	0.680248	0.818354	0.585437	0.685745	0.664234	0.631984	0.623415	0.634776	0.604002	0.66608	0.531893	0.63986	0.637508	0.629391	0.640765	0.583627	0.635716	0.775552	0.638571	0.617343	0.511175	0.635954	0.835706	0.686992	0.531616	0.618717	0.699099	0.3143	0.5556	0.25	0.7037	0.75	0.68	0.8182	0.5714	0.65	0.6	0.6111	0.6364	0.6279	0.6897	0.5909	0.7391	0.7	0.72	0.44	0.6	0.6774	0.625	0.8125	0.5385	0.56	0.5676	0.5333	0.6667	0.4375	0.5455	0.6111	0.6098	0.5926	0.6216	0.4762	0.5625	0.36	0.5588	0.5	0.7179	0.64	0.7083	0.64	0.7632	0.7333	0.6571	0.5652	0.7273	0.7	0.56	0.6	0.5833	0.5	0.6341	0.7	0.6087	0.3529	0.6087	0.5	0.5
10	18400501	0.403673	0.36286	0.333011	0.319848	0.327551	0.271445	0.380384	0.372785	0.391206	0.404851	0.324454	0.476731	0.342879	0.373763	0.318029	0.320474	0.300979	0.43154	0.37045	0.420599	0.288717	0.4205	0.39396	0.394573	0.392563	0.302692	0.32051	0.289388	0.23771	0.332249	0.294057	0.315128	0.275147	0.292478	0.444425	0.3478	0.2857	0.5263	0.125	0.1429	0.2	0.2105	0.3243	0.125	0.3226	0.5	0.15	0.6383	0.3235	0.2424	0.3556	0.2609	0.1481	0.3143	0.3143	0.2	0.2	0.2174	0.0909	0.4	0.4074	0.2222	0.2778	0.15	0.4667	0.3415	0.1892	0.5135	0.4167	0.4815	0.3182	0.25	0.2917	0.3256	0.2955	0.125	0.4783	0.3571	0.5	0.4444	0.2692	0.4	0.375	0.5714	0.4074	0.5217	0.375	0.2	0.375	0.4706	0.25	0.2857	0.55	0.4348	0.5714
10	62019294	NA	0.614469	0.600353	0.654455	0.675115	0.597553	0.619527	0.629721	0.66046	0.669248	0.538363	0.627173	0.548184	0.58194	0.601092	0.636921	0.700708	0.651331	0.552291	0.621306	0.602891	0.598879	0.614835	0.604927	0.629989	0.620074	0.591242	0.698229	0.542388	0.605229	0.616899	0.658137	0.561049	0.623615	0.612208	0.4783	0.8182	0.25	0.7143	0.6111	0.5	0.8	0.5476	0.6111	0.5833	0.6087	0.9167	0.5128	0.3043	0.8438	0.5714	0.4839	0.5714	0.55	0.5714	0.6111	0.6333	0.619	0.5	0.5	0.5758	0.5	0.5333	0.5833	0.625	0.5312	0.4524	0.625	0.6667	0.5	0.7	0.5862	0.5938	0.6061	0.6	0.4643	0.7619	0.7083	0.6471	0.6667	0.5806	0.4848	0.7692	0.4667	0.32	0.6667	0.6667	0.5455	0.6222	0.6842	0.5	0.4286	0.7143	0.5714	0.4444
10	73245187	0.577926	0.349035	0.29995	0.328334	0.368748	0.269354	0.317829	0.339697	0.382244	0.394618	0.300672	0.318201	0.348944	0.303182	0.302373	0.335711	0.274589	0.376946	0.281539	0.258268	0.331729	0.343006	0.37146	0.343279	0.330849	0.532874	0.373259	0.333326	0.257458	0.31273	0.533637	0.377484	0.307675	0.303618	0.320575	0.4286	0.2727	0.2059	0.0588	0.2647	0.2	0.7143	0.2308	0.3636	0.125	0.5294	0.5357	0.3125	0.2432	0.5217	0.2895	0.2083	0.2667	0.2222	0.1667	0.3684	0.3684	0.375	0.2353	0.3	0.3793	0.35	0.1429	0.4286	0.0625	0.3243	0.225	0.2963	0.2593	0.3636	0.3462	0.3125	0.381	0.2812	0.4103	0.4074	0.2143	0.25	0.16	0.4194	0.5652	0.375	0.3684	0.4	0.4643	0.4706	0.6	0	0.3333	0.3571	0.5455	0.4	0	0.1739	0.1538
10	75399297	1	0.968887	0.968538	0.914713	0.942472	0.932114	0.943404	0.973764	0.969188	0.991279	0.973504	0.942899	0.923206	0.862817	0.973912	0.929317	0.904493	0.981938	0.947869	0.974053	0.969004	0.977378	0.970299	0.973057	0.9824	0.984123	0.957101	0.922795	0.902522	0.966963	0.985671	0.959878	0.916471	0.919286	0.983641	1	0.9231	1	0.9444	0.9	1	0.9167	0.9615	1	1	1	0.8261	0.973	1	0.96	0.9722	0.9333	0.963	1	0.9429	0.913	0.8966	0.913	0.9412	1	0.9231	0.9375	0.9524	1	1	1	0.9318	0.9231	0.8333	1	0.9474	0.7778	0.9583	0.9375	1	0.963	1	0.9048	0.9643	1	1	1	0.8421	1	0.913	0.9545	1	1	1	1	1	0.9286	0.95	1	1
10	97400339	0.752827	0.629324	0.563076	0.641212	0.481537	0.593182	0.624147	0.628241	0.628341	0.678498	0.697333	0.577917	0.580771	0.618631	0.577815	0.677639	0.40097	0.641324	0.508053	0.573474	0.635165	0.599419	0.60574	0.609511	0.651228	0.838986	0.651098	0.519123	0.502592	0.584614	0.822079	0.667111	0.575879	0.600378	0.568602	0.5758	0.5	0.4286	0.6786	0.6	0.4615	0.9	0.7333	0.75	0.4706	0.4286	0.871	0.7143	0.4865	0.6571	0.7442	0.6786	0.6	0.6316	0.5714	0.8077	0.6286	0.7727	0.7778	0.6897	0.5	0.7308	0.8636	0.5294	0.5455	0.4615	0.6316	0.76	0.7895	0.6364	0.4615	0.7407	0.7586	0.5333	0.6765	0.6765	0.5294	0.45	0.7143	0.381	0.6452	0.5625	0.6923	0.5526	0.5556	0.7778	0.8889	0.7143	0.8	0.4211	0.6842	0.6667	0.5333	0.6	0.2857
10	133039677	0.651819	0.614137	0.664935	0.752151	0.752065	0.67728	0.794077	0.751162	0.798387	0.918683	0.71448	0.797088	0.716044	0.775312	0.719279	0.586108	0.689927	0.641046	0.751845	0.69861	0.728084	0.600279	0.640821	0.633756	0.759555	0.69469	0.669847	0.65817	0.628437	0.706203	0.702284	0.662945	0.6559	0.70235	0.76298	0.375	0.8	0.6111	0.4211	0.5	0.4286	0.7647	0.6897	0.5	0.5	0.5714	0.7059	0.7273	0.4444	0.5652	0.6829	0.6	0.8421	0.25	0.4516	0.75	0.5882	0.9474	0.5385	0.4286	0.6552	0.5385	0.6154	0.875	0.6154	0.6522	0.75	0.6333	0.5417	0.6818	0.4545	0.5556	0.6154	0.8065	0.8462	0.5938	0.7333	0.75	0.56	0.7083	0.619	0.8	0.55	0.6471	0.7	0.625	0.3846	0.625	0.5806	0.75	0.7143	0.6875	0.5385	0.5926	0.8333
10	133238028	0.23991	0.30674	0.229088	0.305126	0.197681	0.208396	0.225877	0.272529	0.404666	0.30512	0.241832	0.28666	0.157999	0.272161	0.272969	0.231818	0.242319	0.243164	0.20493	0.428524	0.180836	0.24544	0.346775	0.217306	0.304038	0.212111	0.210898	0.233338	0.159281	0.228836	0.240986	0.109766	0.167587	0.136659	0.259012	0.1333	0.6667	0.16	0.125	0.0217	0.1905	0.0667	0.25	0.4737	0.2	0.1333	0.1765	0.5091	0.1176	0.0357	0.1	0.0294	0.2903	0.1892	0.3684	0.2	0.3	0	0.2632	0.25	0.4474	0.2727	0.1364	0.2	0.2222	0.1304	0.0938	0.2162	0.3125	0.1935	0.4615	0.36	0.5	0.2069	0.1923	0.3214	0.3333	0.0714	0.1667	0.3214	0.3913	0.2917	0.1667	0.093	0.2632	0.25	0.1818	0.2	0.102	0.125	0.0588	0.2	0.1176	0.1176	0.2
11	850296	0.615647	0.415948	0.428883	0.345894	0.293257	0.368329	0.454341	0.397645	0.559994	0.370839	0.445448	0.339158	0.337377	0.398599	0.44694	0.405883	0.368749	0.361861	0.242484	0.280497	0.40758	0.47839	0.404686	0.432497	0.396462	0.449008	0.394559	0.280617	0.280223	0.411316	0.444534	0.447145	0.319178	0.451276	0.460881	0.1852	0.6	0.4	0.65	0.9091	0.4091	0.7692	0.575	0.5833	0.3158	0.1111	0.7895	0.2632	0.4412	0.6429	0.6452	0.5294	0.4146	0.1786	0.2857	0.3684	0.6452	0.6897	0.56	0.4839	0.5161	0.5882	0.5	0.5	0.5833	0.5161	0.7419	0.3103	0.72	0.381	0.7647	0.3846	0.3182	0.5926	0.5263	0.2381	0.2	0.4091	0.2188	0.3	0.5217	0.6667	0.9	0.7674	0.2778	0.5882	0.5	0.1111	0.4412	0.4167	0.5833	0.3529	0.6667	0.8696	0.5294
11	16739986	0.79079	0.627912	0.592048	0.642937	0.507319	0.607954	0.663791	0.637589	0.636696	0.640024	0.757569	0.615802	0.659528	0.600653	0.631073	0.680251	0.45836	0.583927	0.543816	0.656882	0.581735	0.590385	0.580888	0.5997	0.64462	0.841757	0.628939	0.543554	0.524091	0.572624	0.838667	0.716907	0.583425	0.599049	0.67209	0.3429	0.4286	0.5161	0.5833	0.725	0.7895	0.5556	0.52	0.6667	0.5	0.6316	0.4783	0.5854	0.7333	0.8182	0.5111	0.6333	0.6667	0.6429	0.6667	0.4286	0.5455	0.6667	0.8077	0.619	0.6316	0.5862	0.6	0.7	0.75	0.4857	0.6552	0.6129	0.6279	0.5217	0.4231	0.5161	0.7353	0.5227	0.5556	0.8333	0.8824	0.6429	0.6	0.68	0.5909	0.6522	0.4839	0.5926	0.7	0.5938	0.1667	0.8125	0.6667	0.7368	0.5	0.6842	0.5	0.68	0.8
11	18633339	0.592946	0.423719	0.388989	0.432028	0.307442	0.388885	0.42895	0.426739	0.430845	0.440391	0.480529	0.421205	0.390274	0.41122	0.407352	0.421466	0.260018	0.476485	0.35385	0.384136	0.436971	0.424432	0.401759	0.430539	0.447584	0.639781	0.45041	0.359297	0.328394	0.406751	0.492089	0.465526	0.375517	0.40228	0.490994	0.3158	0.2353	0.1389	0.4375	0.4595	0.2857	0.5	0.4667	0.4286	0.2667	0.5714	0.5	0.4474	0.4474	0.4138	0.3182	0.3548	0.3143	0.2069	0.5357	0.4	0.5	0.4	0.3333	0.4615	0.325	0.5	0.3	0.5882	0.5417	0.3913	0.3659	0.3667	0.4516	0.4783	0.25	0.6	0.2571	0.3421	0.4359	0.32	0.4688	0.4615	0.4	0.25	0.5	0.25	0.381	0.4375	0.4615	0.3158	0.7	0.5	0.6078	0.5909	0.25	0.4074	0.4118	0.2609	0.5714
11	26994045	0.584726	0.347755	0.315658	0.373056	0.265043	0.339421	0.395869	0.345948	0.355112	0.329722	0.339666	0.483943	0.496517	0.491663	0.381451	0.309641	0.301268	0.227469	0.364556	0.437398	0.363403	0.343635	0.345693	0.334698	0.374548	0.281071	0.357317	0.320803	0.263901	0.369588	0.326148	0.19538	0.2781	0.354206	0.421849	0.4167	0.3182	0.3056	0.1053	0.0303	0.3704	0.1429	0.4231	0.4667	0.1154	0.1765	0.2273	0.3824	0.3333	0.3939	0.3333	0.4615	0.4828	0.1429	0.2286	0.3333	0.2162	0.1429	0.3889	0.4815	0.3824	0.125	0.375	0.25	0.2917	0.3333	0.2286	0.1304	0.44	0.45	0.28	0.2	0.2414	0.2333	0.2	0.1724	0.0625	0.2222	0.24	0.3684	0.2727	0.1429	0.3333	0.25	0.3182	0.1667	0.25	0.25	0.2273	0.3077	0.2	0.1818	0.4545	0.4444	0.4167
11	62678304	0.581767	0.384581	0.354899	0.377711	0.369185	0.359347	0.421931	0.392417	0.395084	0.423279	0.306478	0.355283	0.388266	0.390075	0.387331	0.406198	0.367086	0.346111	0.330787	0.367488	0.391822	0.396388	0.390305	0.338989	0.349583	0.53443	0.411126	0.331481	0.319887	0.399035	0.456483	0.496852	0.296845	0.362277	0.484082	0.2083	0.25	0.1154	0.5909	0.5217	0.3929	0.44	0.3095	0.3077	0.375	0.3333	0.3125	0.3333	0.3939	0.16	0.3636	0.2414	0.25	0.2174	0.2174	0.2917	0.4516	0.2381	0.4	0.4138	0.35	0.2381	0.0556	0.2778	0.4375	0.2195	0.2927	0.36	0.2692	0.3043	0.2759	0.25	0.2083	0.3	0.2727	0.3182	0.2857	0.55	0.2333	0.5294	0.3462	0.52	0.3125	0.375	0.2	0.28	0.375	0.2	0.3611	0.2308	0.0714	0.2222	0.2222	0.0833	0.25
12	57738775	NA	0.790023	0.705735	0.629712	0.591232	0.440045	0.690631	0.712313	0.606083	0.730666	0.943035	0.485999	0.503654	0.501441	0.662133	0.748196	0.53183	0.827512	0.525846	0.611685	0.675076	0.664622	0.679149	0.75204	0.757626	0.908707	0.641682	0.35337	0.53808	0.728347	0.888489	0.830611	0.333701	0.773482	0.909493	0.4688	0.5	0.5161	0.875	0.7	0.6667	0.8095	0.9211	0.5	0.5882	0.6429	0.8	0.5152	0.8235	0.9655	0.7317	0.6154	0.2941	0.3077	0.4595	0.625	0.4815	0.6364	0.7692	0.6111	0.5417	0.7	0.4667	0.6875	0.8421	0.5758	0.6667	0.4286	0.8095	0.7692	0.6818	0.2222	0.7778	0.5938	0.7941	0.7826	0.8667	0.5263	0.6452	0.5652	0.8947	0.4444	0.7222	0.5806	0.6667	0.7059	0.9	0.4	0.7647	0.7143	0.6667	0.6111	0.6538	0.5862	0.7778
12	58285711	0.596759	0.767606	0.653465	0.693989	0.718894	0.619718	0.643495	0.705735	0.795008	0.716166	0.693669	0.762889	0.79787	0.749947	0.750474	0.645321	0.709995	0.60314	0.708515	0.720208	0.634938	0.732052	0.685818	0.769894	0.699313	0.699397	0.769184	0.764283	0.586644	0.779775	0.77026	0.607533	0.580704	0.66123	0.692673	0.875	0.7222	0.875	0.6087	0.6923	0.85	0.6667	0.8636	0.75	0.5926	0.8387	0.8333	0.8286	0.8182	0.9091	0.6875	0.6667	0.7059	0.8696	0.7714	0.8182	0.8261	0.6667	0.6818	0.9444	0.7308	0.8333	0.8333	0.8889	0.6667	0.64	0.9302	0.7576	0.7826	0.76	0.6087	0.913	0.8276	0.8718	0.6667	0.75	0.9286	0.6667	0.8095	0.9	0.7586	0.8095	0.85	0.7	0.5882	0.8125	0.7692	0.9	0.875	0.76	0.8889	0.6111	0.9	1	0.9286
12	114674628	0.569684	0.697652	0.454511	0.531	0.541968	0.499791	0.703561	0.597969	0.624755	0.637568	0.599223	0.51841	0.581829	0.475945	0.571563	0.56551	0.49012	0.589455	0.641185	0.61288	0.612222	0.61431	0.612207	0.548891	0.556716	0.647366	0.560322	0.417352	0.476901	0.619847	0.700025	0.6486	0.422944	0.597127	0.684974	0.5	0.5	0.375	0.56	0.449	0.5385	0.5217	0.5676	0.5263	0.3214	0.5714	0.3929	0.4821	0.5161	0.4048	0.6735	0.5	0.2778	0.4444	0.4231	0.6071	0.4483	0.3913	0.5	0.3333	0.4118	0.4211	0.381	0.4167	0.4583	0.6	0.6667	0.7273	0.5185	0.2941	0.7059	0.4783	0.4545	0.5152	0.7	0.6	0.5484	0.6154	0.4483	0.4545	0.5556	0.625	0.6522	0.5714	0.5862	0.2857	0.6667	0.7333	0.48	0.7727	0.4667	0.2667	0.6	0.5357	0.2941
13	32246738	1	0.73157	0.748617	0.693248	0.736019	0.669684	0.746261	0.765734	0.683838	0.82173	0.748906	0.748708	0.656523	0.632707	0.697161	0.685205	0.741335	0.762803	0.696517	0.73863	0.695735	0.709855	0.682789	0.735421	0.752058	0.711014	0.683137	0.699798	0.668193	0.645121	0.728129	0.757717	0.634106	0.663094	0.761425	0.7727	0.6471	0.625	0.7778	0.4571	0.8571	0.6364	0.8	0.8889	0.7368	0.9444	0.92	0.7619	0.8	0.75	0.8431	0.72	0.8214	0.7353	0.931	0.913	0.76	0.8824	0.9091	0.8	0.8919	0.7143	0.6818	0.8	0.8333	0.8	0.8537	0.8788	0.84	0.9706	0.8095	0.8148	0.8333	0.9062	0.7391	0.8214	0.9444	0.7727	0.8438	0.9583	0.8636	0.9091	0.9412	0.7647	0.7222	0.6316	0.7692	0.8	0.8	0.8	0.8333	0.6875	0.75	0.5789	0.8182
13	77001943	0.889751	0.781986	0.775705	0.792097	0.776794	0.720241	0.784479	0.778514	0.735707	0.758745	0.760077	0.743287	0.794557	0.730474	0.785784	0.821853	0.752276	0.739962	0.784009	0.800617	0.774344	0.772502	0.759061	0.785313	0.770301	0.785843	0.764344	0.801323	0.694672	0.789823	0.822573	0.80803	0.672837	0.743252	0.83121	0.8	1	0.9412	0.8235	0.8974	0.9474	0.9615	0.9259	0.75	0.913	1	0.8462	0.9091	0.9545	0.6471	0.7556	0.72	0.9412	0.96	0.8182	0.8	0.88	0.8667	0.9286	0.8	0.9565	0.85	0.75	0.9375	0.85	0.7826	0.8276	0.8571	0.7333	0.7586	0.8846	1	0.8947	0.8889	0.8684	0.8	1	0.9048	0.8621	0.8378	0.8	0.9474	0.8824	0.9375	0.9474	0.6429	1	0.8667	1	0.9091	0.8	0.9286	1	0.9375	0.8462
13	112970157	0.612306	0.542297	0.461255	0.545783	0.460864	0.486774	0.552324	0.52066	0.522659	0.536548	0.491168	0.509793	0.536338	0.528131	0.505159	0.511969	0.547597	0.451991	0.466494	0.505054	0.500657	0.4957	0.493498	0.497907	0.493392	0.456453	0.505251	0.462945	0.447327	0.524971	0.546456	0.473941	0.444539	0.484014	0.554547	0.6	0.6667	0.3462	0.5789	0.4146	0.5172	0.4783	0.5833	0.6875	0.6111	0.5385	0.5652	0.7297	0.6129	0.5806	0.4524	0.6471	0.5	0.4848	0.6176	0.625	0.4615	0.4211	0.4	0.4375	0.5	0.52	0.48	0.6364	0.5789	0.4634	0.5581	0.5588	0.5161	0.5652	0.5185	0.6	0.7097	0.4889	0.4815	0.4722	0.5238	0.3913	0.5556	0.6765	0.5152	0.3158	0.5909	0.5116	0.7	0.3333	0.4545	0.3333	0.6731	0.4545	0.6667	0.5652	0.55	0.5294	0.3077
13	114235911	0.586583	0.494198	0.486017	0.515062	0.469021	0.51549	0.529873	0.511237	0.498249	0.526275	0.601123	0.486904	0.476047	0.49311	0.498119	0.489829	0.31706	0.514473	0.439103	0.495805	0.528121	0.495837	0.478828	0.462927	0.493795	0.764165	0.537153	0.43297	0.410267	0.457427	0.701082	0.557203	0.451088	0.485269	0.574023	0.4211	0.625	0.4483	0.8	0.7692	0.6	0.5789	0.4643	0.6875	0.5417	0.5	0.6786	0.6316	0.8276	0.7419	0.6	0.4118	0.6087	0.619	0.7742	0.3548	0.5769	0.625	0.5455	0.64	0.6429	0.6	0.5	0.7692	0.56	0.7188	0.6667	0.6111	0.4839	0.3478	0.5385	0.2667	0.5238	0.4074	0.6667	0.6061	0.4706	0.5714	0.6538	0.7619	0.5862	0.8571	0.4286	0.2903	0.6364	0.5625	0.75	0.4667	0.6667	0.6111	0.4444	0.5	0.5185	0.52	0.6667
14	24316282	0.916606	0.92936	0.966522	0.922619	0.923373	0.84968	0.942161	0.934778	0.924205	0.97036	0.898031	0.887903	0.898975	0.898855	0.898405	0.91393	0.952299	0.949429	0.79754	0.960953	0.917495	0.913704	0.902542	0.926347	0.937307	0.945133	0.908499	0.905969	0.833888	0.896585	0.942553	0.883229	0.8135	0.858396	0.963548	0.9143	1	0.9091	0.9167	1	1	0.9	0.9355	0.875	0.8667	1	0.9259	0.95	0.9697	0.9412	0.9706	0.9706	1	0.96	1	0.963	0.8846	1	1	0.9565	0.8276	1	0.913	0.8947	0.9091	0.9412	0.9677	0.931	1	0.8889	1	0.9583	0.95	0.9412	0.9714	0.8621	1	0.913	0.9412	0.9643	0.9565	1	1	0.963	1	0.9565	0.6923	1	0.931	0.9091	1	1	0.9091	1	0.9286
15	26670585	0.861804	0.87784	0.819342	0.847714	0.858328	0.805584	0.884906	0.860871	0.867039	0.914421	0.881109	0.859047	0.837477	0.840793	0.844257	0.708647	0.455912	0.856603	0.885667	0.947795	0.83611	0.810187	0.786133	0.853473	0.885693	0.872205	0.854233	0.661399	0.765951	0.771309	0.811325	0.787058	0.784933	0.878193	0.880055	0.8	0.5833	0.9	0.6667	0.7812	0.7368	0.7222	0.9722	0.7619	0.9688	0.8	0.85	0.94	0.963	0.9677	0.766	0.8462	0.9091	0.8065	0.9091	0.8387	0.7333	0.7857	0.9231	0.7273	0.7667	0.9	0.7647	1	0.8889	0.7632	0.6591	0.875	0.6522	0.8947	0.5357	0.8571	0.9643	0.8378	0.8444	0.8947	0.8519	0.9167	0.5312	0.9677	0.9286	0.9143	0.7826	0.9444	0.95	0.7391	0.75	0.6667	0.7333	0.7	0.5833	0.7826	0.8889	0.4583	0.9167
15	52652036	0.761692	0.532002	0.528269	0.58828	0.497622	0.495195	0.576292	0.595069	0.723395	0.653475	0.68435	0.665778	0.477517	0.474156	0.548362	0.505874	0.541531	0.546522	0.539789	0.523576	0.57019	0.578717	0.593273	0.611256	0.608874	0.659436	0.566921	0.389392	0.472015	0.563542	0.589493	0.603642	0.46323	0.624208	0.523151	0.5667	0.2857	0.5455	0.2857	0.4242	0.1333	0.6111	0.4783	0.8462	0.4286	0.4231	0.5294	0.2424	0.2353	0.3667	0.5	0.45	0.4667	0.5172	0.5238	0.7308	0.6	0.5714	0.45	0.5455	0.6	0.3846	0.7143	0.3636	0.6667	0.4412	0.4286	0.52	0.6364	0.5882	0.6667	0.3571	0.6786	0.7037	0.4884	0.6207	0.6471	0.625	0.5333	0.5357	0.7333	0.3529	0.5455	0.4167	0.5714	0.7917	0.4444	0.6364	0.6154	0.6667	0.5	0.6	0.5385	0.8333	0.3636
15	67549069	NA	0.794994	0.76892	0.795261	0.631339	0.740006	0.781508	0.780512	0.801535	0.799391	0.81207	0.777168	0.79636	0.69207	0.736012	0.802239	0.786067	0.831535	0.742239	0.728956	0.745945	0.721633	0.748165	0.755388	0.772647	0.815909	0.777916	0.75538	0.679915	0.780054	0.836094	0.780564	0.670072	0.758111	0.831303	0.5909	1	0.8462	0.7105	0.7838	0.6818	0.7667	0.8537	0.5	0.9545	0.8571	0.7727	0.7179	0.75	0.9545	0.6667	0.7826	0.8276	0.6207	0.7241	0.75	0.9286	0.8095	0.6842	0.7778	0.8	0.8462	0.9333	0.9286	0.7059	0.8611	0.8485	0.8	0.9091	0.75	0.8	0.85	0.8438	0.8	0.7727	0.75	0.8889	0.7	0.6667	0.85	0.871	0.6897	0.5926	0.7273	0.8261	0.9	0.75	0.8462	0.8684	0.9333	0.8	1	0.7857	0.7273	0.5
15	78212709	0.893815	0.882332	0.834054	0.913225	0.878145	0.781607	0.926913	0.914337	0.952155	0.960332	0.85012	0.914383	0.911643	0.90879	0.870297	0.86448	0.922166	0.841382	0.837876	0.938371	0.889506	0.813184	0.840084	0.83463	0.921467	0.869252	0.831122	0.931468	0.77377	0.901253	0.884048	0.805386	0.856329	0.890104	0.956285	0.75	1	0.8929	0.5556	0.7941	0.7727	0.8148	0.8824	0.8235	0.6818	0.6667	0.8421	0.8261	0.8261	0.9231	0.7308	0.7917	0.8276	0.7647	0.9375	0.6087	0.8148	0.65	0.8696	0.8077	0.95	0.4667	0.7143	0.7857	0.7778	0.75	0.7931	0.8696	0.9032	0.7778	0.8696	0.6	0.8261	0.675	0.8611	0.7692	0.5714	0.8182	0.64	0.8889	0.7727	0.75	0.7917	0.7111	0.8333	0.6842	0.7273	0.8571	0.7872	0.8889	0.7222	0.8571	0.9167	0.6667	0.8182
15	88875225	0.64358	0.686288	0.663584	0.675038	0.62677	0.609736	0.723456	0.705311	0.703976	0.730221	0.646427	0.690384	0.651757	0.624158	0.64802	0.669295	0.694208	0.650666	0.636387	0.645709	0.641554	0.676072	0.640191	0.662354	0.693506	0.588967	0.693488	0.64883	0.606059	0.662059	0.708901	0.718864	0.59834	0.662426	0.777092	0.8636	0.6667	0.8182	0.8077	0.9355	0.8333	0.8421	0.7308	0.8667	0.88	0.8667	0.6786	0.7838	0.7143	0.7917	0.88	0.8148	0.8148	0.75	0.871	0.8846	0.8378	0.75	0.6522	0.7692	0.6154	0.7778	0.9333	0.9333	0.8333	0.7857	0.75	0.8667	0.8065	0.7895	0.7222	0.8421	0.7692	0.75	0.9211	0.84	0.619	0.8125	0.7826	0.8667	0.8387	0.7778	0.7222	0.7632	0.9	0.6875	0.9	0.7333	0.7297	0.8	0.7857	0.8421	0.8333	0.9048	0.6667
16	585623	0.530578	0.350089	0.373195	0.32666	0.3834	0.332294	0.372056	0.371667	0.443115	0.410704	0.28084	0.289295	0.286231	0.448696	0.319161	0.378246	0.290552	0.388202	0.321466	0.394101	0.344352	0.362815	0.363387	0.326743	0.399756	0.285458	0.389804	0.324184	0.263607	0.304615	0.428986	0.301815	0.31462	0.32222	0.380675	0.3929	0.25	0.2727	0.3158	0.4839	0.35	0.1875	0.3077	0.5833	0.4737	0	0.2727	0.5385	0.5625	0.44	0.3793	0.36	0.35	0.4231	0.5357	0.25	0.4783	0.3077	0.3125	0.2273	0.28	0.3636	0.3077	0.3333	0.4286	0.3548	0.2286	0.1667	0.4074	0.3684	0.4545	0.2222	0.3636	0.2222	0.3571	0.0833	0.2353	0.0625	0.5294	0.5	0.5417	0.5652	0.5833	0.2667	0.375	0.5455	0.3333	0.5385	0.2703	0.3684	0.25	0.4167	0.3333	0.6667	0.25
16	2154380	0.726284	0.531387	0.458899	0.506347	0.51878	0.440218	0.525534	0.512736	0.459859	0.563214	0.529738	0.466864	0.40737	0.447964	0.456834	0.513892	0.481582	0.474565	0.435355	0.413753	0.487825	0.463637	0.476531	0.490575	0.495359	0.616621	0.484677	0.379472	0.417884	0.427066	0.590508	0.568804	0.4341	0.435827	0.494234	0.28	0.5	0.2778	0.3793	0.5556	0.36	0.5789	0.3636	0.5714	0.2222	0.5789	0.5	0.3421	0.3684	0.36	0.4694	0.2778	0.3571	0.6061	0.4146	0.25	0.4483	0.5	0.4444	0.4545	0.3902	0.4615	0.5	0.5556	0.4762	0.5588	0.4118	0.2963	0.3929	0.4324	0.2083	0.5556	0.4167	0.2941	0.5581	0.4615	0.4706	0.3929	0.4194	0.6071	0.5	0.48	0.4688	0.4571	0.32	0.35	0.6364	0.4545	0.4407	0.4706	0.5	0.2963	0.4167	0.2727	0.5385
16	3793231	0.788483	0.642413	0.638974	0.637807	0.650642	0.621433	0.670408	0.656878	0.622741	0.696145	0.677486	0.612077	0.601458	0.532531	0.610562	0.653717	0.727639	0.702173	0.611027	0.601792	0.634934	0.625557	0.624992	0.647677	0.634992	0.707469	0.622459	0.630402	0.570758	0.637129	0.693774	0.68587	0.614166	0.630211	0.730807	0.8519	0.875	0.9091	0.6875	0.6786	0.8571	0.9474	0.6667	0.6	0.8571	0.9091	0.7667	0.7778	0.6842	0.5909	0.875	0.76	0.6667	0.9091	0.6667	0.6316	0.8696	0.7647	0.875	0.75	0.8214	0.7778	0.8889	0.75	0.8333	0.8571	0.7576	0.9333	0.6875	0.6471	0.6667	0.625	0.7667	0.7407	0.6667	0.65	0.8235	0.7647	0.9091	0.8667	0.7222	0.8	0.7895	0.7692	0.7647	0.5882	0.5714	0.375	0.7297	0.7857	0.5833	0.7692	0.5714	0.5789	0.6364
16	18788871	0.624989	0.470652	0.417036	0.497603	0.531688	0.468138	0.520341	0.467939	0.394269	0.495699	0.569832	0.424677	0.517922	0.477763	0.435807	0.518837	0.382449	0.444275	0.409777	0.465488	0.440523	0.445503	0.399413	0.44822	0.472497	0.6583	0.472106	0.418217	0.363792	0.446994	0.596248	0.569014	0.440213	0.424172	0.509036	0.2917	0.5	0.2143	0.4783	0.5556	0.4643	0.5	0.359	0.3478	0.3182	0.3	0.28	0.3864	0.4565	0.4211	0.3902	0.5333	0.5833	0.3636	0.3793	0.4286	0.2812	0.44	0.4118	0.2593	0.2424	0.5	0.2	0.4545	0.45	0.2308	0.2857	0.381	0.2941	0.1538	0.2593	0.1176	0.2857	0.4359	0.36	0.3333	0.4286	0.0714	0.3182	0.24	0.375	0.2778	0.3684	0.28	0.5	0.5385	0.5	0.25	0.375	0.5714	0.1818	0.3529	0.3571	0.25	0.4
16	19106149	0.770742	0.541202	0.59627	0.519148	0.583322	0.473354	0.518643	0.562168	0.481529	0.58324	0.519106	0.582564	0.381608	0.470297	0.445132	0.575683	0.508148	0.531709	0.523383	0.545879	0.502216	0.563798	0.547186	0.530388	0.612604	0.451713	0.58609	0.538311	0.463469	0.482871	0.638844	0.367511	0.355297	0.50847	0.545337	0.6957	0.3333	0.375	0.1875	0.2647	0.7333	0.4167	0.6923	0.4737	0.6667	0.7	0.3913	0.6	0.6667	0.7037	0.6571	0.2857	0.4333	0.6957	0.6538	0.7368	0.7778	0.5263	0.8333	0.7917	0.5278	0.65	0.6429	0.6667	0.75	0.697	0.6667	0.7083	0.4706	0.625	0.8571	0.5789	0.5172	0.52	0.625	0.8095	0.5625	0.4762	0.7273	0.7895	0.6452	0.7222	0.6875	0.8065	0.7273	0.6875	0.875	0.7333	0.8378	0.5294	0.8462	0.4615	0.6087	0.4762	0.6154
16	50459255	0.888643	0.655345	0.624583	0.692727	0.642532	0.650026	0.699414	0.707923	0.687455	0.744963	0.68367	0.714852	0.672473	0.753618	0.719537	0.745801	0.623346	0.642663	0.681093	0.725837	0.682514	0.672955	0.690486	0.662904	0.759133	0.737153	0.657881	0.655229	0.577824	0.65607	0.686982	0.367603	0.54556	0.665583	0.757522	0.7273	0.6	0.8108	0.1818	0.375	0.6	0.3125	0.7647	1	0.64	0.6923	0.6667	0.7179	0.6744	0.76	0.5435	0.6957	0.5758	0.6667	0.7941	0.7826	0.8065	0.75	0.8667	0.5909	0.7778	0.8889	0.8	0.6667	0.619	0.6	0.8	0.6667	0.7273	0.5714	0.5	0.6818	0.4643	0.7917	0.575	0.72	0.7	0.7917	0.7407	0.5714	0.5455	0.75	0.6154	0.7895	0.7647	0.7	0.5	0.8125	0.6111	0.7	0.7	0.7	0.6471	0.7059	0.75
16	70680030	0.893256	0.907006	0.934941	0.840904	0.937649	0.916676	0.933589	0.920687	0.952563	0.90493	0.898191	0.910875	0.858466	0.84434	0.99418	0.349879	0.845531	0.941242	0.892811	0.962928	0.956391	0.915205	0.913427	0.879802	0.918566	0.918221	0.855345	0.84736	0.855854	0.908775	0.946459	0.923292	0.755056	0.920391	0.984607	0.7727	0.3125	0.8077	0.6957	0.766	0.7931	0.6538	0.75	1	0.8333	0.68	0.8065	0.8378	0.8125	0.88	0.7843	0.7143	0.5128	0.4375	0.5385	0.7241	0.7727	0.75	0.7368	0.875	0.9444	0.7143	0.6667	0.7143	0.76	0.6154	0.725	0.8529	0.9333	0.9167	0.85	0.55	0.9429	0.7692	0.7955	1	0.75	0.8276	0.5405	0.8065	0.8889	0.875	0.7667	0.9394	0.7692	0.8182	0.7143	0.9444	0.7955	0.9474	0.7222	0.7	0.8125	0.7619	0.7
16	73070489	0.927746	0.819167	0.805637	0.793871	0.758825	0.787014	0.879307	0.84261	0.6793	0.867281	0.822778	0.820349	0.837681	0.864925	0.799695	0.858011	0.858071	0.830863	0.824433	0.868293	0.799722	0.793435	0.795669	0.83298	0.836773	0.785775	0.783302	0.750726	0.782961	0.844102	0.810146	0.588927	0.640265	0.788243	0.895383	0.8333	0.7	0.8065	0.4737	0.4839	0.7647	0.5789	0.8919	0.9333	0.7273	0.7778	0.7826	0.8	0.9286	0.7333	0.9032	0.8824	0.8148	0.8571	0.8261	0.625	0.72	0.931	0.8125	0.8261	0.6364	0.4706	1	0.6111	0.9286	0.8286	0.7955	0.6875	0.7619	0.7692	0.8125	0.7895	0.7241	0.8421	0.5455	0.7419	0.9375	0.8462	0.8	0.8	0.7419	0.7	0.8889	0.7097	0.8182	0.8182	0.7143	1	0.8571	0.8	0.8	0.72	0.9412	0.8214	0.7273
16	85626928	0.570328	0.475311	0.395008	0.431994	0.361375	0.291212	0.36126	0.413901	0.252451	0.452215	0.804297	0.360009	0.279249	0.333728	0.378098	0.399876	0.405106	0.383468	0.403968	0.344756	0.406699	0.373044	0.416322	0.459306	0.414219	0.58481	0.366303	0.324187	0.302611	0.381794	0.489909	0.456875	0.238876	0.439266	0.415633	0.3704	0.2727	0.5	0.64	0.2941	0.5714	0.6154	0.3529	0.3889	0.3846	0.4	0.3478	0.4444	0.5833	0.5172	0.5652	0.1923	0.3438	0.5	0.1667	0.5333	0.35	0.7143	0.6	0.45	0.5278	0.4286	0.44	0.25	0.5	0.3	0.3226	0.6071	0.7143	0.2	0.7778	0.2222	0.625	0.5806	0.6667	0.5926	0.4091	0.3913	0.3043	0.625	0.5909	0.2941	0.3529	0.3667	0.5833	0.5455	0.8	0.3571	0.5882	0.6471	0.0769	0.3	0.5714	0.4762	0.8182
16	89525663	NA	0.811378	0.760432	0.780219	0.717934	0.699819	0.789779	0.786605	0.712492	0.798411	0.775779	0.762189	0.77032	0.743922	0.76029	0.749918	0.789827	0.814683	0.749432	0.733829	0.777846	0.746732	0.735592	0.777174	0.798376	0.812412	0.742704	0.749201	0.694949	0.750437	0.803961	0.784098	0.733956	0.779879	0.768226	0.72	0.6667	0.9394	0.7778	0.8913	0.7941	0.9091	0.9091	0.8214	0.963	0.8947	0.9444	0.7838	0.7949	0.7	0.9362	0.7333	0.7368	0.8571	0.7586	0.7647	0.8947	0.7222	0.8065	0.7576	0.8	0.8276	0.619	1	1	0.8846	0.7647	0.7692	0.8667	0.6897	0.9474	0.6538	0.7826	0.8919	0.8085	0.8636	0.8214	0.8182	0.72	0.8462	0.7333	0.7273	0.8824	0.7317	0.9643	0.7059	0.6364	0.8	0.7857	0.9231	0.7273	0.8421	0.7647	0.6364	0.5
17	10026211	0.941154	0.92535	0.950178	0.966184	0.954193	0.926446	0.956679	0.960655	0.945221	0.980501	0.976544	0.947134	0.908685	0.91155	0.937447	0.951719	0.945358	0.939419	0.959787	0.960605	0.95648	0.938827	0.941457	0.960522	0.977412	0.962642	0.935373	0.93792	0.903003	0.947688	0.974975	0.865915	0.882406	0.956046	0.970765	0.9565	1	0.96	0.8947	0.8889	1	0.913	1	1	0.9615	0.963	0.9677	0.9636	0.963	1	0.9459	0.9459	1	1	1	1	0.9667	1	0.9231	1	1	1	0.9167	0.8571	0.9643	0.9615	0.9722	0.9688	0.9615	0.9655	0.9655	1	1	1	0.9556	0.9062	0.9375	1	1	0.9714	0.9412	0.9412	0.9565	0.9318	0.8824	1	0.875	0.8571	0.9375	1	1	0.8947	1	1	1
17	10026402	0.660799	0.505906	0.549224	0.579229	0.509681	0.498146	0.557097	0.559416	0.508097	0.581903	0.560273	0.554556	0.519647	0.509565	0.541081	0.549997	0.529773	0.509069	0.561263	0.550353	0.518694	0.539321	0.567046	0.553951	0.576909	0.552069	0.517314	0.563638	0.462991	0.513042	0.601561	0.453034	0.45645	0.501745	0.596853	0.75	0.875	0.6667	0.55	0.5152	0.7727	0.619	0.7714	0.7083	0.6364	0.9259	0.8	0.8039	0.5417	0.7391	0.4516	0.6552	0.6786	0.5172	0.6667	0.75	0.7083	0.6111	0.8077	0.7143	0.7209	0.625	0.7692	0.9	0.8333	0.6667	0.7619	0.8929	0.6538	0.72	0.7391	0.7778	0.7826	0.75	0.7949	0.7188	0.6471	0.8571	0.6316	0.8	0.7188	0.7083	0.7368	0.775	0.8	0.9167	0.8571	0.6667	0.7755	0.625	0.9167	0.7647	0.8	0.9048	0.9091
17	28721205	0.433653	0.448482	0.399342	0.497314	0.436199	0.42233	0.57822	0.493933	0.506588	0.579659	0.490776	0.495553	0.52601	0.499912	0.476011	0.460481	0.359651	0.456165	0.343022	0.379741	0.522266	0.444209	0.359943	0.417254	0.48854	0.726502	0.451158	0.340955	0.307058	0.432108	0.655749	0.690457	0.374822	0.374293	0.57495	0.1429	0.6667	0.32	0.4194	0.561	0.3478	0.7222	0.48	0.7	0.2812	0.2	0.2941	0.3023	0.3514	0.5806	0.359	0.5	0.3077	0.25	0.2593	0.1739	0.4138	0.4706	0.381	0.4091	0.3939	0.45	0.1765	0.4	0.5	0.2667	0.3793	0.2571	0.4231	0.3478	0.3636	0.4167	0.25	0.3095	0.3103	0.2857	0.2609	0.15	0.3182	0.4615	0.5357	0.4483	0.2	0.5366	0.5238	0.3571	0.25	0.4615	0.4048	0.4737	0.3	0.3125	0.2	0.2174	0.4444
17	32487013	0.00722989	0.0337102	0.0185889	0.0327876	0.05991	0.0449051	0.0174941	0.023245	0.0108092	0.0122157	0.024352	0.0215085	0.0421704	0.048022	0.0257068	0.0314709	0.0306213	0.00921137	0.0375284	0.03501	0.0342198	0.0742522	0.0766096	0.0441417	0.0417036	0.111481	0.0450791	0.0519377	0.0841626	0.0250051	0.0272395	0.0238385	0.0565674	0.0465133	0.0131242	0.0588	0.0714	0.0476	0.0333	0.0159	0	0.0526	0.0811	0	0	0	0.04	0.1111	0.0278	0.037	0	0	0	0	0.0588	0.0256	0	0	0	0	0	0	0	0	0	0	0	0	0	0	0	0	0.0303	0	0	0	0.0435	0	0.0541	0	0.0541	0.0625	0.0417	0	0.0455	0.1429	0	0	0.0377	0	0	0	0	0	0.0667
17	38852259	NA	0.517688	0.374921	0.445237	0.430273	0.336957	0.46882	0.445531	0.382899	0.454894	0.505657	0.371118	0.375777	0.390777	0.33668	0.47102	0.392876	0.411608	0.345027	0.409653	0.442653	0.431899	0.402929	0.41259	0.447074	0.662256	0.428487	0.346426	0.297318	0.354054	0.638119	0.467011	0.364994	0.342821	0.461014	0.3	0.6667	0.2941	0.4706	0.6286	0.5	0.5652	0.4359	0.5263	0.2778	0.7059	0.1176	0.3659	0.5405	0.4211	0.3214	0.5806	0.4	0.52	0.3333	0.3871	0.4643	0.4783	0.5556	0.35	0.3684	0.4091	0.5385	0.4286	0.35	0.3448	0.4615	0.3333	0.6	0.4194	0.56	0.4483	0.4348	0.3429	0.5278	0.3947	0.7826	0.5652	0.4571	0.4231	0.6786	0.3529	0.5	0.5385	0.6842	0.5238	0.7273	0.6923	0.5	0.6667	0.3	0.3	0.5455	0.3333	0.2727
17	44502284	0.448947	0.474643	0.445256	0.470305	0.321422	0.472745	0.498048	0.490732	0.451005	0.507395	0.573965	0.44518	0.424852	0.4436	0.470759	0.481664	0.489762	0.507958	0.429435	0.448126	0.459596	0.46282	0.458323	0.502329	0.498201	0.599	0.509772	0.401143	0.415131	0.438146	0.714429	0.518304	0.314168	0.431865	0.469261	0.2941	0.3636	0.0952	0.2	0.3143	0.3684	0.2667	0.3158	0.3846	0.2692	0.375	0.4545	0.375	0.28	0.24	0.4706	0.2	0.1053	0.2069	0.2	0.1765	0.303	0.3684	0.3333	0.2857	0.2222	0.2	0.3077	0.3077	0.2632	0.2941	0.3846	0.2857	0.3235	0.3182	0.3158	0.0714	0.2917	0.3235	0.1714	0.3125	0.3571	0.2941	0.3793	0.25	0.3889	0.3333	0.25	0.1739	0.3333	0.2	0.3077	0.2667	0.3421	0.3636	0.25	0.1304	0.5	0.2353	0.3333
17	47852033	NA	0.302552	0.355583	0.362955	0.301946	0.27776	0.348876	0.382135	0.379791	0.426741	0.355425	0.367169	0.358382	0.54035	0.27989	0.394688	0.377832	0.443651	0.312269	0.487284	0.356844	0.398925	0.397101	0.334066	0.438044	0.216374	0.328986	0.307572	0.275424	0.379498	0.344261	0.25975	0.219717	0.273202	0.459188	0.2778	0.25	0.4074	0.3636	0.35	0.1852	0.2609	0.2258	0.5882	0.2083	0.4091	0.303	0.5745	0.6111	0.6	0.3462	0.2564	0.4286	0.3636	0.561	0.3333	0.4643	0.4615	0.5714	0.1852	0.4286	0.3684	0.3077	0.25	0.28	0.2973	0.4211	0.4483	0.5	0.1053	0.2143	0.28	0.4615	0.2963	0.3333	0.3871	0.625	0.44	0.5263	0.5161	0.7	0.3571	0.7222	0.4103	0.3333	0.4118	0.5	0.4444	0.5	0.4545	0.2308	0.1667	0.3529	0.5	0.2308
17	62137981	0.62902	0.581935	0.54365	0.5692	0.561581	0.548845	0.599969	0.602084	0.624407	0.602034	0.573	0.592386	0.568924	0.619057	0.565342	0.561097	0.574919	0.632889	0.590343	0.554958	0.574068	0.609448	0.586667	0.574436	0.58569	0.546094	0.583149	0.53221	0.534723	0.574657	0.605201	0.58145	0.543264	0.557706	0.644471	0.3478	0.25	0.1579	0.0741	0.1176	0.1667	0.125	0.2979	0.0769	0.0526	0.4286	0.2069	0.3077	0.4	0.3871	0.2955	0.3448	0.2	0.1111	0.2857	0.2414	0.3529	0.45	0.2308	0.4815	0.1667	0.25	0.3	0.1818	0.2105	0.2619	0.2449	0.3611	0.28	0.3333	0.1429	0.381	0.2258	0.3226	0.2703	0.2258	0.3333	0.1333	0.1429	0.3913	0.3333	0.2	0.2353	0.4359	0.2414	0.2381	0.5	0.2727	0.2632	0.2333	0.2143	0.1111	0.2941	0.3333	0.2353
17	81510827	0.418187	0.291104	0.25979	0.207013	0.260784	0.226383	0.264	0.273248	0.327531	0.246135	0.380812	0.25359	0.13673	0.159567	0.209922	0.278446	0.280356	0.321517	0.192796	0.195423	0.30786	0.220751	0.245377	0.304102	0.250622	0.452849	0.322225	0.151345	0.188687	0.248312	0.455643	0.359815	0.24638	0.297532	0.304423	0.0968	0	0	0.2632	0.375	0	0.1739	0.2195	0.3684	0.08	0.1579	0.0833	0.2391	0.1739	0.0455	0.1935	0.1071	0.1212	0.069	0.1818	0.25	0.4211	0.1429	0.1	0.24	0.0938	0.1	0.1765	0.25	0.0667	0.1316	0.2353	0.1842	0.2222	0.0385	0.1579	0.1379	0.3182	0.1818	0.303	0.0909	0.1053	0.1818	0.1111	0.1818	0.3462	0.4062	0.1333	0.1707	0.3333	0.2778	0.2222	0.1538	0.3125	0.4167	0.1538	0	0.24	0.0833	0.1111
17	82064947	0.81733	0.734677	0.722151	0.748828	0.705447	0.709599	0.762901	0.74272	0.730277	0.796739	0.771521	0.648485	0.706415	0.724257	0.709816	0.705007	0.605817	0.826395	0.702176	0.739943	0.74606	0.707242	0.706532	0.709768	0.70144	0.825168	0.716554	0.616645	0.651392	0.742196	0.777262	0.753978	0.680098	0.730994	0.77683	0.9545	0.8667	0.6765	0.8636	0.881	0.8611	0.9	0.8776	0.8235	0.6944	0.9524	0.9091	0.9062	0.8378	0.8667	0.9091	0.8974	0.7879	0.8529	0.7353	0.8333	0.8846	0.9167	0.9524	0.9259	0.7931	0.8235	0.6818	0.9048	0.7083	0.9167	0.8824	0.9231	0.7391	0.8158	0.8333	0.7647	0.6087	0.8	0.8286	0.7647	0.8182	0.75	0.75	0.7742	0.96	0.8	0.8636	0.8478	0.8889	0.6364	0.8182	0.6667	0.8462	0.9231	0.7857	0.8462	0.8889	0.9583	0.75
17	82583773	0.892019	0.864184	0.805099	0.83428	0.802729	0.817175	0.860354	0.8465	0.784279	0.917127	0.837854	0.79277	0.751587	0.738148	0.787134	0.830333	0.849459	0.894961	0.866547	0.831114	0.869772	0.780266	0.796524	0.824383	0.869534	0.864509	0.788233	0.741312	0.73894	0.826869	0.877557	0.823512	0.817277	0.858094	0.900374	0.9	1	0.96	0.8571	0.8571	0.9375	1	0.9048	1	0.9259	1	0.88	0.925	0.963	0.8929	0.9744	0.7714	0.7273	0.9697	0.9615	1	0.9545	0.9444	0.95	0.95	0.96	0.95	0.84	0.9231	0.9412	0.8205	0.9286	0.8718	0.8788	0.8462	1	0.9444	0.875	0.875	0.9167	0.8667	0.9231	0.7917	1	0.8571	0.8696	0.913	0.9355	0.9762	0.9412	0.9565	0.875	0.8333	0.9535	1	0.9444	0.9444	0.95	0.9615	0.7692
18	12376200	0.545574	0.500217	0.428687	0.503499	0.309664	0.464273	0.522182	0.515387	0.5366	0.543658	0.506964	0.48231	0.452633	0.531028	0.461723	0.453279	0.321238	0.514573	0.449728	0.484037	0.483366	0.483929	0.473221	0.484341	0.444694	0.706844	0.525797	0.357061	0.421372	0.450532	0.624243	0.50427	0.411038	0.485889	0.524985	0.5833	0.5455	0.4167	0.7826	0.3478	0.3636	0.5833	0.5517	0.4	0.1579	0.381	0.5	0.4151	0.6786	0.5882	0.5102	0.3889	0.6316	0.4828	0.6296	0.4615	0.4848	0.1053	0.3043	0.3333	0.2857	0.2	0.375	0.4667	0.7222	0.4231		0.6296	0.6	0.4583	0.3636	0.625	0.4118	0.4815	0.6452	0.5263	0.5	0.2963	0.4706	0.6	0.6071	0.8125	0.6429	0.4516	0.5217	0.6	0.5833	0.2353	0.5	0.4211	0.5	0.6667	0.8182	0.6087	0.1429
19	15417778	0.669652	0.509465	0.433474	0.533613	0.46889	0.462994	0.549612	0.516022	0.500551	0.567301	0.519237	0.474061	0.471253	0.501096	0.518157	0.479178	0.557063	0.529812	0.44653	0.452591	0.487671	0.506463	0.504845	0.479855	0.512024	0.682942	0.523856	0.435287	0.407432	0.506432	0.583449	0.542286	0.432979	0.498042	0.515086	0.4444	0.4	0.3	0.6522	0.6471	0.6	0.4762	0.6098	0.3571	0.375	0.3478	0.6944	0.54	0.4571	0.5806	0.5128	0.6154	0.4667	0.25	0.4074	0.5385	0.5417	0.5909	0.2	0.2308	0.4865	0.6296	0.6316	0.5294	0.6875	0.3333		0.587	0.5926	0.5294	0.2727	0.4762	0.5312	0.6304	0.5814	0.5312	0.5	0.55	0.6667	0.6154	0.7222	0.5	0.6	0.5455	0.7	0.5172	0.6429	0.7333	0.5357	0.4375	0.6429	0.6364	0.5833	0.375	0.75
19	32971329	0.52715	0.384066	0.372939	0.397782	0.35384	0.371628	0.413239	0.411262	0.425481	0.418426	0.479768	0.402506	0.381263	0.453955	0.396649	0.371457	0.225516	0.359504	0.370998	0.404615	0.410639	0.417505	0.417272	0.377947	0.415669	0.613294	0.408869	0.27906	0.334886	0.427923	0.436186	0.430124	0.389658	0.406671	0.462497	0.3333	0.2353	0.5	0.3	0.3333	0.2083	0.4375	0.36	0.4211	0.1154	0.25	0.55	0.3922	0.4571	0.4286	0.3571	0.36	0.2759	0.1176	0.3214	0.1818	0.3684	0.5385	0.3333	0.4286	0.1852	0.2727	0.68	0.6	0.3889	0.3636		0.4444	0.44	0.4	0.1667	0.4667	0.4231	0.25	0.2647	0.3333	0.2	0.3333	0.4762	0.4	0.28	0.3125	0.3158	0.2703	0.2857	0.3889	0.2857	0.5556	0.359	0.3571	0.125	0.3571	0.3333	0.2273	0.6429
19	44072721	0.355916	0.363526	0.341112	0.395457	0.322666	0.355886	0.439458	0.4278	0.382789	0.43996	0.420694	0.446624	0.364691	0.480285	0.382324	0.427546	0.294808	0.422534	0.36075	0.458111	0.400287	0.410037	0.393471	0.491201	0.449634	0.639828	0.434399	0.28749	0.317565	0.395548	0.558373	0.327286	0.373853	0.400429	0.406088	0.2174	0.4	0.1154	0.2	0.1471	0.5556	0.1333	0.25	0.2	0.2105	0.3571	0.5	0.3636	0.375	0.3636	0.2821	0.1034	0.3571	0.375	0.5	0.3182	0.4211	0.2381	0.16	0.3	0.2812	0.32	0.125	0.2	0.3889	0.2121		0.381	0.3	0.1579	0.3478	0.1429	0.4167	0.2571	0.28	0.2632	0.3684	0.3333	0.5217	0.6207	0.3571	0.36	0.3529	0.2069	0.4762	0.15	0.5385	0.25	0.4348	0.5	0.1538	0.2222	0.3889	0.16	0.2857
19	45952952	0.499035	0.28893	0.255645	0.25581	0.256923	0.225835	0.23584	0.271686	0.259102	0.252764	0.262288	0.211697	0.280232	0.245561	0.230733	0.255843	0.292182	0.259304	0.24194	0.252912	0.265758	0.280498	0.309757	0.287078	0.279066	0.273682	0.275102	0.223488	0.215463	0.29071	0.305455	0.292998	0.254971	0.236816	0.265107	0.125	0.0909	0.0833	0.2174	0.2286	0.0833	0.1212	0.2273	0.1111	0.0625	0.125	0.1852	0.1111	0.0588	0.2105	0.1892	0.1667	0.0667	0.1875	0.2121	0.25	0.0741	0.2812	0.375	0.1034	0.0625	0.2273	0.125	0.1667	0.0455	0.0541		0.0769	0.0789	0.4118	0.0556	0.1667	0.303	0.2222	0.1944	0.1364	0.0588	0.0667	0.1613	0.2174	0.1515	0.1562	0.1739	0.2	0.1923	0.05	0.3333	0	0.175	0.1481	0.3333	0	0.2222	0.125	0.1667
19	50564131	0.524261	0.282654	0.334683	0.353792	0.312191	0.333423	0.350948	0.355596	0.338943	0.422514	0.325382	0.331406	0.387559	0.458389	0.41639	0.306486	0.153469	0.30032	0.363128	0.313159	0.319485	0.386546	0.383413	0.368162	0.371544	0.336558	0.35943	0.28665	0.246929	0.307903	0.356401	0.154996	0.292297	0.341519	0.29793	0.2667	0.6	0.1176	0.1538	0.0312	0.2917	0.1667	0.2	0.3125	0.3158	0.625	0.3158	0.5484	0.25	0.3462	0.25	0.3478	0.3125	0.2105	0.1613	0.35	0.2	0.4	0.5	0	0.1429	0.125	0.35	0.0909	0.3333	0.5263		0.5	0.375	0.3043	0.5833	0.3333	0.2727	0.2581	0.1818	0.3043	0.2	0.2353	0.4583	0.3529	0.4167	0.3889	0.1875	0.3529	0.3846	0.2	0	0.375	0.1714	0.3333	0.3	0.3077	0.2778	0.0769	0.75
19	55217468	NA	0.63229	0.745254	0.661856	0.629983	0.60954	0.681976	0.681571	0.632564	0.62376	0.684087	0.589205	0.565443	0.598994	0.618824	0.645202	0.34605	0.643862	0.634086	0.589281	0.623331	0.624742	0.641387	0.639792	0.638211	0.730589	0.684367	0.471109	0.508696	0.587191	0.761194	0.788849	0.634329	0.606298	0.818368	0.4762	0.6154	0.5185	0.5714	0.4737	0.7333	0.5385	0.6471	0.3	0.5	0.5	0.3333	0.2821	0.7297	0.7188	0.5278	0.3846	0.4706	0.4286	0.3939	0.4348	0.5926	0.3158	0.4348	0.4706	0.4865	0.4783	0.6296	0.3125	0.3077	0.5429		0.5714	0.3571	0.4	0.4583	0.4762	0.32	0.4	0.48	0.6364	0.5714	0.5882	0.3235	0.7188	0.5758	0.5556	0.4138	0.5294	0.5417	0.5909	0.5882	0.6667	0.5405	0.4118	0.4667	0.6154	0.6552	0.5	0.6
2	19121167	0.85308	0.827555	0.833151	0.883045	0.891923	0.823444	0.877209	0.877794	0.810705	0.865325	0.868591	0.858366	0.884662	0.839553	0.864494	0.900066	0.897662	0.788467	0.822174	0.908371	0.864567	0.814141	0.837145	0.853197	0.84004	0.734459	0.835619	0.822238	0.773615	0.873442	0.875232	0.881536	0.857957	0.804678	0.918642	0.92	0.9474	0.8529	0.8636	0.9302	0.7895	0.875	0.8621	0.9333	0.8235	0.8696	0.8333	0.913	1	0.8889	0.7692	0.8636	0.907	0.8636	0.85	0.7619	0.7619	0.6154	0.85	0.8571	0.8261	0.85	0.8966	0.6667	0.75	0.8286	0.9143	0.5714	0.9032	0.8333	0.85	0.8571	0.8667	0.875	0.7632	0.8846	0.7895	0.7895	0.8438	0.64	0.8571	0.7727	0.7857	0.7895	0.8636	0.8824	0.8	0.8889	0.7632	0.6	0.75	0.6818	1	0.9375	0.75
2	96500685	0.641229	0.465867	0.498027	0.478629	0.393246	0.411457	0.454533	0.509876	0.504113	0.494088	0.507504	0.502106	0.415188	0.552387	0.42468	0.426265	0.44241	0.545955	0.457356	0.456655	0.468018	0.559283	0.523491	0.529692	0.57409	0.474353	0.503312	0.391535	0.424349	0.458517	0.486482	0.328023	0.411808	0.460131	0.532417	0.8571	0.5833	0.5862	0.4211	0.3429	0.7	0.2222	0.7097	0.5385	0.6471	0.6842	0.619	0.878	0.4828	0.6087	0.5778	0.5161	0.3529	0.4583	0.4615	0.7857	0.8462	0.8571	0.7308	0.7391	0.5484	0.25	0.7727	0.7143	0.7308	0.7097	0.5152	0.7	0.8235	0.7857	0.8	0.6316	0.85	0.75	0.8	0.7391	0.65	0.5484	0.619	0.8519	0.7241	0.7391	0.6	0.75	0.6667	0.7	0.9	0.4167	0.6486	0.75	0.7273	0.4091	0.9	0.5357	0.2727
2	132804214	NA	0.215036	0.14114	0.148282	0.182922	0.127412	0.225864	0.197097	0.255567	0.223903	0.168001	0.217836	0.224617	0.134635	0.182846	0.203459	0.286541	0.168478	0.181391	0.202106	0.0965316	0.14222	0.173809	0.17084	0.146507	0.0795987	0.179905	0.120134	0.0989601	0.122795	0.134633	0.287176	0.159345	0.133924	0.318967	0.3333	0.1538	0.1429	0.1176	0.2222	0.2	0.1	0.0345	0	0.15	0.1111	0.1429	0.0541	0.28	0.1481	0.0417	0.1304	0.08	0.0938	0.1818	0.0385	0.1538	0.05	0.1765	0.0556	0.0909	0.1818	0.0909	0	0.1875	0.1765	0	0.1818	0.1053	0.0714	0.05	0.0476	0.0526	0.0465	0.1	0.1154	0.0667	0	0.1	0.1333	0.1667	0.1818	0.0526	0.0811	0.0556	0.25	0.4286	0	0.0789	0.0714	0	0.1667	0.1875	0.0333	0.2222
2	151974058	NA	0.356428	0.304645	0.434631	0.304475	0.239824	0.349412	0.383613	0.475712	0.407052	0.453423	0.53842	0.408085	0.348668	0.548431	0.332635	0.327598	0.330603	0.347623	0.432549	0.293297	0.409174	0.397681	0.431392	0.535308	0.260461	0.301765	0.246117	0.276472	0.417031	0.375724	0.17908	0.180456	0.356775	0.476042	0.5625	0.7778	0.5667	0.0741	0.0857	0.0909	0.25	0.6111	0.2308	0.2667	0.4706	0.4483	0.6154	0.3333	0.35	0.4848	0.2692	0.2	0.2143	0.6316	0.4643	0.2222	0.55	0.4815	0.4	0.3571	0.2308	0.3333	0.5333	0.5	0.2333	0.5128	0.4167	0.52	0.4545	0.45	0.4762	0.2727	0.4	0.25	0.36	0.5	0.12	0.3548	0.2963	0.3448	0.4286	0.5455	0.4848	0.6087	0.6429	0.4375	0.5833	0.3571	0.3333	0.375	0.3125	0.4737	0.375	0.4545
2	170930883	NA	0.771285	0.724652	0.778879	0.720973	0.746524	0.782295	0.769466	0.740184	0.76279	0.807472	0.719035	0.751052	0.740144	0.748667	0.758825	0.652823	0.742132	0.724027	0.723567	0.760774	0.741727	0.750244	0.753569	0.768371	0.844716	0.769661	0.697999	0.697299	0.730667	0.791069	0.78854	0.729423	0.752516	0.770315	0.8889	0.8889	0.75	0.8462	0.5909	0.6	0.6	0.5294	0.5833	0.3571	0.6667	0.7143	0.7429	0.8696	0.619	0.5806	0.7083	0.55	0.4348	0.68	0.5882	0.5455	0.6429	0.6522	0.5882	0.4333	0.4444	0.5	0.5714	0.5714	0.5	0.6333	0.4762	0.3182	0.3333	0.5238	0.6111	0.4545	0.7429	0.5556	0.5	0.7895	0.7727	0.4815	0.6667	0.72	0.5238	0.6818	0.6	0.4	0.8125	0.25	0.75	0.5278	0.7692	0.4	0.6154	0.7	0.6818	0.75
2	205763968	0.51179	0.315633	0.514759	0.476573	0.441148	0.337399	0.53135	0.572954	0.350621	0.713236	0.423849	0.652265	0.299036	0.38928	0.541437	0.136716	0.585433	0.69578	0.676936	0.441749	0.491332	0.550671	0.462593	0.538102	0.547485	0.397873	0.541543	0.562597	0.343543	0.522608	0.60617	0.646587	0.453539	0.288842	0.611278	0.8276	0.375	0.3529	0.6786	0.6818	0.4615	0.875	0.2258	0.4444	0.4643	0.5217	0.3478	0.5581	0.3448	0.6207	0.5682	0.5185	0.3333	0.6296	0.5556	0.6842	0.55	0.2667	0.5	0.7727	0.3333	0.95	0.2222	0.4286	0.3333	0.5833	0.5263	0.8846	0.4074	0.6129	0.7308	0.6176	0.4815	0.8298	0.4737	0.7097	0.4706	0.4583	0.6667	0.4062	0.5	0.7037	0.2222	0.1212	0.4583	0.9167	0.6	0.2727	0.6744	0.6923	0.6667	0.6667	0.2105	0.5294	0.4
2	217979012	0.708421	0.805822	0.8912	0.668293	0.726661	0.733735	0.741189	0.761386	0.615953	0.743288	0.922803	0.713184	0.733349	0.752017	0.781308	0.907363	0.778642	0.78317	0.577173	0.650852	0.816261	0.841593	0.768704	0.771094	0.779177	0.66707	0.780594	0.743231	0.540415	0.787788	0.825013	0.697124	0.590122	0.821758	0.865417	0.1667	0.3333	0.4545	0.3158	0.6389	0.7727	0.7826	0.8667	0.8824	0.3077	0.5	0.8077	0.45	0.8438	0.7667	0.8293	0.6522	0.8235	0.7097	0.9667	0.5652	0.8	0.4706	1	0.6471	0.9474	0.4815	0.9286	0.8571	0.7273	0.4516	0.6512	0.6389	0.8519	0.2581	0.7895	0.375	0.64	0.8065	0.5455	0.5556	0.6818	0.4348	0.5	0.8333	0.8966	0.5789	0.7273	0.6757	0.75	1	0.6842	0.9091	0.8718	0.5556	0.6923	0.6842	0.95	0.8947	0.7
2	231780323	0.613139	0.455953	0.411757	0.47151	0.397647	0.419532	0.483362	0.481101	0.403668	0.589288	0.452683	0.444577	0.414397	0.555846	0.492841	0.436709	0.515954	0.52201	0.429397	0.476829	0.470891	0.503936	0.494318	0.435379	0.48283	0.546024	0.450273	0.38741	0.39604	0.432137	0.665807	0.388058	0.306003	0.456357	0.40186	0.2353	0.7143	0.4	0.25	0.4286	0.5385	0.5217	0.4474	0.4615	0.3889	0.4667	0.6087	0.5556	0.3333	0.4667	0.6136	0.52	0.5	0.4545	0.4167	0.5	0.3571	0.45	0.5333	0.3333	0.2381	0.4	0.2857	0.8333	0.625	0.75	0.4138	0.6087	0.4211	0.4545	0.3333	0.5	0.3846	0.4231	0.4872	0.3889	0.4	0.35	0.3158	0.52	0.5652	0.5	0.56	0.4231	0.25	0.3889	0.4	0.5	0.5429	0.5385	0.4615	0.5517	0.2222	0.2667	0.625
2	236568543	0.138837	0.172794	0.1124	0.121591	0.094304	0.100321	0.122183	0.1467	0.122176	0.193694	0.0973786	0.103101	0.0998629	0.302165	0.176493	0.111278	0.133385	0.186078	0.154644	0.132201	0.14091	0.103224	0.154811	0.0977308	0.0772185	0.137257	0.0781479	0.0432175	0.0682195	0.100987	0.0781564	0.0343271	0.0397787	0.12481	0.168622	0.0606	0.1429	0	0	0	0.0385	0.0357	0.1224	0	0.0435	0.05	0.1111	0.0638	0.0909	0.1724	0.1163	0.1111	0.027	0.0882	0.0444	0.1667	0.0811	0.0667	0	0.2174	0.1	0.08	0.087	0	0.2273	0.0833	0.0566	0	0.0606	0.0667	0.125	0.037	0.1818	0.0714	0.0741	0.1562	0.1053	0.0526	0	0.0294	0.1316	0.0417	0.2174	0.0769	0.1739	0.0833	0.1111	0	0	0.0455	0	0.1905	0	0.0625	0
2	240520585	0.402438	0.418494	0.294478	0.284735	0.282915	0.242648	0.341729	0.368645	0.386408	0.388132	0.463979	0.428302	0.282771	0.317047	0.301641	0.298214	0.366115	0.491178	0.325443	0.332029	0.33596	0.307005	0.373514	0.343146	0.358357	0.284414	0.287404	0.237996	0.253759	0.308738	0.337084	0.365992	0.25328	0.337315	0.487383	0.56	0	0.2	0.25	0.0952	0.6364	0.3125	0.1515	0.0833	0.4783	0.25	0.3043	0.3429	0.3421	0.36	0.3182	0.36	0.2692	0.0606	0.1892	0.4091	0.3667	0.1667	0.4211	0.1071	0.2812	0.1667	0.3462	0.6667	0.4762	0.3548	0.32	0.1081	0.5556	0.1818	0.45	0.1481	0.375	0.3421	0.2333	0.4286	0.3684	0.4375	0.303	0.6571	0.325	0.1429	0.1818	0.5526	0.3529	0.5455	0.4286	0.2353	0.4286	0.1786	0.25	0.1333	0.0526	0.1852	0.1333
20	34997385	0.780941	0.725406	0.625913	0.667012	0.628822	0.511873	0.676277	0.6959	0.572754	0.831048	0.911825	0.59079	0.59824	0.637758	0.639084	0.643348	0.622652	0.862128	0.624166	0.651192	0.764511	0.800405	0.743235	0.74809	0.760115	0.498635	0.644476	0.576656	0.54336	0.733707	0.658117	0.638865	0.533419	0.730381	0.671187	0.7241	0.6471	0.9333	0.8077	0.5366	0.5556	0.92	1	0.7778	0.5	0.7647	0.92	0.8529	0.7407	1	0.9048	0.5926	0.5667	0.4643	0.6875	0.6857	0.7297	0.8182	0.913	0.72	0.8947	0.875	0.8667	0.84	0.8571	0.8824		0.8421	0.875	0.8333	0.8889	0.7083	0.7586	0.6176	0.8333	0.5417	0.8824	0.8	0.8519	0.7308	0.9167	0.8824	0.9375	0.8846	0.7917	0.7143	0.9474	1	0.7619	0.8929	0.8333	0.6667	0.9333	0.875	0.7647
20	58653408	NA	0.533809	0.494939	0.524856	0.480333	0.506286	0.558183	0.530329	0.520461	0.555824	0.615577	0.538217	0.50625	0.490512	0.512361	0.544401	0.511211	0.490006	0.473125	0.507794	0.513366	0.48283	0.49529	0.510675	0.546751	0.678913	0.555249	0.472309	0.444959	0.521717	0.678719	0.579179	0.425293	0.539049	0.56842	0.4571	0.6875	0.4348	0.5417	0.64	0.4348	0.6	0.4194	0.45	0.4545	0.4545	0.7619	0.3953	0.587	0.5152	0.5122	0.6842	0.6538	0.5588	0.3529	0.4138	0.7241	0.6111	0.5238	0.75	0.5	0.6522	0.6	0.5	0.5417	0.64		0.4242	0.5676	0.619	0.6111	0.4118	0.4706	0.4615	0.2963	0.5294	0.5625	0.4118	0.5833	0.6296	0.6	0.4167	0.1765	0.4667	0.4483	0.5455	0.8571	0.5	0.4872	0.4615	0.3571	0.5714	0.5714	0.5217	0.4444
21	34886944	0.379337	0.434053	0.502152	0.138362	0.462107	0.268357	0.257003	0.356263	0.737233	0.34979	0.262866	0.246605	0.120647	0.210265	0.240668	0.303475	0.322624	0.402885	0.260933	0.174693	0.512124	0.521717	0.338754	0.376793	0.386415	0.0966376	0.395354	0.22528	0.142121	0.435909	0.57207	0.231969	0.158795	0.523853	0.485588	0.0811	0.0588	0.3243	0.1154	0.0811	0.0741	0.2593	0.1143	0.1579	0.04	0	0.125	0.0545	0.25	0.5	0.0417	0.15	0.3056	0.0645	0.2667	0.037	0.0571	0.129	0.5714	0.0526	0.1667	0.08	0	0.1111	0.1429	0.0625		0	0.1333	0.1111	0.2632	0.1379	0.0357	0.0652	0.2174	0.0455	0	0.1429	0.0769	0.2	0.1	0.0455	0.3478	0.2143	0.2069	0.15	0.1667	0.2	0.4444	0.1053	0	0.0385	0.3077	0.1818	0.1333
21	44285803	0.642225	0.47465	0.414006	0.56487	0.519611	0.466178	0.568301	0.524381	0.466029	0.589221	0.45816	0.324186	0.537048	0.658696	0.468498	0.483311	0.51189	0.550731	0.56968	0.496204	0.454782	0.51305	0.511061	0.432762	0.481875	0.453157	0.452267	0.377656	0.41627	0.57255	0.474063	0.152474	0.289115	0.470448	0.57228	0.5	0.9	0.6667	0	0.0606	0.15	0.125	0.7143	0.6667	0.4737	0.68	0.3913	0.5217	0.2857	0.4444	0.3846	0.4762	0.1842	0.5333	0.3333	0.24	0.3514	0.3478	0.3333	0.1429	0.4375	0.3043	0.5714	0.4545	0.3913	0.3913		0.2308	0.5417	0.4231	0.2632	0.5	0.4167	0.5385	0.3556	0.4091	0.5385	0.1923	0.2917	0.44	0.4074	0.2273	0.4091	0.3939	0.5	0.5455	0.0769	0.6	0.4348	0.1667	0.3077	0.25	0.1429	0.5455	0.4286
22	39318283	0.35449	0.256679	0.217336	0.272215	0.261269	0.225539	0.269139	0.255582	0.257086	0.250662	0.278909	0.227799	0.235004	0.243215	0.252682	0.256824	0.242787	0.221041	0.196245	0.207758	0.27236	0.227538	0.259182	0.253051	0.261481	0.384413	0.255012	0.22598	0.190491	0.22818	0.398327	0.320509	0.213155	0.213788	0.303893	0.16	0	0.0909	0.2857	0.2917	0.16	0.1765	0.0588	0.2222	0.0833	0.0714	0.2105	0.1277	0.1389	0.2692	0.1316	0.1765	0.1944	0.1364	0.129	0.0833	0.2609	0.1875	0.0833	0.0952	0.1111	0.1875	0.0833	0.1667	0.1765	0.0769		0.2857	0.2581	0.2174	0.1818	0.0385	0.1429	0.1707	0.0345	0.0833	0.1111	0.1818	0.129	0.25	0.0938	0.28	0.1176	0.1714	0.0455	0.3	0.1538	0	0.3077	0.25	0.3529	0.1176	0.0588	0.0667	0
22	39521828	0.67399	0.503117	0.488858	0.528264	0.518096	0.48384	0.58842	0.531275	0.483255	0.556998	0.59167	0.509995	0.511403	0.524157	0.492503	0.542094	0.421832	0.470732	0.479766	0.490118	0.527987	0.502297	0.5009	0.49114	0.52041	0.617742	0.532499	0.511652	0.450023	0.499522	0.657231	0.59078	0.496551	0.476472	0.586193	0.2632	0.25	0.4211	0.4	0.5952	0.2581	0.3913	0.5714	0.3125	0.4118	0.4211	0.4211	0.3333	0.4839	0.4516	0.4255	0.4444	0.3939	0.4412	0.2903	0.2381	0.6	0.4762	0.2778	0.4211	0.4545	0.1667	0.4211	0.375	0.375	0.2414		0.3514	0.4615	0.3125	0.4545	0.4211	0.3846	0.2857	0.3333	0.1905	0.5909	0.28	0.35	0.4286	0.6364	0.25	0.3125	0.4667	0.2609	0.3158	0.3333	0.4286	0.6897	0.2667	0.3529	0.5217	0.6667	0.3333	0.25
22	41096003	NA	0.695985	0.663957	0.689655	0.668486	0.653947	0.714344	0.697155	0.678162	0.652071	0.693066	0.658474	0.64751	0.625352	0.651431	0.69341	0.727503	0.749832	0.639953	0.659861	0.652459	0.666305	0.66104	0.701335	0.710912	0.799651	0.667879	0.67566	0.574701	0.697807	0.707819	0.736984	0.623179	0.665173	0.66262	0.6667	0.5263	0.4545	0.6818	0.5	0.6296	0.6957	0.5833	0.4706	0.35	0.5217	0.5862	0.5227	0.3214	0.4138	0.4054	0.4762	0.3871	0.3548	0.3929	0.52	0.5417	0.6	0.6154	0.5714	0.5135	0.6364	0.6875	0.5385	0.375	0.3846		0.4634	0.5588	0.6667	0.44	0.7407	0.3913	0.55	0.36	0.6579	0.64	0.4	0.4375	0.6774	0.6857	0.55	0.48	0.5556	0.5	0.6	0.7	0.4286	0.5227	0.4667	0.5	0.5	0.6667	0.5769	0.8889
22	49826106	0.543655	0.461205	0.363727	0.374053	0.326067	0.38516	0.449805	0.428726	0.278118	0.487347	0.441966	0.407528	0.342085	0.312853	0.384225	0.412837	0.41115	0.457564	0.328642	0.268378	0.423729	0.337321	0.394817	0.412737	0.430254	0.61572	0.413233	0.228502	0.251967	0.349492	0.687427	0.477383	0.334496	0.378088	0.441771	0.0526	0.0769	0.36	0.2857	0.425	0.6	0.3333	0.3636	0.4783	0.16	0.15	0.5143	0.2778	0.4643	0.3636	0.5366	0.0741	0.2778	0.12	0.3846	0.3077	0.6	0.3	0.4348	0.28	0.3	0.375	0.2439	0.4	0.1667	0.2973		0.4483	0.5	0.2059	0.0909	0.2692	0.4828	0.2581	0.3333	0.3667	0.3077	0.25	0.5	0.3939	0.6452	0.4	0.2105	0.4242	0.5833	0.3793	0.3	0.2667	0.5952	0.25	0.4545	0.3	0.3333	0.3333	0.5
3	10142635	0.947106	0.803294	0.679168	0.739362	0.659438	0.701781	0.817757	0.765491	0.723863	0.84796	0.737926	0.730537	0.730716	0.69926	0.615337	0.760454	0.624282	0.74859	0.732757	0.759407	0.712738	0.689393	0.658576	0.703881	0.712698	0.803756	0.691538	0.597467	0.632632	0.695392	0.829826	0.795849	0.66751	0.684871	0.795176	0.8438	0.6	0.9375	0.7826	0.88	0.7429	0.6667	0.8	0.875	0.8261	0.871	0.8276	0.9333	0.7436	0.7273	0.9348	0.9091	0.7857	0.8333	0.5938	0.7143	0.8276	0.76	0.6923	0.76	0.8205	0.8667	0.84	0.9333	0.8696	0.6667	0.6667	0.5135	1	0.8621	0.8214	0.9167	0.6471	0.7391	0.6897	0.8684	0.6667	0.8485	0.8148	0.6389	0.931	0.8421	0.9375	0.8889	0.8333	0.7727	0.3333	0.6	0.8276	0.8261	0.7222	0.9444	0.9375	0.5714	0.7143
3	39407461	0.354516	0.211965	0.217163	0.225046	0.294735	0.19456	0.24801	0.234748	0.179192	0.268187	0.383403	0.194787	0.161883	0.2223	0.219228	0.252688	0.241704	0.187752	0.151432	0.205765	0.23139	0.203112	0.207549	0.213442	0.175248	0.520461	0.255057	0.14632	0.164012	0.205238	0.435093	0.357917	0.158378	0.191801	0.28232	0	0.0625	0.1053	0.0667	0.0857	0.1333	0.0833	0.0476	0.1	0.0455	0	0.1818	0.0541	0.0294	0	0.1316	0.1613	0.1071	0	0.1379	0	0.1176	0.1579	0.04	0	0.1282	0.1053	0	0	0.0667	0.0541	0.1111	0.0526	0.0345	0.0294	0.1111	0.0455	0	0.0357	0.0303	0.0625	0.1538	0.05	0.1707	0	0.2692	0.0741	0.1818	0	0.1429	0.1765	0.0714	0.0714	0.027	0	0	0	0	0	0.0625
3	57757444	0.454643	0.4404	0.425189	0.420106	0.390376	0.463251	0.462205	0.458992	0.495614	0.475876	0.387985	0.456239	0.453973	0.422364	0.443044	0.417382	0.390703	0.43808	0.363098	0.411505	0.455749	0.410883	0.471153	0.467459	0.485007	0.679905	0.455685	0.311803	0.345576	0.410489	0.796784	0.504712	0.267355	0.455605	0.513536	0.4	0.2222	0.2424	0.7	0.4286	0.4545	0.4118	0.4286	0.4545	0.1724	0.35	0.5	0.3929	0.4222	0.4	0.3846	0.4615	0.4359	0.28	0.3462	0.3043	0.6923	0.375	0.5217	0.5	0.4412	0.1765	0.3478	0.2778	0.4444	0.3125	0.4667	0.4231	0.44	0.3571	0.5278	0.3793	0.6071	0.5	0.5472	0.5	0.4516	0.4444	0.5862	0.2857	0.4231	0.4211	0.25	0.4103	0.5333	0.5263	0.5833	0.5556	0.4516	0.52	0.4167	0.2353	0.381	0.2	0.6
3	64022654	0.309971	0.305554	0.233765	0.272449	0.256949	0.235815	0.340445	0.2928	0.324229	0.326862	0.372198	0.307896	0.294569	0.328819	0.287249	0.237223	0.0988746	0.26716	0.22724	0.245136	0.291256	0.29178	0.225669	0.232499	0.299476	0.718379	0.34499	0.214627	0.176069	0.241174	0.314614	0.395606	0.255414	0.271812	0.406929	0.08	0.3333	0.2188	0.2105	0.25	0.3	0.4	0.383	0.375	0.4286	0.3462	0.3889	0.2692	0.5278	0.2308	0.0714	0.3636	0.1111	0.2903	0.1714	0.4783	0.3333	0.4	0.35	0.1379	0.3871	0.4091	0.5769	0.1538	0.2174	0.3438	0.2857	0.2703	0.2308	0.3158	0.2963	0.2857	0.1379	0.225	0.2571	0.3462	0.2759	0.28	0.2727	0.2	0.4706	0.3889	0.1875	0.2432	0.4	0.32	0.4286	0.0714	0.5135	0.1739	0.4211	0.3846	0.4667	0.1579	0.3636
3	117874790	0.394031	0.37862	0.329408	0.425262	0.282791	0.374955	0.382155	0.340985	0.389818	0.366915	0.389541	0.395181	0.358056	0.410586	0.351617	0.361642	0.339823	0.271136	0.394112	0.295273	0.31179	0.297797	0.366558	0.334963	0.340384	0.309468	0.396314	0.383322	0.418073	0.311497	0.416563	0.396021	0.256684	0.334976	0.37257	0.4348	0.4375	0.4167	0.5263	0.619	0.3077	0.5	0.5	0.15	0.5714	0.3043	0.5652	0.48	0.2188	0.3704	0.413	0.5484	0.4815	0.64	0.4595	0.4	0.2632	0.3333	0.35	0.2857	0.2	0.35	0.1818	0	0.3	0.25	0.2059	0.2273	0.4737	0.3103	0.2727	0.2222	0.2	0.2593	0.2391	0.25	0.2	0.2381	0.08	0.3913	0.5	0.6667	0.5625	0.3636	0.25	0.2308	0.4545	0.2143	0.2812	0.2308	0.2222	0.2273	0.3913	0.3462	0.2222
3	121545354	0.439661	0.27134	0.272749	0.269346	0.195506	0.253123	0.286736	0.287401	0.290486	0.291919	0.333499	0.34669	0.297663	0.340348	0.249412	0.309281	0.210623	0.27737	0.247805	0.278968	0.292048	0.300205	0.292504	0.246716	0.244613	0.505922	0.300505	0.174921	0.220641	0.236034	0.377348	0.225598	0.266047	0.268272	0.331173	0.0833	0.0667	0.129	0.0476	0.02	0.2059	0.04	0.1667	0.0625	0.1579	0.1875	0.2105	0.3158	0.1786	0.1667	0.1731	0.1538	0.0385	0.1724	0.2286	0.1071	0.1538	0.125	0.1176	0.1429	0.0385	0.1905	0.16	0.1765	0.0588	0.1081	0.075	0.2083	0.0556	0.24	0.0968	0.0476	0.0714	0.093	0.0816	0.1071	0.1538	0.1212	0.1212	0.1724	0.3333	0.1905	0.16	0.0882	0.087	0.2692	0.2308	0.0833	0.0465	0.125	0.1111	0.1176	0.0625	0.1905	0.1176
3	191330572	0.619022	0.535184	0.472677	0.562289	0.491003	0.451358	0.498105	0.551283	0.438956	0.595268	0.428217	0.59049	0.440136	0.447531	0.511717	0.535872	0.49754	0.460585	0.464423	0.574394	0.523639	0.524036	0.606956	0.521248	0.501841	0.487664	0.487968	0.481939	0.434512	0.408407	0.536765	0.428008	0.370916	0.472558	0.420671	0.6667	0.65	0.3429	0.4211	0.5	0.4286	0.5	0.6216	0.6	0.4583	0.7222	0.5714	0.6216	0.3929	0.6061	0.5283	0.4318	0.65	0.5667	0.7143	0.45	0.7143	0.7586	0.4	0.6667	0.5217	0.7	0.381	0.5625	0.619	0.7143	0.5882	0.5294	0.5667	0.5556	0.5	0.5714	0.5909	0.4375	0.561	0.7	0.7143	0.5714	0.5556	0.5952	0.4583	0.6071	0.6316	0.5946	0.6923	0.6667	0.7368	0.75	0.5714	0.7895	0.55	0.625	0.55	0.5238	0.75
3	194572531	0.331087	0.438151	0.502097	0.480059	0.484496	0.531906	0.401829	0.449968	0.333907	0.539063	0.465385	0.421425	0.298248	0.524821	0.39623	0.518954	0.397163	0.374944	0.528147	0.38023	0.500928	0.492112	0.532473	0.460123	0.413968	0.65227	0.49804	0.443735	0.59587	0.272059	0.603675	0.434134	0.459206	0.526295	0.367896	0.56	0.1667	0.1852	0.1818	0.4615	0.2	0.32	0.4286	0.2143	0.4615	0.45	0.2917	0.0882	0.375	0.3077	0.2889	0.1304	0.1429	0.375	0.125	0.3571	0.4	0.2353	0.1053	0.2258	0.1471	0.2222	0.3043	0	0.1538	0.2069	0.1379	0.28	0.1034	0.1818	0.48	0.3704	0.2812	0.1892	0.25	0.1951	0.2	0	0.3235	0.4062	0.1667	0.3889	0.24	0.2778	0.3529	0.3529	0.1176	0.2308	0.1739	0.2857	0.1667	0.2	0.6667	0.1724	0.2143
4	17809542	NA	0.257698	0.231322	0.216733	0.220748	0.190598	0.250879	0.242478	0.224292	0.223716	0.239113	0.233687	0.181167	0.206037	0.188034	0.243572	0.151492	0.22017	0.185449	0.203486	0.24645	0.218877	0.231834	0.231425	0.240765	0.380396	0.239114	0.165455	0.156007	0.159309	0.375159	0.29377	0.235655	0.213968	0.251678	0.0909	0	0.0312	0.1579	0.2045	0.1154	0.1579	0.3214	0.2381	0	0.1538	0.0909	0	0.1111	0.1667	0.1277	0.1333	0.0909	0.15	0.0833	0.0526	0.1923	0.1429	0.25	0.0833	0.12	0.1818	0.0588	0.1429	0.1429	0.1842	0.2308	0.2222	0.1786	0.0833	0.2273	0.15	0.125	0.1765	0.1852	0.1154	0.0625	0.1481	0.1562	0.1667	0.2222	0.1481	0.0714	0.1	0.1905	0.3636	0.1429	0.1818	0.1765	0.0526	0.2308	0.1111	0	0.087	0.0833
4	33149866	0.652154	0.559471	0.519143	0.617394	0.612785	0.516001	0.58618	0.512553	0.44757	0.559322	0.535856	0.490609	0.691631	0.596605	0.584984	0.459097	0.572338	0.265443	0.560142	0.460999	0.415839	0.498599	0.534074	0.494057	0.520083	0.479919	0.596983	0.548653	0.600276	0.567178	0.507556	0.553464	0.428154	0.536917	0.532952	0.3103	0.6667	0.4444	0.3478	0.4222	0.4286	0.2778	0.5128	0.25	0.5417	0.35	0.5263	0.425	0.6	0.4688	0.3934	0.6061	0.4615	0.5	0.5455	0.52	0.5	0.25	0.4118	0.4583	0.5	0.4348	0.5217	0.2727	0.125	0.3667	0.5	0.48	0.5588	0.5	0.4444	0.1333	0.5217	0.3077	0.3214	0.3947	0.55	0.3	0.48	0.2143	0.5714	0.2727	0.4762	0.5882	0.5417	0.3077	0.75	0.5556	0.4694	0.4	0.4412	0.25	0.2083	0.4706	0.2778
4	55854520	NA	0.550999	0.506875	0.536934	0.467892	0.49945	0.532949	0.547012	0.558132	0.533528	0.55574	0.574338	0.494695	0.50583	0.518426	0.518203	0.26036	0.50431	0.456821	0.513408	0.504431	0.534302	0.498988	0.476778	0.542423	0.66841	0.554941	0.48625	0.43486	0.460787	0.618888	0.525761	0.501089	0.492002	0.543241	0.4762	0.5714	0.5714	0.5882	0.6667	0.5417	0.8462	0.5278	0.7059	0.3871	0.5	0.4286	0.5349	0.6957	0.5	0.5	0.3636	0.4286	0.48	0.4706	0.6364	0.7143	0.6522	0.4828	0.2222	0.6071	0.8889	0.6842	0.375	0.2222	0.5	0.5349	0.6	0.3043	0.5	0.36	0.3913	0.2857	0.4333	0.551	0.6129	0.619	0.6296	0.5	0.5833	0.6154	0.7273	0.6364	0.5	0.6471	0.4762	0.5	0.7857	0.6053	0.7059	0.2727	0.3158	0.2222	0.48	0.7143
4	79964827	0.927036	0.919511	0.916253	0.850821	0.908282	0.856258	0.852464	0.92927	0.890088	0.955482	0.945467	0.927679	0.750027	0.886402	0.922494	0.914873	0.926691	0.971292	0.831038	0.952955	0.945467	0.953237	0.936956	0.923014	0.893133	0.951812	0.834426	0.824083	0.836714	0.910165	0.946132	0.678041	0.771401	0.947469	0.924353	0.9268	0.9474	1	0.963	0.9302	1	1	0.9459	0.9412	0.9697	1	0.9677	0.9524	1	0.9722	0.9839	0.9524	0.973	1	0.9189	0.9643	0.9429	0.9333	1	1	0.9444	1	1	1	1	0.9565	1	1	1	1	1	1	1	1	0.94	1	0.9706	1	1	1	1	0.9737	1	0.9394	0.8846	1	1	1	0.9333	1	1	1	1	0.9643	1
5	40834126	0.525788	0.441824	0.450567	0.47042	0.46162	0.412066	0.463495	0.450477	0.380754	0.464079	0.518839	0.409026	0.428055	0.36997	0.393349	0.445037	0.295843	0.41683	0.347249	0.389719	0.436948	0.419288	0.417978	0.428954	0.429115	0.648559	0.440359	0.380937	0.332679	0.387152	0.63903	0.5546	0.42218	0.373885	0.506696	0.4118	0.4286	0.3704	0.4074	0.4706	0.1667	0.6923	0.3243	0.3	0.1905	0.2222	0.3846	0.2619	0.32	0.32	0.4681	0.5238	0.4074	0.4242	0.3846	0.4545	0.4483	0.6429	0.3704	0.3636	0.4694	0.4737	0.1875	0.25	0.25	0.25	0.4286	0.2581	0.5357	0.5789	0.4091	0.5	0.6538	0.3667	0.4324	0.3462	0.44	0.5	0.3	0.4074	0.5152	0.5417	0.5556	0.5333	0.3478	0.6429	0.5	0.1667	0.54	0.6875	0.5789	0.32	0.2917	0.2917	0.3846
5	159097396	0.303868	0.256875	0.289147	0.25313	0.115864	0.217612	0.30597	0.306041	0.399673	0.285034	0.43493	0.334056	0.274408	0.495892	0.387271	0.373113	0.371489	0.423963	0.315341	0.372772	0.42421	0.492853	0.283537	0.382521	0.203214	0.340663	0.343116	0.225464	0.181809	0.485508	0.469298	0.0827341	0.160928	0.2738	0.449547	0.2632	0.3636	0.2059	0	0.1	0.24	0.2692	0.3103	0.2917	0.1364	0.4118	0.1786	0.3243	0.3548	0.2424	0.2564	0.2581	0.1481	0.1818	0.25	0.2609	0.2286	0.3333	0.3226	0.25	0.1346	0.5333	0	0.25	0.3529	0.2703	0.2222	0.2258	0.2778	0.4	0.1364	0.2857	0.4	0.2245	0.1905	0.1429	0.25	0.2667	0.2857	0.4	0.28	0.0625	0.25	0.3793	0.3478	0.2857	0.4	0.5	0.3793	0.2667	0.3	0.2	0	0.2692	0.4444
5	171389538	0.455399	0.293124	0.252481	0.265541	0.34069	0.24197	0.291255	0.301703	0.23775	0.336398	0.422949	0.257861	0.217381	0.290943	0.263266	0.341908	0.284763	0.265568	0.206687	0.275232	0.282277	0.244317	0.323472	0.301578	0.259305	0.473192	0.322378	0.197646	0.206757	0.240857	0.488029	0.386478	0.236485	0.243087	0.348293	0.0811	0.3158	0.0455	0.2692	0.2727	0.1429	0.4138	0.1111	0.2381	0.08	0.125	0.1667	0.0652	0.2188	0.2083	0.2034	0.1724	0.1818	0.2	0.0645	0.1154	0.2105	0.0588	0.16	0.2381	0.2	0.1304	0.2174	0.0769	0.1538	0.1429	0.1915	0.0714	0.1538	0	0.1562	0.1212	0.2593	0.1667	0.1333	0.1944	0.2609	0.4	0.2424	0.2368	0.2143	0.2083	0.05	0.1667	0.1379	0.1667	0.25	0	0.1852	0	0.3077	0.08	0.0833	0.15	0.2
5	175116101	0.933668	0.757983	0.721701	0.799488	0.774317	0.738057	0.813485	0.795272	0.744185	0.813618	0.770476	0.803077	0.770062	0.766803	0.772054	0.762646	0.82653	0.698943	0.771635	0.809556	0.759787	0.757981	0.758399	0.759992	0.809396	0.785245	0.742088	0.764293	0.6988	0.754122	0.798684	0.739459	0.716854	0.738623	0.836607	0.7931	0.9048	0.92	0.8696	0.907	0.9	0.7586	0.8889	0.9	0.9	0.8696	0.8065	0.9362	0.907	0.8529	0.7667	0.75	0.75	0.9	0.7955	0.8788	0.8788	0.9231	0.9333	0.8667	0.9459	0.9091	1	1	0.7692	0.9111	0.9167	0.9211	0.9688	0.9259	0.9	0.9091	0.7949	0.8108	0.825	1	0.8667	0.8846	0.9375	0.9714	0.8276	1	0.9615	0.9615	0.8148	0.8649	1	0.9167	0.9028	1	0.9333	0.8182	0.9167	0.96	0.9286
6	1620654	0.669277	0.47176	0.470633	0.465619	0.43957	0.437791	0.44658	0.488751	0.525011	0.504607	0.489948	0.506063	0.535834	0.518114	0.447383	0.462952	0.492899	0.59153	0.489863	0.498056	0.448459	0.499289	0.501293	0.470445	0.472479	0.447063	0.505375	0.426164	0.417693	0.492679	0.539732	0.394931	0.390368	0.398012	0.517753	0.5484	0.4615	0.4074	0.3333	0.3714	0.6897	0.4348	0.5556	0.3636	0.4	0.7857	0.2667	0.8542	0.6667	0.3684	0.5405	0.4167	0.5417	0.5806	0.6333	0.4762	0.6061	0.4211	0.72	0.4286	0.4444	0.8077	0.5263	0.6364	0.5	0.5	0.5526	0.6296	0.4286	0.6667	0.7	0.4615	0.3333	0.6364	0.6154	0.5484	0.4706	0.5926	0.5385	0.7308	0.7241	0.6316	0.7308	0.4706	0.4	0.55	0.7273	0.7	0.5366	0.7857	0.5	0.5333	0.3636	0.5417	0.875
6	10555914	0.845685	0.7534	0.810989	0.740667	0.515736	0.757216	0.75303	0.784744	0.757588	0.786273	0.847212	0.796336	0.765233	0.717236	0.846643	0.73824	0.801106	0.796896	0.724596	0.818052	0.73148	0.811789	0.803346	0.804805	0.79637	0.71917	0.810234	0.728164	0.591952	0.782455	0.816658	0.675572	0.594336	0.790534	0.866524	0.6538	0.7368	0.875	0.6667	0.6222	0.9286	0.7	0.9722	0.8421	0.619	1	0.72	0.7447	0.8276	0.8125	0.8	0.5455	0.7778	0.8276	0.8519	0.913	0.7667	0.8889	0.8462	0.7647	0.8462	0.8235	0.9286	0.8947	0.8333	0.9091	0.8478	0.8462	0.7917	0.8462	0.8696	0.8	0.7778	0.9143	0.9143	0.75	0.7576	0.8333	0.7097	0.7391	0.8438	0.8	0.8462	0.6667	0.9444	0.9655	1	0.8947	0.8387	0.7333	0.8667	0.75	0.8824	0.9091	0.7778
6	24718361	0.653432	0.703589	0.664108	0.687061	0.731163	0.678926	0.73579	0.691049	0.698279	0.658383	0.760097	0.67366	0.689581	0.637373	0.652684	0.724024	0.713538	0.645545	0.571416	0.701524	0.683012	0.624392	0.648844	0.706484	0.735607	0.853345	0.697897	0.629742	0.573947	0.688796	0.850086	0.750989	0.658193	0.656055	0.765239	0.5	0.8	0.4074	0.6429	0.8158	0.7143	0.75	0.7391	0.84	0.36	0.7222	0.8333	0.6538	0.64	0.5185	0.6316	0.6087	0.619	0.6333	0.6154	0.6667	0.7143	0.7391	0.8261	0.625	0.7	0.6087	0.5909	0.5263	0.619	0.6071	0.6667	0.7097	0.6452	0.75	0.6	0.4615	0.8095	0.5926	0.5652	0.6667	0.8947	0.7692	0.6667	0.6	0.7391	0.8667	0.7368	0.8056	0.9444	0.6	0.5	0.875	0.7222	0.9375	0.6	0.6667	0.8125	0.7273	0.5
6	27230867	0.491277	0.594299	0.463601	0.602929	0.481275	0.53052	0.627661	0.598839	0.593994	0.524121	0.644784	0.544634	0.565318	0.604064	0.547551	0.609744	0.231846	0.522899	0.534666	0.561086	0.532395	0.577339	0.631463	0.619669	0.617972	0.480333	0.587193	0.489202	0.478762	0.547881	0.595474	0.636844	0.567194	0.555114	0.603677	0.2941	0.5	0.4444	0.4516	0.6111	0.6667	0.7273	0.4643	0.5714	0.5172	0.7083	0.5385	0.5	0.55	0.5	0.5333	0.5455	0.5333	0.6765	0.56	0.5625	0.5185	0.4286	0.6522	0.2857	0.7097	0.2778	0.625	0.875	0.2609	0.2069	0.3235	0.4	0.5652	0.5	0.75	0.3704	0.5172	0.3889	0.7	0.2667	0.5882	0.381	0.5172	0.8947	0.4242	0.3871	0.4286	0.7879	0.7895	0.3704	0.6	0.7	0.4286	0.7059	0.5556	0.2143	0.5238	0.55	0.6667
6	31621588	0.352301	0.256957	0.250573	0.253053	0.287094	0.226283	0.24469	0.255972	0.235913	0.25841	0.330999	0.227731	0.196021	0.214453	0.214056	0.275785	0.258432	0.250981	0.212721	0.241182	0.257518	0.282742	0.280354	0.264668	0.287013	0.415537	0.26214	0.176247	0.200386	0.246862	0.434123	0.288831	0.176675	0.241533	0.285742	0.0909	0.2857	0.0714	0.1739	0.2245	0.0667	0.3333	0.129	0.1053	0.2308	0.0769	0.25	0.1892	0.0444	0.1481	0.0625	0.0455	0.1111	0	0.08	0.1667	0.25	0.0385	0.3462	0.1667	0.15	0.1667	0.1	0.0714	0.2	0.1852	0.2647	0.0625	0.2414	0.1364	0.1818	0.15	0.1818	0.0833	0.122	0.0769	0.25	0.1667	0.1667	0.0385	0.2	0.2667	0.2632	0.1579	0.0952	0.1667	0	0.2857	0.2619	0.125	0.1111	0.1429	0.3333	0.1429	0.0909
6	31717653	0.934242	0.769798	0.799475	0.795422	0.823796	0.786283	0.810389	0.812884	0.784771	0.821143	0.792787	0.771011	0.750716	0.781735	0.802536	0.767268	0.785887	0.807042	0.796011	0.790711	0.77653	0.773156	0.782811	0.788727	0.813908	0.804029	0.776814	0.80911	0.742196	0.786927	0.837365	0.817779	0.701888	0.765577	0.860181	0.9091	0.8667	0.9259	0.9333	0.9286	0.8846	0.9048	0.9	0.9231	0.8929	1	0.84	0.9796	0.9677	0.8636	0.9333	0.75	0.913	0.8857	0.9583	0.963	0.9333	0.6667	0.9524	0.9524	0.72	0.8889	0.8095	0.7333	1	0.8571	0.8824	0.9714	1	0.9565	0.95	1	0.8667	0.9062	0.9773	0.9286	0.8421	0.8846	0.8824	0.8947	0.9	0.913	1	0.92	0.8846	0.9231	0.9412	0.8571	0.7436	0.9231	0.9	0.9	1	0.9286	0.75
6	31835941	0.183468	0.153312	0.213519	0.139662	0.146832	0.101331	0.134835	0.154356	0.122142	0.13062	0.268439	0.103829	0.118409	0.109296	0.0855746	0.165732	0.0979213	0.13842	0.0933671	0.0564678	0.132978	0.325864	0.148255	0.185073	0.118345	0.525683	0.119331	0.0739783	0.0714723	0.0939714	0.451506	0.37477	0.108336	0.0920785	0.112846	0	0.0556	0.0833	0.0952	0.1944	0.0526	0.1304	0.0294	0.1111	0.0833	0.25	0.0667	0.0714	0	0.1	0.1296	0.0345	0.0357	0.0294	0.0417	0.4286	0.0526	0.0625	0.0526	0	0.0571	0	0	0.1176	0.0833	0.0789	0.0526	0.025	0.0357	0	0.0769	0	0.0909	0.0238	0.0444	0.1071	0	0	0.1	0.1212	0.1364	0.125	0.1667	0.0882	0.08	0.1304	0.0667	0.125	0.1316	0	0	0	0	0.0357	0
6	38173987	0.871805	0.851901	0.840938	0.859084	0.831924	0.832689	0.899077	0.863615	0.84832	0.904414	0.871745	0.842537	0.825857	0.76438	0.805121	0.828589	0.895798	0.896937	0.840839	0.839297	0.829708	0.793112	0.778966	0.8212	0.851225	0.830744	0.773428	0.764249	0.797388	0.845997	0.832557	0.882277	0.814356	0.818137	0.898694	0.9	1	0.8824	0.88	0.973	0.95	0.8261	0.8929	1	0.9091	0.9545	0.7895	0.875	0.8667	0.9643	0.913	0.913	0.9412	0.9429	0.9091	0.8636	0.7368	0.8	0.9524	0.8333	0.7917	0.7391	0.8571	0.875	0.9091	0.8333	0.9412	0.9286	0.72	0.8571	0.8824	0.8824	0.7812	0.7727	0.9032	0.92	0.8333	0.96	0.7857	0.85	0.9459	0.7692	0.8	0.8462	0.9231	0.9286	1	1	0.9167	0.7333	0.8571	0.8214	0.9286	0.85	0.875
6	45328364	NA	0.435455	0.555357	0.682107	0.612945	0.593312	0.672912	0.552636	0.36308	0.686426	0.523345	0.754779	0.634106	0.647975	0.680762	0.405655	0.643438	0.475746	0.609431	0.521307	0.458477	0.393488	0.540955	0.519054	0.59019	0.574285	0.556685	0.59247	0.71153	0.582309	0.561427	0.622949	0.49824	0.665656	0.511728	0.5385	0.8125	0.4324	0.5385	0.375	0.1333	0.4545	0.75	0.3636	0.7	0.4667	0.7308	0.4865	0.2174	0.3333	0.5952	0.7368	0.8065	0.8	0.641	0.4231	0.32	0.2609	0.4	0.2143	0.2667	0.4667	0.3667	0.4	0.3529	0.3939	0.3103	0.5833	0.2593	0.3182	0.2353	0.2381	0.25	0.3704	0.1786	0.6333	0.5	0.1875	0.3125	0.5833	0.3043	0.5455	0.3846	0.1515	0.6667	0.4	0.6	0.25	0.1778	0.5882	0.5	0.375	0.3571	0.45	0.2857
6	57173429	0.100063	0.146887	0.16026	0.162162	0.127092	0.131194	0.156487	0.173694	0.154983	0.182053	0.140049	0.282072	0.116501	0.367076	0.159245	0.101372	0.0476746	0.214006	0.130791	0.0970056	0.190013	0.221605	0.194323	0.185544	0.0886877	0.152488	0.194335	0.0819008	0.0894557	0.153462	0.28068	0.0873715	0.118587	0.215527	0.305197	0.2778	0.3529	0.2581	0.2857	0.1667	0.2609	0.2812	0.2778	0.3913	0.0385	0.1765	0.2424	0.1905	0.2581	0.4167	0.359	0.1905	0.2143	0.2308	0.3256	0.0909	0.0833	0.1667	0.1429	0.1786	0.1935	0.0667	0.1579	0.1333	0.1111	0.1562	0.1176	0.4091	0.2258	0.2424	0.1818	0.087	0.1176	0.1154	0.2432	0.3182	0.2	0.15	0.1786	0.3846	0.3182	0.4286	0.25	0.2941	0.0588	0.0476	0.1538	0.2	0.0417	0.3077	0.1429	0.1111	0.0833	0	0.1818
6	125751525	NA	0.606673	0.6722	0.628523	0.599824	0.685203	0.603317	0.652755	0.662441	0.642645	0.6855	0.680585	0.694717	0.651681	0.636453	0.668711	0.69461	0.668524	0.604426	0.72228	0.639706	0.675877	0.641807	0.714491	0.649674	0.590864	0.649724	0.574812	0.572675	0.618466	0.741479	0.601509	0.414243	0.510583	0.652568	0.56	0.4444	0.4483	0.6087	0.5429	0.7143	0.6667	0.3846	0.3571	0.4167	0.5455	0.6667	0.7333	0.5625	0.3333	0.5366	0.68	0.5862	0.5	0.6486	0.4545	0.625	0.6667	0.6667	0.5789	0.5	0.6154	0.5714	0.625	0.5789	0.6129	0.7419	0.7	0.3125	0.6364	0.4444	0.4762	0.3333	0.5833	0.4286	0.6111	0.6087	0.6957	0.6129	0.8095	0.5882	0.4167	0.6	0.7241	0.55	0.4737	0.5833	0.5714	0.5294	0.5263	0.75	0.7059	0.4545	0.52	0.6667
6	150057602	NA	0.73884	0.546075	0.708406	0.59072	0.646819	0.825702	0.778558	0.826953	0.88774	0.563015	0.870284	0.760792	0.762739	0.684916	0.60833	0.152136	0.85861	0.754787	0.713666	0.555179	0.628745	0.585462	0.626539	0.762369	0.557554	0.596655	0.57398	0.502001	0.654013	0.570766	0.410178	0.574719	0.60869	0.90373	0.6957	1	0.6333	0.2105	0.2889	0.7727	0.3913	0.575	0.55	0.3684	0.5238	0.7273	0.4808	0.4516	0.6333	0.6032	0.5263	0.6129	0.6061	0.8	0.5	0.6667	0.6667	0.4828	0.6	0.6364	0.5417	0.6667	0.5	0.8125	0.5556	0.5882	0.6176	0.7	0.6071	0.7188	0.7083	0.4643	0.7027	0.6047	0.7143	0.4762	0.5	0.6333	0.5417	0.6452	0.6923	0.6471	0.5	0.64	0.45	0.5333	0.7222	0.5854	0.7143	0.6667	0.5556	0.7368	0.5926	0.6875
6	155216796	0.794902	0.577738	0.559763	0.576112	0.599497	0.53174	0.611283	0.60346	0.56352	0.639408	0.586953	0.598394	0.514319	0.578834	0.660141	0.480699	0.626088	0.601235	0.547797	0.600903	0.51596	0.572337	0.600546	0.5928	0.570989	0.625352	0.611472	0.601991	0.509495	0.549948	0.689882	0.592165	0.436221	0.573964	0.7125	0.5	0.2857	0.5667	0.32	0.4286	0.5417	0.5769	0.6	0.5556	0.4444	0.3158	0.4444	0.4103	0.5556	0.4737	0.5814	0.2222	0.5556	0.4054	0.4839	0.5152	0.5909	0.2857	0.2692	0.3636	0.4688	0.2857	0.303	0.4615	0.3913	0.1935	0.4872	0.3846	0.5161	0.6364	0.44	0.3158	0.4412	0.5	0.3333	0.4286	0.6552	0.4615	0.3929	0.5455	0.4643	0.55	0.4286	0.4074	0.3846	0.4828	0.5714	0.1429	0.4286	0.5	0.4706	0.3333	0.3571	0.6538	0.3333
6	164193614	NA	0.662901	0.650561	0.658855	0.647807	0.584505	0.688351	0.650022	0.623164	0.622147	0.629698	0.650715	0.560378	0.625338	0.647844	0.673734	0.652263	0.393544	0.618631	0.633032	0.612156	0.629015	0.629213	0.624127	0.683556	0.584801	0.651936	0.647788	0.565346	0.608324	0.680035	0.675659	0.602665	0.613516	0.721033	0.4	0.75	0.4474	0.7368	0.641	0.4516	0.6	0.6842	0.4	0.5	0.6	0.5217	0.5122	0.6061	0.625	0.4727	0.6286	0.4643	0.6207	0.6	0.3478	0.6111	0.5625	0.6538	0.6316	0.5161	0.4667	0.5556	0.5	0.5714	0.5185	0.6	0.6552	0.3636	0.8077	0.5	0.3913	0.7391	0.5952	0.5	0.5517	0.4211	0.5	0.5185	0.7333	0.5484	0.75	0.8667	0.7059	0.5172	0.4545	0.2	0.6875	0.566	0.7647	0.2727	0.52	0.5625	0.5333	0.1818
6	169703402	NA	0.508722	0.454368	0.534255	0.487352	0.483705	0.527269	0.513257	0.434928	0.550009	0.413751	0.515476	0.491955	0.481061	0.475915	0.503884	0.485595	0.440142	0.429603	0.474715	0.499701	0.530993	0.47336	0.466978	0.498554	0.573019	0.489067	0.474892	0.417904	0.491373	0.677442	0.556811	0.427083	0.536045	0.534494	0.4074	0.5385	0.1739	0.5833	0.4314	0.1667	0.625	0.5769	0.3333	0.4	0.3	0.45	0.25	0.4545	0.52	0.371	0.6207	0.4231	0.5	0.4348	0.4	0.4667	0.55	0.4737	0.4	0.4848	0.5	0.4231	0.2222	0.25	0.5152	0.4651	0.375	0.4167	0.3529	0.4545	0.25	0.4348	0.4375	0.4318	0.625	0.4	0.303	0.3871	0.55	0.3571	0.5556	0.45	0.4444	0.5294	0.4167	0.4	0.7	0.6136	0.5385	0.5789	0.48	0.3529	0.2	0.6667
7	27103633	0.291572	0.308266	0.250153	0.196795	0.335693	0.159456	0.204743	0.314837	0.144748	0.318435	0.180988	0.334962	0.46476	0.210264	0.232404	0.210817	0.339674	0.332971	0.214765	0.401198	0.296252	0.217341	0.327735	0.288828	0.300946	0.106837	0.190334	0.238064	0.160852	0.208111	0.268314	0.266862	0.169654	0.100598	0.297461	0.3913	0.2	0.25	0.3913	0.3333	0.5714	0.2667	0.125	0.7143	0.2778	0.381	0.4	0.7	0.2857	0.3043	0.5	0.1905	0.3214	0.3333	0.1304	0.5625	0.6957	0.3889	0.4286	0.8333	0.3929	0.619	0.45	0.375	0.4706	0.2273	0.5806	0.7692	0.5	0.5217	0.3333	0.8125	0.5926	0.3333	0.4	0.3226	0.65	0.2	0.6061	0.6316	0.5	0.8333	0.8571	0.6	0.2667	0.6842	0.5714	0.3636	0.6875	0.5833	0.2	0.6111	0.7692	0.125	0.5455
7	43876192	0.716263	0.614091	0.529021	0.562843	0.573408	0.538467	0.592027	0.596228	0.57285	0.620322	0.566207	0.576961	0.572924	0.56416	0.580555	0.577586	0.663571	0.604758	0.54428	0.550775	0.543992	0.570319	0.565973	0.536425	0.563812	0.592254	0.566917	0.573254	0.507455	0.53557	0.603757	0.630105	0.525916	0.554897	0.65749	0.4545	0.3333	0.6667	0.6296	0.8293	0.5	0.7222	0.6739	0.5	0.64	0.5882	0.6667	0.575	0.75	0.5455	0.625	0.6522	0.7826	0.5833	0.6957	0.5652	0.6923	0.6552	0.6667	0.6316	0.5769	0.6471	0.4783	0.5	0.65	0.6429	0.6757	0.625	0.7692	0.4444	0.7	0.6522	0.5769	0.7368	0.6316	0.6667	0.9	0.7917	0.625	0.6522	0.6061	0.7895	0.8667	0.6	0.619	0.8	0.3333	0.6667	0.7368	0.625	0.5625	0.6667	0.5	0.5882	0.7143
7	48454922	0.909259	0.774619	0.834728	0.839761	0.835179	0.797253	0.883103	0.857815	0.840221	0.856102	0.852396	0.878047	0.834219	0.845629	0.837851	0.636274	0.742151	0.850301	0.836854	0.866365	0.835682	0.835413	0.830268	0.845946	0.829085	0.77015	0.843819	0.784985	0.783225	0.834472	0.805961	0.511997	0.765434	0.839917	0.920394	1	0.9286	0.8205	0.6667	0.439	0.8611	0.6296	0.88	0.8125	0.8621	0.85	0.9231	1	1	0.9259	0.9792	0.9048	0.95	0.8846	0.9143	0.9697	0.9355	0.9583	0.9167	1	0.9615	1	0.8182	0.95	1	0.9643	0.9434	1	0.9714	0.8667	0.8182	0.8	0.9231	1	1	1	0.9231	1	0.9429	0.9444	0.9062	0.9474	0.9091	1	0.9048	0.9118	0.9091	1	1	0.875	0.9231	0.92	0.8889	0.8974	1
7	67854498	0.621657	0.465437	0.520664	0.464775	0.481785	0.440196	0.508654	0.477984	0.465355	0.446554	0.509144	0.454198	0.382841	0.430819	0.470742	0.592813	0.536851	0.404348	0.407534	0.451594	0.469139	0.506661	0.485702	0.491575	0.467968	0.42011	0.522136	0.439735	0.395371	0.453324	0.508345	0.562887	0.461738	0.462228	0.516864	0.32	0.7143	0.1667	0.7	0.6897	0.625	0.5556	0.3158	0.5652	0.45	0.3889	0.4286	0.4324	0.4737	0.3784	0.3673	0.2692	0.6087	0.5	0.3448	0.36	0.641	0.3158	0.8182	0.35	0.3158	0.3889	0.3043	0.4375	0.48	0.5161	0.5	0.3889	0.28	0.2609	0.3636	0.2857	0.6667	0.3333	0.2692	0.2857	0.2727	0.3043	0.561	0.4865	0.3529	0.4211	0.3158	0.3947	0.4194	0.5	0.5556	0.6316	0.4286	0.6071	0.4545	0.4	0.3	0.5652	0.5455
7	100475658	0.573169	0.580373	0.422938	0.575038	0.449732	0.449611	0.508457	0.548392	0.653638	0.61894	0.561721	0.555643	0.534051	0.481817	0.503186	0.608631	0.534211	0.601157	0.536227	0.50982	0.532847	0.536944	0.534607	0.52488	0.524044	0.610249	0.462835	0.506616	0.420249	0.501806	0.637907	0.560133	0.428824	0.487304	0.572592	0.4231	0.6	0.5357	0.52	0.5333	0.5938	0.6522	0.625	0.3333	0.5909	0.5625	0.4545	0.5588	0.5	0.5	0.4848	0.3929	0.4	0.0909	0.4762	0.4815	0.5263	0.45	0.3125	0.7	0.5357	0.5625	0.6471	0.7	0.5238	0.36	0.3824	0.5556	0.5833	0.5	0.6842	0.2812	0.6061	0.4194	0.4375	0.4643	0.7143	0.3529	0.5312	0.6316	0.5	0.3333	0.6429	0.5882	0.6667	0.4118	0.6667	0.5385	0.5135	0.7143	0.5556	0.55	0.3636	0.2	0.6364
7	111728791	0.915481	0.825012	0.85346	0.916777	0.930519	0.803222	0.944819	0.919313	0.867504	0.93882	0.959047	0.980778	0.937642	0.928236	0.934097	0.855117	0.781268	0.921158	0.916002	0.942688	0.909111	0.927072	0.879346	0.913196	0.918062	0.867885	0.881941	0.831388	0.808295	0.894941	0.916478	0.909157	0.846626	0.904078	0.94153	1	1	0.9706	0.9375	0.907	0.8966	0.9167	1	0.8824	0.8333	1	0.9583	1	1	1	1	1	0.9259	0.9706	0.8974	0.963	0.8966	0.8571	1	0.9444	0.8718	0.9091	0.9545	0.9167	1	0.9394	0.9268	0.9412	0.9286	1	0.7059	0.9286	0.9655	0.9524	0.9512	0.9778	0.9286	0.9677	0.9655	0.96	1	1	0.8462	0.9574	0.8421	1	1	0.9412	0.8571	0.9333	0.9412	0.9286	1	0.92	1
7	151125900	0.905752	0.867092	0.825608	0.768332	0.84358	0.752832	0.862568	0.836479	0.820071	0.906543	0.775866	0.714025	0.644597	0.805578	0.889416	0.791128	0.839025	0.943581	0.705909	0.808885	0.863534	0.86113	0.818226	0.812135	0.887186	0.774379	0.774748	0.686656	0.685003	0.817302	0.859239	0.86998	0.639507	0.802186	0.90723	0.9643	0.625	0.6765	0.8621	0.8511	0.931	0.9	0.7949	0.8571	0.7692	0.1304	0.9048	0.9412	0.8966	1	0.8947	0.7241	0.8529	0.5217	0.9655	0.8	0.6538	0.5263	0.913	0.8438	0.8438	0.7368	1	1	0.875	0.8788	0.8462	0.7667	0.84	0.8696	0.9565	0.6842	0.963	0.7931	0.8485	0.8947	1	0.9524	0.7931	0.75	0.7812	0.8095	0.8421	0.9211	0.9167	0.84	1	0.6667	0.7907	0.9231	1	1	0.8182	0.8571	0.9
7	155497579	0.757128	0.66259	0.578672	0.663712	0.68009	0.612661	0.733835	0.706496	0.711719	0.810549	0.648085	0.734439	0.702794	0.7168	0.622019	0.545069	0.495111	0.647939	0.730499	0.673075	0.598838	0.702081	0.649013	0.583688	0.725711	0.548682	0.625097	0.563324	0.559736	0.595008	0.590063	0.525303	0.541756	0.643844	0.72591	0.9167	1	0.931	0.875	0.5	0.9231	0.8571	0.9231	0.8889	0.8947	0.8462	0.9091	0.8696	0.8919	0.96	0.9412	0.913	0.9706	1	0.871	1	0.9697	0.8889	1	0.8947	0.8462	1	0.8636	0.9412	0.95	0.8649	0.973	0.9545	1	0.9259	0.9333	0.9355	0.9444	0.7586	0.9167	0.973	0.8421	0.9412	0.8846	0.9667	0.9474	0.9231	1	0.9667	0.9412	0.8889	1	0.9286	0.8444	0.9167	0.8095	0.8696	1	0.913	0.8462
8	1118250	0.879731	0.758495	0.747959	0.788295	0.718672	0.593802	0.728088	0.753468	0.655778	0.806241	0.752738	0.695905	0.520807	0.644277	0.713245	0.750978	0.643748	0.58744	0.733014	0.769097	0.719217	0.734604	0.715245	0.733591	0.760062	0.640735	0.75215	0.664691	0.620162	0.643975	0.769232	0.764122	0.677098	0.678127	0.717126	1	1	0.9524	0.8947	0.8333	0.9524	1	0.7692	1	0.75	0.9375	0.9091	0.8333	0.7619	0.85	0.84	0.9565	0.875	0.8	0.8636	0.9167	0.8	0.6667	1	0.7143	0.8333	0.7692	0.7333	0.9231	0.8	0.6667	0.8519	0.75	0.7778	0.7222	0.9333	0.8333	0.8667	0.8333	0.8	0.85	0.7727	0.8696	0.9524	0.95	0.8636	0.9412	0.9412	0.7	0.6429	0.95	0.7273	0.8571	0.6757	0.6	1	0.875	0.8125	0.8235	0.8333
8	1376245	0.858337	0.754669	0.710029	0.769228	0.679762	0.585786	0.796463	0.758685	0.706027	0.8365	0.742424	0.733156	0.648629	0.690698	0.692745	0.686042	0.769928	0.682474	0.747672	0.719584	0.684638	0.65794	0.654684	0.694749	0.762156	0.659368	0.704674	0.656178	0.615829	0.686096	0.695803	0.774299	0.6452	0.656609	0.772013	0.9412	1	0.9667	0.8889	0.8857	0.5926	0.9474	0.7083	0.8125	0.8333	0.8571	0.8	0.6	0.8788	1	0.9355	0.8095	0.8182	0.7037	0.8333	0.875	0.7	0.875	0.95	0.8636	0.7812	0.8333	0.8235	0.875	0.9375	0.96	0.8462	0.8065	0.8846	0.8667	0.7778	0.913	0.8	0.7586	0.8788	0.8929	0.8125	0.9615	0.9231	0.92	0.7727	0.9167	0.7857	0.7576	0.9333	0.75	0.9231	0.8571	0.7188	0.6923	1	0.9375	1	0.8889	0.7273
8	47179864	NA	0.39878	0.517858	0.485691	0.574575	0.417904	0.56193	0.495016	0.47277	0.447959	0.464599	0.444779	0.414349	0.520062	0.538388	0.460369	0.531222	0.360532	0.38233	0.519442	0.510212	0.467761	0.491241	0.48392	0.468518	0.50817	0.565311	0.441892	0.374377	0.435938	0.525813	0.539741	0.468473	0.469743	0.646324	0.4	0.0714	0.375	0.1818	0.3793	0.25	0.35	0.5	0.2727	0.2778	0.2727	0.3103	0.1818	0.7742	0.625	0.4194	0.4706	0.3333	0.35	0.5455	0.2	0.2273	0.4211	0.4706	0.3684	0.2759	0.5	0.35	0.4167	0.2667	0.4	0.4681	0.4	0.4118	0.4762	0.25	0.2	0.2609	0.2308	0.3	0.4815	0.3333	0.2941	0.7143	0.5652	0.3333	0.5385	0.6667	0.32	0.3529	0.2143	0.6	0.4667	0.2941	0.3913	0.0833	0.25	0.1538	0.1667	0.1429
8	60660750	0.274969	0.166591	0.124033	0.206238	0.209506	0.230876	0.242168	0.174661	0.171971	0.145667	0.108964	0.281993	0.167458	0.393858	0.142113	0.0707262	0.156493	0.124289	0.221648	0.15935	0.182093	0.183346	0.200545	0.170129	0.158203	0.129418	0.236293	0.184422	0.262141	0.207783	0.169136	0.0872945	0.13128	0.164568	0.315921	0.08	0.0625	0.3333	0	0.0213	0.25	0.0345	0.1633	0.15	0.1	0.1	0.0345	0.1905	0.2162	0.1	0.0769	0.3125	0.0625	0.2222	0.1714	0.0526	0.0323	0.1562	0.1053	0.05	0.0769	0.0417	0.0909	0	0.1905	0.0345	0.1463	0	0.1786	0.0385	0	0	0.025	0.02	0	0.075	0.08	0.1154	0.0769	0.0741	0.16	0.0588	0	0.0556	0	0.0385	0	0	0	0.04	0.0435	0	0.0556	0.0667	0.0667
8	118715392	0.76242	0.767929	0.720998	0.723463	0.740044	0.738407	0.764507	0.77467	0.769381	0.744941	0.747856	0.758216	0.7804	0.675525	0.733433	0.751245	0.759554	0.646384	0.749725	0.762321	0.766427	0.763019	0.702787	0.730709	0.756039	0.762134	0.745738	0.800785	0.68617	0.737432	0.792254	0.755999	0.656238	0.738511	0.822122	0.7692	0.7059	0.8	0.5769	0.8235	0.5909	1	0.9189	1	0.7037	0.7619	0.7083	0.7174	0.7727	0.7778	0.8182	0.8077	0.7778	0.7812	0.8333	0.8276	0.7838	0.6842	0.76	0.7308	0.7812	1	0.7857	0.7	0.7273	0.8718	0.7143	0.8696	0.7667	0.9444	0.7931	0.8077	0.7037	0.9	0.7347	0.88	0.5556	0.7931	0.7647	0.7143	0.7812	0.7812	0.8824	0.8974	0.8276	0.76	0.7059	0.7647	0.7872	0.8	0.9375	0.84	0.7778	0.8	0.6364
8	140509171	0.818943	0.688238	0.633587	0.632432	0.589624	0.610289	0.594606	0.627702	0.624893	0.69354	0.602992	0.578396	0.562098	0.57972	0.570258	0.598095	0.583435	0.64446	0.598812	0.544672	0.609213	0.618476	0.626016	0.628015	0.62524	0.672913	0.59365	0.587774	0.534614	0.574992	0.655877	0.639894	0.485089	0.603413	0.490015	0.7391	0.75	0.7	0.5909	0.7179	0.6667	0.75	0.8276	0.6842	0.6667	0.875	0.75	0.6098	0.5526	0.7941	0.6458	0.4	0.8	0.5652	0.5789	0.8421	0.8	0.7	0.7727	0.6	0.56	0.7222	0.7222	0.75	0.7083	0.6522	0.62	0.8684	0.75	0.8919	0.7143	0.4286	0.7619	0.625	0.5312	0.8	0.7727	0.7742	0.7742	0.7941	0.6364	0.8462	0.5652	0.6667	0.7143	0.7619	0.6	0.65	0.6	1	0.8333	0.6667	0.6875	0.6562	0.7143
8	143125844	0.688585	0.647111	0.654632	0.692471	0.7118	0.638111	0.725215	0.717981	0.697428	0.769291	0.648728	0.69377	0.620614	0.691788	0.690727	0.717229	0.711696	0.660164	0.659221	0.714719	0.678116	0.707262	0.691761	0.686246	0.732189	0.657512	0.669956	0.698154	0.607415	0.648317	0.716574	0.701222	0.653076	0.653258	0.647636	0.8276	0.8462	0.6071	0.84	0.85	0.72	0.7	0.8438	0.7619	0.7273	0.84	0.8387	0.8696	0.7297	0.7778	0.8696	0.7619	0.8182	0.8	0.8438	0.871	0.8529	0.8261	0.8182	0.6667	0.6585	0.9231	0.8	0.8571	0.6875	0.8	0.75	1	0.6757	0.875	0.913	0.6923	0.76	0.8649	0.8205	0.7586	1	0.8214	0.8889	0.875	0.5926	0.84	0.8947	0.881	0.8	0.6667	0.6667	0.6923	0.8095	0.8824	1	0.8095	1	0.8333	0.75
8	143764140	0.594043	0.327876	0.250333	0.33149	0.291713	0.237622	0.341914	0.352438	0.251506	0.310695	0.341491	0.338646	0.267762	0.359529	0.244952	0.336327	0.276104	0.288969	0.285877	0.262412	0.319878	0.367363	0.339145	0.348919	0.370181	0.310528	0.340639	0.251052	0.208551	0.257567	0.37664	0.227944	0.289174	0.327731	0.371075	0.35	0.5	0.3478	0.3636	0.1333	0.1667	0.3333	0.2083	0.3182	0.3125	0.5263	0.36	0.4286	0.0938	0.4091	0.1957	0.1111	0.3889	0.2917	0.4815	0.381	0.1739	0.3125	0.1765	0.3913	0.3409	0.25	0.2667	0.25	0.2941	0.1515	0.2195	0.1875	0.3704	0.24	0.2083	0.6	0.3462	0.3846	0.3871	0.2759	0.2727	0.2273	0.25	0.4545	0.6333	0.4118	0.5	0.2727	0.4	0.3333	0.5385	0.25	0.4545	0.2667	0.2667	0.3333	0.0833	0.2632	0.25
9	4793992	0.568621	0.430957	0.450753	0.448757	0.430252	0.43224	0.460544	0.46324	0.44195	0.506032	0.449484	0.445608	0.408759	0.424725	0.43102	0.459757	0.471864	0.453622	0.433434	0.442842	0.438517	0.452011	0.453621	0.445113	0.461296	0.564672	0.427559	0.388725	0.402603	0.438409	0.540268	0.462873	0.376039	0.453507	0.491419	0.5357	0.2	0.7059	0.6154	0.5312	0.84	0.75	0.7727	0.8571	0.5556	0.6667	0.7647	0.7255	0.6154	0.8333	0.5897	0.6818	0.6154	0.6897	0.7083	0.6471	0.5556	0.1875	0.5	0.5217	0.4667	0.619	0.6538	0.5556	0.75	0.5946	0.6111	0.64	0.6667	0.4667	0.4286	0.381	0.4839	0.6757	0.6333	0.4348	0.8125	0.5625	0.55	0.6667	0.7391	0.4412	0.6071	0.6053	0.5294	0.6087	0.625	0.8	0.6786	0.25	0.7333	0.4615	0.5	0.7647	0.8462
9	19050397	0.269385	0.153171	0.157942	0.172288	0.122526	0.162877	0.183805	0.183488	0.204421	0.176074	0.152438	0.165842	0.133515	0.179746	0.155839	0.178016	0.156793	0.191219	0.128376	0.172519	0.192405	0.187099	0.212007	0.213209	0.203312	0.457063	0.217275	0.109358	0.122678	0.199892	0.526548	0.201979	0.138722	0.195689	0.22505	0.2414	0.1875	0.1143	0.0833	0.0976	0	0.3158	0.1111	0.3333	0	0	0.1111	0.2121	0.0556	0.2903	0.1026	0.2273	0.1176	0.1852	0.1	0.037	0.1	0.3333	0.125	0.1364	0.1333	0.1905	0.1667	0.1111	0.125	0.0882	0.0882	0.0312	0.1724	0.0345	0.05	0.0357	0.1875	0.0571	0.1379	0.087	0.1538	0.1176	0.0909	0.2069	0.1667	0.2083	0.2353	0.0833	0.1333	0.0667	0.1	0.0455	0.0769	0.0455	0.1333	0.0667	0.2	0.1364	0.25
9	34371382	0.769223	0.541309	0.695009	0.582038	0.589231	0.490566	0.497275	0.629684	0.863607	0.543487	0.744838	0.504063	0.582532	0.623563	0.634517	0.556872	0.481324	0.716199	0.539726	0.663422	0.646819	0.716427	0.647593	0.722875	0.57404	0.540934	0.634548	0.595764	0.491721	0.783131	0.648431	0.623574	0.516843	0.644212	0.782288	0.7727	0.8182	0.9167	0.8929	0.913	0.4737	0.8378	0.9111	0.6667	0.4444	0.7857	0.8966	0.8	0.7609	0.9	0.8462	0.4074	0.4091	0.7368	0.5806	0.8846	0.8431	0.9286	0.8095	0.8966	0.9697	0.5833	0.7368	0.9259	0.7826	0.7179	0.7568	0.6667	0.8824	0.8966	0.9091	0.9524	0.7297	0.7742	0.8974	0.9259	0.6	0.8824	0.72	0.8421	0.9231	0.7727	0.913	0.7556	0.7391	0.6957	0.75	0.8889	0.6923	0.9333	0.9	0.65	0.7333	0.7059	0.8182
9	136352922	0.975651	0.916665	0.81031	0.913651	0.854335	0.867448	0.920656	0.90718	0.862355	0.944034	0.912062	0.840635	0.772017	0.732642	0.908808	0.905235	0.910483	0.93191	0.866931	0.883134	0.906558	0.852978	0.84327	0.863955	0.916895	0.921811	0.824256	0.850132	0.762053	0.896206	0.902068	0.887211	0.885597	0.896027	0.93504	0.8	0.9286	1	0.8636	0.9302	0.8438	0.8	0.7674	1	0.8519	0.8182	0.8571	0.8718	0.7857	0.9	0.8235	0.9062	0.55	0.913	0.8	0.75	0.8261	1	0.8421	0.6667	0.7857	0.8333	0.6522	0.8571	0.8947	0.8	0.8065	0.84	0.7742	0.8333	0.75	0.8667	0.8	0.8333	0.8621	0.8	1	0.8571	0.7586	0.7333	0.6667	0.8	0.8333	0.8444	0.95	0.8947	0.75	0.9	0.8654	0.8824	0.8182	0.6667	0.8824	0.8333	1

### Sheet: SBBYSS
Chr	Pos	ADCADN	ATRX	AUTS18	BAFopathy	BFLS	CdLS	CHARGE	Control	Down	Dup7	EEOC	FLHS	GTPTS	HMA	HVDAS_C	HVDAS_T	ICF1	ICF2_3_4	Kabuki	KDVS	Kleefstra	MRD51	MRX93	MRX97	MRXSCJ	MRXSN	MRXSSR	RMNS	RSTS	SBBYSS	SETD1B	Sotos	TBRS	WDSTS	Williams	EPI_02	EPI_12	EPI_01	EPI_04	EPI_09	EPI_11	EPI_03	EPI_05	EPI_07	EPI_17	EPI_08	EPI_06	EPI_14	EPI_16	EPI_10	EPI_13	EPI_15	EPI_18	EPI_19	EPI_20	Control	Control	Control	Control	Control	Control	Control	Control	Control	Control	Control	Control	Control	Control	Control	Control	Control	Control	Control	Control	Control	Control	Control	Control	Control	Control	Control	Control	Control	Control	Control	Control	Control	Control	Control	Control	Control	Control	Control	Control
1	1212935	0.105622	0.118765	0.0904478	0.133027	0.102681	0.0463365	0.120811	0.107675	0.0464232	0.118295	0.0595114	0.175529	0.0611852	0.181663	0.0680451	0.108062	0.149166	0.105693	0.100075	0.0754178	0.143155	0.0796417	0.0873436	0.0622663	0.0809707	0.0965206	0.114903	0.0853872	0.103738	0.0353261	0.141555	0.0646293	0.07803	0.0858385	0.106285	0.05	0	0.027	0.05	0.0732	0	0.0909	0.0417	0	0.1	0	0	0.0556	0	0.0741	0.0606	0.0714	0	0	0.0741	0	0.0303	0.0435	0.0625	0.05	0.0294	0.0417	0	0.0714	0.0606	0	0.0667	0	0	0.0952	0	0	0.0625	0	0	0	0.0476	0.0741	0	0.0588	0.1154	0.1429	0	0.0312	0.0556	0.1364	0.1	0	0.02	0	0.0455	0	0	0.08	0
1	2015249	0.467393	0.455097	0.399505	0.454274	0.450058	0.418185	0.483526	0.466185	0.409655	0.46852	0.449025	0.471859	0.418186	0.478693	0.408396	0.443896	0.448106	0.433743	0.462703	0.457157	0.430546	0.469006	0.470304	0.437868	0.473849	0.486218	0.447142	0.444872	0.397945	0.354348	0.451843	0.438288	0.447128	0.38888	0.500058	0.5714	0.3529	0.3462	0.4783	0.4146	0.5172	0.5556	0.2895	0.75	0.5455	0.7222	0.5938	0.5789	0.5714	0.5238	0.5686	0.5333	0.425	0.6429	0.5357	0.6316	0.5278	0.6667	0.6071	0.7692	0.6136	0.3684	0.6538	0.7857	0.5926	0.6429	0.5745	0.6842	0.5676	0.4062	0.625	0.4167	0.5667	0.475	0.5312	0.8286	0.7692	0.5263	0.5556	0.5556	0.7714	0.36	0.68	0.5385	0.5833	0.6	0.9	0.3889	0.5686	0.8	0.5	0.3103	0.6471	0.55	0.6154
1	3704074	0.420045	0.462616	0.530379	0.507916	0.510182	0.486762	0.506567	0.497756	0.483663	0.466648	0.4995	0.474748	0.417285	0.576568	0.459913	0.493417	0.421744	0.460305	0.480447	0.471315	0.511525	0.515853	0.504226	0.501325	0.470965	0.532093	0.519584	0.483055	0.499286	0.419142	0.556005	0.464257	0.490249	0.477286	0.496881	0.6522	0.5	0.3333	0.1786	0.2308	0.3462	0.4286	0.3333	0.5625	0.4706	0.4545	0.3043	0.2857	0.375	0.3333	0.2045	0.4783	0.3529	0.36	0.4333	0.5263	0.5	0.4667	0.5238	0.4211	0.4474	0.381	0.3684	0.5	0.2	0.4286	0.3617	0.381	0.3333	0.6667	0.5	0.4	0.5238	0.3871	0.4	0.5517	0.5789	0.4783	0.5714	0.4286	0.56	0.4688	0.25	0.6667	0.3571	0.5625	0.5	0.4286	0.3673	0.4167	0.3333	0.381	0.4444	0.24	0.0909
1	3704165	0.421716	0.333953	0.393129	0.387901	0.401821	0.352774	0.442445	0.411792	0.374007	0.430983	0.381078	0.427419	0.23106	0.464153	0.27873	0.383276	0.393286	0.376053	0.369341	0.345145	0.388742	0.365885	0.367193	0.301884	0.358274	0.398461	0.369897	0.356763	0.345882	0.242308	0.468083	0.369035	0.359475	0.348749	0.452129	0.55	1	0.2	0.0909	0.0952	0.1818	0.2778	0.1562	0.6667	0.2105	0.4	0.5	0.2414	0.2222	0.2083	0.2195	0.2105	0.4706	0.1905	0.2963	0.3333	0.2414	0.2	0.3333	0.2667	0.1081	0.2941	0.25	0.3158	0.0714	0.3043	0.2115	0.2727	0.1429	0.3333	0.3333	0.3333	0.2941	0.2308	0.3077	0.2222	0.2941	0.375	0.375	0.3333	0.4737	0.3333	0.2083	0.4286	0.1538	0.3	0.1	0.1667	0.2093	0.0833	0.2857	0.3684	0.2941	0.12	0.1111
1	14114109	0.184897	0.114979	0.120639	0.118476	0.125358	0.130377	0.142043	0.127186	0.111035	0.127564	0.128996	0.126618	0.139742	0.186096	0.158742	0.083759	0.113184	0.0969684	0.126553	0.0960576	0.118175	0.15607	0.156123	0.125975	0.121771	0.126442	0.14407	0.0978026	0.120354	0.0911686	0.135908	0.121298	0.126572	0.134506	0.158862	0	0	0.0938	0	0.0465	0.0645	0	0	0	0.0417	0.1765	0.0588	0.0312	0.0741	0.027	0.087	0.0667	0.0435	0.069	0.1143	0.0526	0.0741	0	0	0.05	0.0303	0.0667	0	0	0	0.1364	0.0732	0	0	0.0833	0	0.2222	0.0541	0.0909	0.0465	0.125	0	0	0.08	0.0476	0	0.0526	0.1	0.08	0.05	0.1429	0.1111	0	0.1	0	0.0526	0	0	0.0588	0
1	20731514	0.416913	0.26113	0.214467	0.216996	0.25982	0.194203	0.256027	0.243999	0.220599	0.270725	0.22074	0.253003	0.19929	0.303884	0.230042	0.197461	0.274023	0.27091	0.229573	0.228481	0.234901	0.239872	0.248067	0.21623	0.233144	0.238158	0.231393	0.199297	0.211451	0.19177	0.257093	0.201948	0.196698	0.210622	0.268163	0.0588	0.5556	0	0.0526	0	0.0625	0.1739	0.0526	0	0.0588	0.2083	0.0526	0.0811	0.16	0.0769	0.0588	0.125	0.2778	0.1538	0.0857	0	0.2143	0.2381	0.08	0.0435	0.0476	0.0769	0	0	0.0625	0.0909	0.1923	0.0333	0.2273	0.0909	0.125	0.1905	0.25	0.0909	0.0811	0.3125	0.0667	0	0.0455	0.08	0.125	0.2381	0.087	0.0588	0	0.0667	0.2857	0	0.0952	0.0526	0.0769	0.2353	0.0833	0.0882	0.25
1	23194924	0.907621	0.642092	0.617212	0.668748	0.635751	0.639851	0.683238	0.662382	0.627183	0.67947	0.640286	0.677296	0.593511	0.679714	0.631423	0.656329	0.543476	0.574745	0.651178	0.6803	0.618644	0.634887	0.633278	0.614725	0.643805	0.652234	0.632107	0.677369	0.62249	0.551406	0.698667	0.613744	0.611786	0.622064	0.669826	0.619	0.4545	0.7714	0.7586	0.7619	0.7391	0.6316	0.7143	0.8462	0.5652	0.6154	0.6	0.675	0.6765	0.6818	0.5556	0.7241	0.6562	0.7143	0.7674	0.56	0.7931	0.5652	0.4762	0.5833	0.6667	0.45	0.6154	0.5455	0.7778	0.5294	0.6129	0.5484	0.6667	0.7917	0.75	0.7333	0.7308	0.7917	0.625	0.6471	0.7368	0.8462	0.5556	0.625	0.5455	0.5	0.8333	0.9	0.8095	0.5	0.8182	0.6875	0.5833	0.9	0.6923	0.8125	0.6667	0.7	0.6667
1	31181606	0.106428	0.150113	0.284292	0.226275	0.279366	0.225119	0.215114	0.228944	0.184551	0.16293	0.259234	0.250266	0.295333	0.354163	0.180621	0.0391782	0.0400023	0.305046	0.24052	0.330373	0.272992	0.159921	0.277719	0.213023	0.224823	0.308713	0.295315	0.210788	0.236068	0.06655	0.226791	0.220153	0.177881	0.253572	0.369413	0.0667	0	0.0345	0.037	0.1556	0.069	0.25	0.0714	0	0.1471	0	0	0.0476	0.0357	0.0278	0.1481	0.0968	0.2	0.0556	0.0714	0.1154	0.1	0.1053	0.3043	0.129	0.0606	0	0	0	0.125	0.0857	0.1395	0.075	0.0303	0.1905	0	0.0526	0	0	0.0476	0.1579	0.0526	0.08	0.0213	0.1026	0.0968	0.0333	0.0952	0.0541	0	0.0588	0.125	0.0526	0.069	0	0	0	0.05	0	0
1	34889659	0.838498	0.83606	0.856291	0.847943	0.81202	0.846803	0.860005	0.854713	0.840732	0.874685	0.861625	0.837235	0.863942	0.825504	0.837064	0.833397	0.816564	0.690391	0.837506	0.857328	0.825302	0.773426	0.797832	0.830843	0.83075	0.835153	0.813534	0.833416	0.849175	0.765548	0.849503	0.854155	0.84726	0.819875	0.893544	0.9	0.8571	0.75	0.8571	0.9286	0.8684	0.9444	0.8387	1	0.8462	0.9375	0.9474	0.8293	0.9394	0.9565	0.931	0.8	0.9091	0.9286	0.9231	0.8	0.8235	0.9375	0.7778	0.8889	0.8462	0.8696	0.9524	0.8333	0.7857	0.8095	0.86	0.7931	0.8611	0.913	0.8182	0.931	0.8148	0.775	0.8085	0.8718	0.8148	0.7692	0.8333	0.8788	0.9444	0.9	0.88	0.8182	0.8485	0.8421	0.8571	0.8333	0.8333	0.8	0.6316	0.6154	0.7647	0.8182	0.7778
1	43305036	0.86963	0.975752	0.87293	0.97471	0.829819	0.913076	0.984067	0.96798	0.943438	0.973501	0.985678	0.913453	0.977529	0.98883	0.977003	0.976094	0.817117	0.949736	0.984225	0.928747	0.974902	0.968103	0.946077	0.966605	0.922514	0.998369	0.967585	0.914412	0.94879	0.996537	0.959704	0.927186	0.803912	0.978101	0.991121	0.96	1	0.9655	0.9444	0.9394	0.8947	1	0.9167	0.8667	1	1	0.9615	0.8723	0.9444	0.9091	0.9318	0.9706	0.9286	1	0.9667	0.8095	0.9	0.9412	0.963	0.9412	1	1	1	1	1	0.9667	0.9394	0.9697	0.9091	1	0.875	0.8824	0.9259	0.9792	0.8846	0.9667	0.9444	0.9	1	1	1	0.9688	0.9667	0.9524	1	0.9615	1	0.9286	0.9756	0.8571	0.9412	1	1	0.9091	0.9333
1	85464072	0.565354	0.469082	0.441049	0.464663	0.430049	0.459049	0.480353	0.484991	0.476129	0.526822	0.475146	0.500805	0.449222	0.540813	0.467332	0.419247	0.493339	0.483908	0.442863	0.469437	0.494001	0.463669	0.471506	0.472545	0.442936	0.468639	0.465479	0.414929	0.459747	0.410699	0.504299	0.395107	0.387416	0.470879	0.492205	0.4	0.5	0.5161	0.35	0.3478	0.5455	0.2727	0.5312	0.35	0.4118	0.2778	0.6923	0.4872	0.1471	0.3636	0.3488	0.4231	0.4138	0.25	0.5714	0.4286	0.35	0.2174	0.3333	0.2963	0.5217	0.5	0.3333	0.5	0.3636	0.4516	0.4211	0.3462	0.4091	0.3333	0.2759	0.2143	0.4333	0.6154	0.2424	0.4643	0.3913	0.619	0.5769	0.4583	0.4643	0.8182	0.5	0.6	0.3529	0.5238	0.2222	0.4615	0.3158	0.625	0.2778	0.4762	0.2941	0.4545	0.4167
1	99646293	0.399325	0.365113	0.234804	0.285362	0.216663	0.358728	0.296653	0.334887	0.327898	0.437207	0.318095	0.543318	0.392594	0.484662	0.330616	0.337929	0.309018	0.275656	0.367243	0.298991	0.359207	0.336159	0.361019	0.386779	0.40693	0.520067	0.336245	0.364965	0.342709	0.246822	0.429202	0.169915	0.191357	0.32331	0.270945	0.5714	0.25	0.2273	0.1111	0.0323	0.5455	0.2	0.3784	0.7273	0.5385	0.4286	0.1818	0.2333	0.0968	0.3684	0.25	0.2941	0.1111	0.3333	0.3793	0.4091	0.25	0.1304	0.1304	0.2	0.3043	0.3077	0.25	0.2727	0.4783	0.2188	0.2581	0.0857	0.2174	0.2	0.375	0.3333	0.1786	0.1667	0.1579	0.2759	0.3182	0.0667	0.3077	0.5	0.4762	0.25	0.5333	0.1429	0.3333	0.3043	0.3333	0.2667	0.2368	0.1579	0	0.2941	0.4	0.3043	0.25
1	182752289	0.486048	0.31764	0.311277	0.381585	0.357186	0.341346	0.354405	0.368672	0.361296	0.366015	0.332316	0.418912	0.402326	0.470806	0.341946	0.302298	0.379049	0.293421	0.356884	0.346476	0.340147	0.362517	0.393673	0.34143	0.394965	0.402413	0.361154	0.40427	0.358614	0.286665	0.406472	0.264394	0.312941	0.353036	0.398728	0.7391	0.4375	0.4615	0.381	0.2812	0.1429	0.1739	0.4286	0.1429	0.2941	0.5714	0.5357	0.3714	0.35	0.3438	0.4571	0.1905	0.3043	0.3913	0.5	0.3333	0.3125	0.3077	0.4118	0.375	0.2571	0.3077	0.4375	0.0909	0.3182	0.2	0.3333	0.4615	0.4783	0.3214	0.4667	0.3077	0.5	0.2258	0.36	0.2812	0.2857	0.2857	0.3793	0.2667	0.5238	0.6316	0.6	0.5833	0.6111	0.3846	0.3333	0.3	0.3929	0.3158	0.3333	0.2222	0.3158	0.2143	0.0909
1	242710917	NA	0.68173	0.702754	0.780245	0.773883	0.690199	0.734978	0.729845	0.671748	0.742525	0.741985	0.722259	0.775794	0.769795	0.767194	0.712126	0.592127	0.34152	0.748223	0.758178	0.69107	0.736948	0.71309	0.726593	0.716111	0.640686	0.752994	0.707215	0.688399	0.822774	0.727652	0.703941	0.702152	0.728276	0.80766	0.5833	0.6667	0.7826	0.6667	0.3478	0.6667	0.4375	0.7	0.7143	0.6667	0.6667	0.85	0.8148	0.8261	0.6522	0.6061	0.5714	0.4375	0.5833	0.4783	0.6957	0.5833	0.75	0.7143	0.5833	0.7143	0.7222	0.5556	0.6	0.8636	0.65	0.5882	0.8571	0.6923	0.625	0.7619	0.6111	0.6957	0.6667	0.6875	0.7273	0.75	0.6111	0.6667	0.4444	0.6	0.75	0.7778	0.7	0.8	0.5294	0.8333	1	0.7	0.5625	0.5625	0.8636	0.7143	0.7143	0.5
1	244163949	0.978822	0.856786	0.832261	0.860584	0.814648	0.859416	0.885003	0.868182	0.839467	0.89728	0.839646	0.850583	0.823393	0.846552	0.839521	0.824053	0.863816	0.811495	0.847067	0.858515	0.829722	0.815409	0.814056	0.840946	0.834121	0.876937	0.826126	0.825581	0.84536	0.778759	0.887496	0.857931	0.831068	0.84074	0.877539	0.8	0.75	0.7273	0.88	0.7742	0.88	0.9545	0.9355	0.8125	0.9412	0.9048	0.8462	0.7037	0.8333	0.7778	0.8776	1	0.7778	0.8929	0.8333	0.9048	0.7917	0.7647	0.6818	0.85	0.8485	0.875	0.7778	0.8333	0.7857	0.8261	0.9062	0.8148	0.75	1	0.96	0.8696	0.7692	0.8966	0.8095	0.8857	0.8	0.8571	0.7727	0.8571	0.8065	0.8889	0.9524	0.9655	0.7143	0.9375	0.625	1	0.9118	0.9091	0.7857	0.9	0.625	0.7857	0.8889
10	555843	0.331252	0.371874	0.298518	0.314341	0.275981	0.268816	0.347163	0.337256	0.383129	0.369213	0.290018	0.375742	0.285127	0.320296	0.198138	0.257698	0.384761	0.257412	0.320541	0.270284	0.294733	0.250148	0.305328	0.27969	0.277278	0.476023	0.342332	0.28422	0.306816	0.179335	0.403388	0.369448	0.328924	0.229675	0.336754	0.125	0.0909	0.1379	0.3182	0.22	0.1111	0.45	0.1724	0.1429	0.3684	0.0714	0	0.0541	0.2692	0.2414	0.1034	0.3636	0.15	0.2143	0.2727	0.1667	0.4737	0.1333	0.2	0.5	0.1515	0.1667	0.05	0	0.2778	0.1111	0.3333	0.2917	0	0.2632	0.3889	0.5	0.125	0.1333	0.3125	0.25	0.2857	0.5333	0.2692	0.1765	0.2917	0.1111	0.25	0.1786	0.2308	0.1818	0.125	0.125	0.3095	0.4	0.0667	0.1765	0.0909	0.1111	0.1111
10	636753	0.266532	0.174892	0.199627	0.215315	0.163656	0.199307	0.211595	0.194019	0.233131	0.217225	0.168222	0.214956	0.168151	0.237662	0.168647	0.174584	0.178733	0.145364	0.20722	0.160424	0.239743	0.209967	0.219122	0.2217	0.192284	0.317233	0.202366	0.184881	0.1806	0.133461	0.26928	0.229452	0.193797	0.163908	0.186873	0.1562	0.1111	0.1154	0.2609	0.3429	0.2174	0.2759	0.0588	0.35	0.1923	0.1786	0.0882	0.1429	0.0943	0.0606	0.16	0.027	0.1875	0.12	0.069	0.2	0.2069	0.1176	0.1176	0.1667	0.1111	0.0385	0.0556	0.375	0	0.0645	0.0833	0.1481	0.1562	0.0833	0.2857	0.2	0.25	0.1163	0.0811	0.1429	0.2174	0.2353	0.1154	0.1538	0.1	0.1852	0.25	0.2105	0.0455	0.1071	0.1667	0.0909	0.093	0.1111	0.25	0.125	0.1579	0.12	0.2308
10	3467518	0.726569	0.507845	0.551899	0.543625	0.464513	0.484691	0.543284	0.527567	0.470398	0.505904	0.447775	0.480103	0.432565	0.467751	0.500539	0.450131	0.574998	0.481439	0.516191	0.523727	0.478802	0.505568	0.519751	0.549088	0.52029	0.43694	0.506073	0.459944	0.545229	0.435757	0.594606	0.546716	0.497957	0.465868	0.583705	0.5	0.6429	0.5714	0.5714	0.5111	0.5	0.3636	0.4828	0.5333	0.5769	0.6154	0.4211	0.5185	0.5	0.6364	0.5455	0.6923	0.68	0.6522	0.5357	0.2273	0.625	0.6818	0.7059	0.3333	0.4375	0.5	0.4706	0.3684	0.6875	0.3333	0.5405	0.7273	0.4118	0.375	0.5455	0.7333	0.52	0.5	0.4773	0.45	0.4444	0.3333	0.4444	0.64	0.8077	0.56	0.7143	0.4444	0.5714	0.65	0.7778	0.625	0.619	0.8462	0.375	0.3571	0.4545	0.7	0.4286
10	21515695	0.705416	0.817446	0.724852	0.725756	0.638538	0.747313	0.744215	0.785513	0.715195	0.817492	0.700294	0.681631	0.398296	0.658264	0.807527	0.732462	0.83993	0.796573	0.76441	0.804783	0.782184	0.727511	0.743877	0.730858	0.752779	0.721244	0.716747	0.750991	0.770462	0.625074	0.816945	0.782529	0.571421	0.738541	0.734195	0.8148	0.6667	0.8333	0.9524	0.8723	0.9375	0.6111	0.7143	0.9545	0.9231	0.8	0.8485	0.9167	0.7778	0.8438	0.7333	0.6786	0.7568	0.7826	0.8125	0.6429	0.8846	0.8462	0.8571	0.8148	0.7941	0.7931	0.76	0.7647	0.8571	0.7037	0.8372	0.9143	0.7917	0.7879	0.76	0.84	0.7742	0.6857	0.8125	0.8387	0.8125	0.84	0.8	0.8148	0.7647	0.8333	0.8333	0.7812	0.8	0.875	0.8	0.8571	0.8889	0.9091	0.7857	0.8667	0.8182	0.875	0.75
10	24383866	0.352045	0.227657	0.196022	0.255872	0.253618	0.292662	0.231618	0.246425	0.231579	0.27752	0.191319	0.239816	0.197019	0.342025	0.320782	0.111042	0.213656	0.166918	0.215024	0.226024	0.22813	0.265791	0.288141	0.265713	0.225436	0.334967	0.246124	0.267909	0.252778	0.139158	0.304886	0.222129	0.236135	0.221948	0.257633	0.1429	0.0769	0.087	0.069	0.1176	0.1765	0.1333	0.3077	0.3125	0.1667	0.2857	0.0952	0.0667	0.2222	0.1333	0.1957	0.28	0.0741	0.1538	0.2273	0.3	0.3636	0.3333	0.1818	0.0526	0.1071	0.125	0.0526	0.2222	0.0588	0.0741	0.1818	0.1786	0.1875	0.1818	0.25	0.0526	0.1	0.1053	0.1786	0.3333	0.2727	0.2083	0.05	0.3182	0.2759	0.0769	0.3125	0.2308	0.1364	0.4375	0.0769	0	0.1316	0.1	0	0.2857	0.0625	0.1304	0.1429
10	35608022	0.339389	0.193614	0.157209	0.181526	0.141373	0.16799	0.179913	0.184951	0.1659	0.153486	0.206014	0.236097	0.15185	0.281133	0.194293	0.166745	0.132848	0.235515	0.226364	0.144464	0.222339	0.224705	0.200343	0.200749	0.170395	0.15376	0.240745	0.126387	0.149982	0.117393	0.174165	0.137096	0.158617	0.208865	0.236097	0.1071	0.0909	0.069	0	0.0455	0.0714	0.037	0.05	0	0	0.2353	0.0667	0.0217	0.0571	0.037	0.1081	0.125	0.0345	0.0741	0.0625	0.1429	0.1212	0.069	0.2	0.0606	0.0789	0	0.1333	0.1111	0.0714	0	0.0968	0.1333	0.1071	0	0.0455	0.0741	0.1111	0	0.0556	0	0	0	0	0.3704	0.1	0.0667	0.1176	0.0882	0.0588	0	0	0.0769	0.0222	0	0	0	0.125	0.087	0
10	99523059	0.0981712	0.198125	0.150606	0.114006	0.195622	0.169999	0.186774	0.218755	0.144507	0.41917	0.18786	0.0886147	0.052604	0.241548	0.162623	0.146459	0.143964	0.160209	0.304031	0.259336	0.189772	0.199485	0.212865	0.179099	0.202144	0.223321	0.118	0.0572358	0.188893	0.0561244	0.189888	0.0570312	0.0597033	0.104035	0.105777	0.5417	0.25	0.2	0.0526	0.087	0.1333	0.4737	0.1304	0.5	0.25	0.5385	0.2667	0.3667	0.1765	0.2778	0.3333	0.3	0.3478	0.5217	0.2632	0.2222	0.2105	0.1818	0.0833	0.2667	0.2083	0.2	0	0.3333	0	0.1053	0.28	0.3636	0.2353	0.1111	0.5	0.0556	0.3889	0.3889	0.16	0.3478	0.2308	0.2105	0.2727	0.375	0.3	0.5625	0.5	0.4	0.1875	0.5714	0.1667	0.125	0.2727	0.2727	0.4286	0.2308	0.3571	0.1304	0.6
10	117885457	0.501088	0.312907	0.367568	0.366338	0.371661	0.341308	0.372574	0.356862	0.341185	0.34037	0.350153	0.372348	0.322632	0.39391	0.36344	0.321673	0.30806	0.156796	0.352198	0.319621	0.342268	0.359527	0.355014	0.340633	0.343298	0.410158	0.378962	0.348883	0.331309	0.244145	0.365638	0.371577	0.330266	0.342761	0.383341	0.6818	0.2857	0.3077	0.2381	0.3333	0.2381	0.1739	0.6	0.3077	0.0625	0.125	0.3636	0.3488	0.3793	0.5152	0.2045	0.2581	0.3333	0.1379	0.1892	0.2812	0.2	0.3478	0.2143	0.1852	0.3415	0.125	0.2609	0.1538	0.0667	0.1481	0.2121	0.2308	0.2609	0.2	0.24	0.32	0.1667	0.3571	0.3585	0.2927	0.0909	0.2069	0.2439	0.2195	0.225	0.3333	0.24	0.2105	0.3448	0.24	0.25	0.375	0.4375	0.2917	0.1111	0.2083	0.2857	0.2143	0.6
10	130046680	0.912642	0.654077	0.638562	0.727975	0.708248	0.703098	0.726518	0.725638	0.731524	0.728202	0.679803	0.723026	0.758727	0.783025	0.716464	0.679257	0.387781	0.67283	0.717648	0.684742	0.680645	0.688329	0.706595	0.690128	0.735565	0.657905	0.727356	0.725971	0.660368	0.622567	0.71826	0.579292	0.693531	0.682697	0.747413	0.8214	0.5	0.8	0.6667	0.6857	0.7037	0.85	0.6889	0.7143	0.5217	0.7222	0.8846	0.8409	0.8409	0.7714	0.8542	0.7097	0.8636	0.6154	0.8214	0.8125	0.7586	0.7273	0.6818	0.8929	0.8611	0.8	0.7778	0.5714	0.6923	0.9	0.6981	0.8235	0.8462	0.88	0.8261	0.65	0.8077	0.6774	0.8108	0.5806	0.9412	0.8571	0.95	0.8214	0.7083	0.6429	0.84	0.75	0.5714	0.8667	0.75	0.6471	0.8537	0.7895	0.6667	0.6667	0.8571	0.5909	0.9167
10	132144094	0.57166	0.40779	0.356836	0.43356	0.444095	0.399897	0.444296	0.437011	0.39938	0.446628	0.394696	0.46753	0.405784	0.450833	0.431303	0.368066	0.328749	0.403658	0.45921	0.415831	0.405061	0.440815	0.456881	0.406363	0.47048	0.352756	0.40933	0.460943	0.416838	0.358856	0.451766	0.296443	0.380829	0.407396	0.481128	0.76	0.7273	0.6316	0.5	0.25	0.5238	0.25	0.2812	0.5333	0.7308	0.6667	0.6	0.6364	0.7647	0.7143	0.6341	0.2727	0.5143	0.5714	0.5385	0.6957	0.5833	0.4444	0.5455	0.4583	0.6538	0.25	0.8	0.3333	0.8333	0.6562	0.4242	0.4857	0.4231	0.48	0.7368	0.5	0.52	0.68	0.6389	0.4643	0.8333	0.6087	0.5	0.5769	0.619	0.2667	0.7333	0.4474	0.4545	0.5294	0.3571	0.5	0.5532	0.5833	0.619	0.6154	0.56	0.5926	0.6667
11	6784470	0.777495	0.646714	0.594553	0.63812	0.596762	0.620134	0.632842	0.622738	0.636815	0.617599	0.528812	0.637259	0.625727	0.642828	0.608945	0.632422	0.564874	0.481883	0.622916	0.592203	0.605797	0.683793	0.589787	0.575758	0.635546	0.598197	0.589855	0.646329	0.616621	0.500519	0.604558	0.502119	0.574208	0.59142	0.650999	0.55	0.3333	0.4	0.3333	0.6842	0.45	0.2353	0.8462	0.5789	0.7692	0.3333	0.7333	0.4878	0.5	0.3077	0.5	0.5417	0.5122	0.4211	0.3636	0.5263	0.5172	0.4167	0.3	0.4583	0.4474	0.5	0.6316	0.75	0.4286	0.6471	0.4884	0.6667	0.7778	0.7333	0.65	0.25	0.5	0.65	0.5429	0.6176	0.7368	0.4545	0.6154	0.4348	0.6957	0.4	0.5789	0.5357	0.7059	0.52	0.4615	0.75	0.6279	0.65	0.4375	0.4	0.6087	0.2917	0.25
11	10927790	NA	0.803005	0.815716	0.815451	0.838606	0.782516	0.827854	0.83569	0.797017	0.85065	0.808932	0.834264	0.815539	0.823582	0.820885	0.815679	0.839559	0.782059	0.829682	0.836862	0.786566	0.823829	0.800741	0.797695	0.846858	0.825923	0.816649	0.865834	0.805817	0.769362	0.843458	0.682009	0.748426	0.779952	0.866851	0.7647	0.7	0.7273	0.5806	0.5283	0.6897	0.625	0.8929	0.8421	0.913	0.9286	0.8519	0.9348	0.8235	0.8276	0.8788	0.8387	0.8293	0.6923	0.8286	0.6061	0.7667	0.7368	0.8667	0.8696	0.913	0.6364	0.75	0.6	0.7647	0.6667	0.8333	0.7826	0.7778	0.7917	0.8214	0.9643	0.7391	0.8	0.7317	0.8462	0.85	0.9474	0.913	0.7368	0.8125	0.8333	0.6957	0.7353	0.8333	0.7895	0.7143	0.6923	0.775	1	0.7778	0.5714	0.8	0.8276	0.625
11	39345886	0.730022	0.885279	0.818218	0.846689	0.828837	0.834105	0.843062	0.854657	0.854974	0.842895	0.851001	0.842522	0.885408	0.80283	0.842378	0.836559	0.857601	0.777504	0.847283	0.847956	0.808041	0.822201	0.821514	0.824881	0.856003	0.854166	0.833658	0.833322	0.842938	0.799137	0.879382	0.821896	0.815704	0.816311	0.847531	0.8846	0.9231	0.9091	0.871	0.9091	0.9375	0.9545	0.8182	0.9565	0.8966	0.9524	0.9643	0.9153	0.875	0.9333	0.9434	0.88	0.9167	0.9444	1	0.8846	1	0.8947	0.9	0.95	0.8519	0.9474	0.95	0.9091	0.8667	0.825	0.9333	0.8857	0.9231	1	0.9091	1	0.9394	1	0.9512	1	0.92	0.96	0.8636	0.9286	0.8611	0.9444	1	0.8936	0.9355	0.9545	1	0.6364	1	0.9412	1	1	0.9545	1	1
11	49982427	NA	0.833374	0.75871	0.808282	0.763956	0.79896	0.848012	0.812523	0.754197	0.848604	0.785611	0.836638	0.842071	0.822918	0.815053	0.792098	0.760108	0.291619	0.811379	0.806529	0.784398	0.741637	0.731174	0.753471	0.794199	0.783687	0.782046	0.80734	0.782412	0.697932	0.772713	0.744442	0.777959	0.78127	0.859941	0.8	0.7273	0.8947	0.4	0.6944	0.75	0.7059	0.7143	0.9412	0.8462	0.75	0.8125	0.8246	0.6176	0.8846	0.64	0.8261	0.6842	0.7619	0.7073	0.7568	0.8438	0.8095	0.9474	0.76	0.8	0.7857	0.9615	0.7143	0.75	0.7931	0.7556	0.7	0.7143	0.8667	0.7368	0.8	0.6765	0.8158	0.8	0.775	0.7727	0.8	0.7949	0.7083	0.8824	0.6842	0.7308	0.878	0.871	0.8214	0.7692	0.8	0.8605	0.875	0.8462	0.6842	0.5333	0.8421	0.9
11	57124384	0.726786	0.516157	0.552848	0.573318	0.60758	0.534017	0.550074	0.565819	0.493004	0.580324	0.481991	0.543246	0.501322	0.579528	0.564012	0.543224	0.541771	0.495231	0.586201	0.565633	0.52042	0.54765	0.590952	0.585846	0.546357	0.592766	0.624526	0.5579	0.546964	0.448217	0.594893	0.576109	0.555731	0.566836	0.561956	0.619	0.5	0.7059	0.6786	0.6389	0.45	0.5833	0.5217	0.4091	0.4643	0.6842	0.5217	0.4286	0.5	0.5833	0.6429	0.5556	0.5938	0.5938	0.64	0.7143	0.4	0.4194	0.4615	0.35	0.6333	0.6	0.6667	0.6111	0.4286	0.6176	0.5	0.6333	0.7059	0.6087	0.6842	0.5714	0.7407	0.6071	0.5476	0.6129	0.6364	0.5556	0.6786	0.7059	0.5652	0.6471	0.6	0.5172	0.5	0.64	0.5385	0.5625	0.4	0.7917	0.7059	0.8636	0.8667	0.625	0.3077
11	65547559	0.806467	0.71784	0.733589	0.701055	0.513595	0.739438	0.770876	0.728689	0.729784	0.629618	0.715902	0.622551	0.754254	0.721161	0.692473	0.273428	0.599123	0.710239	0.737656	0.69154	0.735664	0.758901	0.727472	0.712968	0.750523	0.659568	0.739586	0.57237	0.672994	0.85169	0.816089	0.814016	0.515811	0.721896	0.894899	0.7308	0.75	0.6333	0.697	0.7447	0.875	0.7778	0.6552	0.7	0.625	0.4444	0.5455	0.7561	0.7143	0.56	0.5625	0.6957	0.6	0.6538	0.7188	0.4667	0.6667	0.8	0.5455	0.7391	0.7059	0.5833	0.7222	1	0.75	0.68	0.5926	0.5758	0.8	0.7407	0.6316	0.6	0.4667	0.5882	0.7568	0.6452	0.6667	0.6364	0.5185	0.7	0.7188	0.6452	0.7143	0.6818	0.65	0.5263	0.75	0.5625	0.6364	0.5714	0.7778	0.7647	0.7	0.5714	0.6364
11	69234084	0.895136	0.840518	0.870528	0.907133	0.846462	0.860801	0.911998	0.866429	0.887568	0.89647	0.899538	0.900239	0.94108	0.897239	0.855502	0.808852	0.851227	0.814389	0.919518	0.887362	0.81918	0.853301	0.833649	0.831712	0.874382	0.917019	0.868483	0.907734	0.907592	0.948382	0.868024	0.772119	0.666216	0.894282	0.876352	0.8824	1	0.8065	0.6111	0.8537	0.84	0.4	0.875	0.75	0.9118	0.8846	1	0.907	0.8065	0.9231	0.9	0.8214	0.7083	0.9667	0.9167	0.7692	0.7778	0.6154	0.8421	0.9524	0.9583	0.8571	0.8824	0.9286	0.8235	0.7895	0.6939	0.75	0.8182	0.9091	0.75	0.7143	0.75	0.7551	0.6842	0.8205	0.913	0.9444	0.8261	0.8333	0.75	0.7692	0.6429	0.8636	0.8095	0.75	0.625	0.9	0.8095	0.8571	1	0.8095	0.9091	0.8438	0.9231
11	77457469	0.624681	0.67644	0.652401	0.655592	0.611233	0.572076	0.598494	0.646366	0.370402	0.679309	0.517281	0.623107	0.559994	0.556651	0.627088	0.530539	0.674281	0.63754	0.622478	0.59213	0.613175	0.655578	0.637595	0.628154	0.663561	0.65293	0.58584	0.667454	0.618041	0.497614	0.700814	0.612163	0.52932	0.52813	0.56562	0.7778	0.6471	0.6857	0.5217	0.5854	0.6087	0.6471	0.4762	0.7273	0.7083	0.8696	0.7143	0.5946	0.5556	0.6552	0.7179	0.625	0.6333	0.5161	0.6786	0.5556	0.8571	0.6071	0.8125	0.6	0.8947	0.6538	0.5385	0.3	0.3333	0.6216	0.5385	0.6897	0.6857	0.6786	0.5556	0.7333	0.6111	0.6667	0.6486	0.5161	0.64	0.4615	0.625	0.9048	0.8571	0.8636	0.8125	0.7222	0.6818	0.8077	0.5833	0.5455	0.6279	0.4286	0.6471	0.8	0.7143	0.875	0.5
11	79008339	0.362508	0.261275	0.215777	0.234341	0.2001	0.228445	0.263369	0.247865	0.242985	0.276569	0.242103	0.302371	0.254439	0.250217	0.232023	0.217681	0.235596	0.144457	0.237049	0.235143	0.200606	0.268784	0.241738	0.230334	0.238022	0.266218	0.26409	0.246577	0.250188	0.175072	0.276252	0.280917	0.218187	0.200114	0.328862	0.15	0.0909	0.1765	0.1304	0.1724	0.1667	0.3333	0.2727	0.3333	0.1176	0.2105	0.1176	0.2432	0.3333	0.2105	0.125	0.1333	0.36	0.3478	0.2308	0.1053	0.2069	0.3333	0.3571	0.1304	0.1481	0.0833	0.1	0.5	0.0588	0.2	0.2069	0.1852	0.2083	0.1538	0.3077	0.2917	0.1429	0.0698	0.2368	0.3333	0.25	0.1053	0.1739	0.2609	0.3478	0.15	0.4545	0.12	0.2667	0.2353	0.2857	0.1667	0.1905	0.1333	0.25	0.25	0.3158	0.3158	0.1579
11	106695685	NA	0.757567	0.747183	0.765837	0.770499	0.774553	0.819597	0.768522	0.709982	0.773127	0.77683	0.751154	0.682579	0.767351	0.770532	0.763729	0.724821	0.451017	0.758623	0.748086	0.664877	0.7391	0.742198	0.711393	0.733055	0.796097	0.745204	0.747798	0.757458	0.67769	0.798587	0.784756	0.748129	0.736966	0.795628	0.6923	0.7059	0.5769	0.7619	0.7692	0.8095	0.8696	0.6957	0.9286	0.7037	0.9	0.7083	0.6	0.6957	0.7917	0.8621	0.85	0.96	0.8182	0.75	0.7391	0.6333	0.8571	0.8125	0.6923	0.7778	0.7391	0.7368	0.75	0.7143	0.5769	0.8529	0.6897	0.7727	0.7407	0.8261	0.7917	0.6875	0.8	0.7045	0.8	0.8182	0.8065	0.6957	0.6364	0.7	0.6111	0.8077	0.7812	0.8421	0.7727	1	0.8333	0.7143	0.8462	0.7059	0.8846	0.8235	0.8462	0.7778
11	113904678	0.669781	0.462273	0.466246	0.521257	0.473148	0.478631	0.454618	0.489318	0.474168	0.511655	0.45444	0.52006	0.407746	0.535352	0.46491	0.472635	0.464382	0.405262	0.470374	0.44668	0.511871	0.509601	0.502421	0.461272	0.495467	0.548606	0.478567	0.5454	0.487793	0.434034	0.552609	0.347462	0.406319	0.472205	0.443872	0.5652	0.625	0.4839	0.16	0.2857	0.4615	0.3125	0.5556	0.5217	0.4815	0.6111	0.7222	0.4571	0.4848	0.4286	0.5417	0.4848	0.3939	0.4516	0.7273	0.48	0.5172	0.4375	0.7143	0.4483	0.381	0.5455	0.1818	0.7692	0.4737	0.5517	0.5294	0.5185	0.68	0.4839	0.56	0.375	0.4848	0.4062	0.5227	0.5806	0.3478	0.6957	0.3243	0.5	0.3824	0.6316	0.5909	0.3333	0.4839	0.5185	0.6667	0.7143	0.3824	0.625	0.375	0.4545	0.6316	0.4074	0.5556
11	116357702	0.996257	0.876949	0.867856	0.898036	0.879152	0.890556	0.907197	0.903004	0.885161	0.923844	0.910065	0.90469	0.890353	0.901056	0.904646	0.849313	0.924934	0.804555	0.895338	0.912616	0.8924	0.895929	0.872965	0.886282	0.897565	0.901904	0.879396	0.888442	0.896749	0.856182	0.916211	0.87317	0.859799	0.887119	0.935651	1	0.7143	0.8462	0.64	0.6429	0.68	0.7	0.76	0.875	0.88	0.7826	0.7619	0.7097	0.8571	0.8846	0.7812	0.8077	0.913	0.85	0.7941	0.8889	0.8125	0.7368	0.8095	0.9	0.96	0.8235	0.8462	1	0.9444	0.8065	0.875	0.7407	0.9333	0.84	0.9	0.75	0.8	0.9118	0.8462	0.8286	0.7727	0.8636	0.8889	0.9048	0.7667	0.9375	0.8235	0.9167	0.963	0.9048	0.9375	0.9412	0.8537	0.8182	0.9412	0.8125	0.8571	0.8182	0.7692
11	118910924	0.309686	0.571811	0.290681	0.454331	0.245562	0.350378	0.428278	0.356092	0.549973	0.366844	0.348551	0.302137	0.405537	0.503689	0.422212	0.41981	0.366452	0.405006	0.424355	0.362321	0.41119	0.368338	0.348599	0.293214	0.364647	0.34085	0.392824	0.165961	0.370314	0.478333	0.435242	0.206486	0.163701	0.436913	0.412439	0.4444	0.5385	0.35	0.1481	0.1795	0.3125	0.25	0.5312	0.4667	0.2381	0.3529	0.65	0.5	0.4118	0.3043	0.3429	0.4286	0.2333	0.5	0.2778	0.2857	0.3333	0.2759	0.25	0.2105	0.1667	0.1667	0.24	0.25	0.2	0.2857	0.2619	0.3235	0.36	0.1852	0.3077	0.32	0.25	0.1613	0.2333	0.2778	0.2941	0.3529	0.3667	0.375	0.4444	0.4118	0.3846	0.2703	0.4333	0.15	0.0909	0.2222	0.3514	0.3846	0.2222	0.5833	0.25	0.35	0.4
11	129474885	0.478162	0.386704	0.244008	0.318083	0.2846	0.282966	0.294295	0.295169	0.365507	0.344466	0.299942	0.350138	0.260546	0.397223	0.291211	0.278228	0.300677	0.196938	0.275105	0.34649	0.249525	0.306804	0.310368	0.293548	0.344373	0.330148	0.294467	0.305345	0.286102	0.237685	0.331766	0.313684	0.262778	0.262055	0.263739	0.35	0.1429	0.2917	0.1818	0.1	0.3	0.5	0.3548	0.2857	0.4	0.3182	0.3043	0.3056	0.25	0.0952	0.1379	0.1111	0.1176	0.1379	0.3793	0.5882	0.3077	0.3125	0.1176	0.1	0.2069	0.2857	0.3333	0.625	0.3529	0.2308	0.2381	0.2593	0.1667	0.15	0.2857	0.0769	0.1905	0.3103	0.2667	0.3333	0.2857	0.1667	0.2174	0.2941	0.3478	0.3529	0.3529	0.1667	0.2778	0.1429	0.2857	0.3125	0.2273	0.2308	0.3636	0.2	0.375	0.2143	0.2
12	19131994	0.643801	0.830541	0.785893	0.823819	0.670836	0.849194	0.843116	0.832173	0.825071	0.861402	0.793456	0.824196	0.823818	0.820817	0.833692	0.772612	0.788288	0.803593	0.804208	0.821599	0.7776	0.738772	0.780395	0.815487	0.802652	0.844942	0.785958	0.76619	0.781975	0.73922	0.907612	0.859367	0.660202	0.785698	0.855451	0.8966	0.4	0.7727	0.9259	0.9048	0.8571	0.9	0.9286	0.9091	0.9231	0.8	1	0.875	0.8372	0.7273	0.9024	0.8519	0.875	0.8182	0.9091	0.9259	0.8621	0.8261	0.7931	0.7368	0.7714	0.7826	0.5625	0.6875	0.7778	0.8235	0.725	0.7857	0.9643	0.8571	0.7778	0.6154	0.8929	0.775	0.8478	0.925	0.95	0.7647	0.8235	0.7576	0.8235	0.6667	0.8182	0.6667	0.6111	0.8824	0.8571	0.6923	0.898	0.8571	0.8	0.8421	0.8387	0.7391	0.4
12	42239105	0.772687	0.771026	0.698851	0.756366	0.752506	0.763765	0.785207	0.761808	0.736889	0.811135	0.696338	0.801093	0.772997	0.760761	0.728999	0.75546	0.780123	0.768565	0.756264	0.762773	0.738709	0.758551	0.742593	0.694298	0.736228	0.791784	0.695107	0.648886	0.728884	0.696972	0.766614	0.692335	0.635759	0.72751	0.766475	0.8235	0.5333	0.7391	0.4545	0.6875	0.9091	0.8421	0.907	0.7391	0.9333	0.9545	0.8333	0.881	0.8462	0.6333	0.8718	0.8182	0.8333	0.88	0.8636	0.6129	0.8571	0.8235	0.76	0.9	0.9091	0.7895	0.7895	0.9333	0.75	0.9444	0.8293	0.6667	0.7692	0.8824	0.84	0.9524	0.8621	0.7	0.8529	0.72	0.7857	0.7879	0.6897	0.8519	0.8095	0.8125	0.8824	0.875	0.8824	0.625	1	0.9091	0.875	0.9	0.6154	0.8182	0.6522	0.9583	0.6667
12	54015815	0.29687	0.175197	0.144391	0.147873	0.112952	0.14061	0.144467	0.160375	0.1708	0.157742	0.154328	0.159334	0.185443	0.224624	0.155939	0.149418	0.150259	0.197364	0.134843	0.129954	0.153203	0.191319	0.184909	0.156743	0.150452	0.141442	0.155995	0.15817	0.13562	0.105176	0.185367	0.140928	0.117216	0.117311	0.148144	0.1538	0.4	0.1429	0.2222	0.1087	0.1786	0.0625	0.0833	0.0588	0.1364	0	0.0526	0.0571	0.0741	0.0333	0.1765	0.15	0.1579	0.1786	0.0833	0.1538	0.1714	0.25	0	0.1765	0.0909	0.2222	0.0526	0.1	0	0.1538	0.1786	0.1481	0.0588	0.1429	0.2	0.0769	0.25	0.2963	0.0556	0.1379	0	0	0.1875	0.1905	0.0909	0.3529	0.0625	0.0244	0.1053	0.3	0	0	0.1143	0.25	0.2727	0.0476	0.1429	0.0769	0.3333
12	114046708	0.413209	0.43113	0.385073	0.447706	0.439914	0.502545	0.470679	0.444614	0.434909	0.462415	0.455161	0.489209	0.49354	0.564279	0.474879	0.421003	0.416856	0.248792	0.450898	0.475759	0.468806	0.450932	0.445895	0.460632	0.452284	0.522427	0.453166	0.474811	0.404991	0.307875	0.480182	0.354973	0.385012	0.454246	0.468546	0.4231	0.3846	0.32	0.2353	0.2941	0.4348	0.3529	0.6923	0.4348	0.3448	0.7083	0.375	0.54	0.6538	0.4571	0.375	0.4615	0.4194	0.3704	0.6333	0.3929	0.4074	0.2105	0.1304	0.5385	0.3714	0.1875	0.2727	0.4545	0.3571	0.2647	0.25	0.2	0.4783	0.5	0.3	0.3548	0.3421	0.5625	0.3448	0.5172	0.4815	0.5	0.1724	0.45	0.32	0.3333	0.25	0.4737	0.5263	0.25	0.5714	0.3889	0.2955	0.35	0.3333	0.1667	0.4286	0.6	0.3846
13	26759666	0.543127	0.394265	0.351735	0.392514	0.397768	0.372286	0.388148	0.387389	0.340265	0.377625	0.375343	0.398165	0.363974	0.434453	0.359077	0.353178	0.253806	0.349192	0.377676	0.364092	0.369765	0.405718	0.383569	0.38779	0.393853	0.326539	0.410087	0.351835	0.345618	0.30015	0.408988	0.340749	0.382246	0.391404	0.411525	0.0909	0.1818	0.1471	0.35	0.2286	0.3684	0.0526	0.125	0.4615	0.4118	0.4118	0.2308	0.2326	0.4286	0.2273	0.2609	0.48	0.1364	0.4118	0.4211	0.2917	0.2812	0.3125	0.2941	0.5	0.2	0.3	0.3125	0.1	0.1538	0.2857	0.2703	0.5455	0.1795	0.1538	0.2857	0.4091	0.2571	0.5152	0.2162	0.2609	0.3182	0.2273	0.2414	0.3636	0.2414	0.3333	0.4167	0.3438	0.32	0.2778	0.5	0.7	0.2895	0.1333	0.2857	0.1875	0.4118	0.3462	0.5
13	26840083	NA	0.668249	0.590542	0.656545	0.606364	0.644297	0.578525	0.658219	0.652285	0.683848	0.598126	0.642002	0.655244	0.673879	0.626656	0.649932	0.644211	0.562867	0.622014	0.667949	0.631279	0.603424	0.590967	0.580493	0.633331	0.676365	0.614903	0.659251	0.643643	0.537599	0.708138	0.631274	0.610499	0.611899	0.667779	0.6154	0.6667	0.6538	0.5833	0.6897	0.75	0.8571	0.8	0.6	0.7391	0.5789	0.6667	0.68	0.35	0.6667	0.55	0.8788	0.6875	0.7917	0.9	0.5625	0.8125	0.625	0.8095	0.6786	0.5769	0.5862	0.7368	0.5714	0.5556	0.6667	0.7241	0.7222	0.4848	0.6	0.6	1	0.6	0.6111	0.5652	0.6538	0.6471	0.5625	0.6	0.6296	0.6452	0.5882	0.5238	0.6875	0.7778	0.6522	0.6923	0.6	0.7368	0.5294	0.6471	0.5833	0.6923	0.75	0.625
13	87677425	0.553245	0.412838	0.301443	0.286669	0.231368	0.309193	0.212889	0.327245	0.273936	0.349637	0.233317	0.341757	0.311196	0.330499	0.246189	0.299683	0.389142	0.311251	0.358981	0.331271	0.287312	0.35224	0.326538	0.338529	0.308282	0.538129	0.311101	0.346933	0.282496	0.202351	0.470928	0.318429	0.270092	0.308721	0.301724	0.5385	0.0909	0.2564	0.1818	0.0882	0.4375	0.1481	0.1739	0.6667	0.4211	0.4667	0.2424	0.3409	0.08	0.1176	0.2889	0.2941	0.3	0.2917	0.2	0.2917	0.125	0.3158	0.0952	0.25	0.2432	0.1364	0.3158	0.1333	0.0526	0.5429	0.2353	0.2571	0.1765	0.4167	0.36	0.2812	0.4318	0.4634	0.3333	0.6364	0.35	0.069	0.4286	0.4412	0.4138	0.1818	0.2353	0.3725	0.3704	0.2632	0.2308	0.1333	0.32	0.1053	0.0833	0.4	0.3636	0.1429	0.4286
13	97953942	NA	0.340256	0.300898	0.387393	0.348015	0.36895	0.344816	0.364703	0.394186	0.392754	0.312433	0.403981	0.356884	0.428986	0.369725	0.305992	0.367333	0.265615	0.377748	0.353988	0.293553	0.331777	0.375167	0.326829	0.357441	0.412661	0.379314	0.440567	0.356107	0.28452	0.433826	0.249709	0.30065	0.32213	0.392329	0.2	0.1429	0.2222	0.1053	0.325	0.3333	0.2667	0.3529	0.5	0.3158	0.4074	0.25	0.3455	0.2581	0.2667	0.3056	0.2174	0.2333	0.2973	0.36	0.32	0.2727	0.2381	0.2857	0.45	0.4545	0.1429	0.3636	0.3077	0.2963	0.359	0.2889	0.2857	0.1944	0.1667	0.4	0	0.2059	0.5	0.2	0.2857	0.4545	0.2222	0.25	0.3667	0.1538	0.3793	0.4286	0.2105	0.3158	0.36	0.3	0.2667	0.3158	0.25	0.4706	0.2381	0.2667	0.2593	0.2727
13	110044473	0.520037	0.444209	0.361254	0.461238	0.347649	0.483948	0.616135	0.512709	0.490146	0.591995	0.472255	0.601277	0.478724	0.569028	0.558244	0.394983	0.500372	0.445276	0.476911	0.464757	0.430408	0.495641	0.489883	0.550127	0.537663	0.531888	0.499493	0.391911	0.513311	0.404732	0.515023	0.409493	0.391866	0.449265	0.438867	0.28	0.3333	0.2821	0.0476	0.1579	0.4091	0.2857	0.5714	0.4211	0.6364	0.4545	0.3793	0.2778	0.3571	0.4231	0.303	0.3333	0.4848	0.4118	0.6	0.4444	0.3	0.5	0.4348	0.4	0.3333	0.3182	0.4348	0.3846	0.5385	0.3529	0.2759	0.303	0.5429	0.5	0.2273	0.4074	0.3939	0.3846	0.3636	0.4348	0.3684	0.4286	0.4828	0.2632	0.3929	0.6111	0.2308	0.3235	0.4	0.4286	0.5	0.6	0.5476	0.2273	0.3333	0.5556	0.3571	0.2353	0.4167
13	110797533	0.793784	0.608312	0.562596	0.646991	0.572333	0.601243	0.667737	0.633042	0.60691	0.641246	0.598435	0.632955	0.678184	0.688898	0.616715	0.57543	0.437542	0.50791	0.596891	0.663485	0.579761	0.615364	0.626276	0.599986	0.615446	0.59522	0.584711	0.639749	0.590406	0.541997	0.661784	0.558751	0.592764	0.58344	0.661899	0.6842	0.5	0.6875	0.6667	0.6444	0.7308	0.68	0.8485	0.9231	0.5294	0.4	0.5	0.619	0.6579	0.6296	0.6977	0.4074	0.6522	0.8947	0.6818	0.68	0.6667	0.75	0.4783	0.8636	0.6944	0.55	0.55	0.5714	0.7778	0.5806	0.8077	0.6154	0.625	0.7308	0.7619	0.6667	0.5556	0.6098	0.5897	0.5588	0.381	0.7576	0.4074	0.5833	0.5455	0.75	0.8125	0.5926	0.7143	0.6923	1	0.6667	0.6923	0.6667	0.6667	0.5625	0.8571	0.625	0.6
14	30115840	NA	0.636975	0.509092	0.602336	0.524178	0.58872	0.593339	0.596654	0.595169	0.606613	0.548326	0.654717	0.673024	0.601396	0.596373	0.604628	0.560186	0.418818	0.605315	0.599501	0.597273	0.601804	0.587547	0.580175	0.546779	0.617583	0.602141	0.6254	0.576311	0.447077	0.59119	0.532417	0.5217	0.59015	0.640956	0.6316	0.6364	0.4839	0.6667	0.625	0.5	0.7143	0.3871	0.6	0.381	0.5714	0.6087	0.5143	0.6667	0.5161	0.5	0.8571	0.303	0.7143	0.5526	0.6216	0.5161	0.3704	0.4	0.4	0.4839	0.55	0.3182	0.4545	0.35	0.6667	0.6739	0.5263	0.6522	0.6667	0.5	0.4	0.48	0.4231	0.5714	0.6818	0.6522	0.4857	0.5	0.3462	0.5652	0.6	0.5152	0.619	0.6842	0.4615	0.6154	0.7647	0.5	0.7	0.6111	0.75	0.3571	0.5769	0.4545
14	53952086	0.909159	0.892097	0.923622	0.872021	0.96842	0.866867	0.765523	0.916511	0.929507	0.950172	0.88523	0.907501	0.527478	0.792659	0.769983	0.890012	0.941552	0.934235	0.88933	0.92451	0.896894	0.920718	0.920573	0.936894	0.941508	0.929199	0.914556	0.933833	0.85821	0.719401	0.945383	0.946402	0.845359	0.904826	0.866022	1	1	0.9444	0.9545	0.8857	0.9	0.96	0.85	1	0.9333	0.96	0.9167	1	0.8235	0.9444	0.8929	0.9118	0.7241	0.9677	0.9429	0.973	0.9444	1	1	0.9444	0.9231	1	0.9167	1	1	0.9545	0.9756	0.9615	0.9697	1	1	0.9677	0.9524	1	0.9714	1	0.9583	1	0.9459	1	0.9412	1	0.9474	1	1	0.8929	0.9474	0.9167	0.9556	1	1	1	1	1	0.9286
14	69937603	0.745429	0.591254	0.598349	0.642775	0.602017	0.594554	0.632646	0.638039	0.639439	0.704732	0.633194	0.673908	0.570392	0.660133	0.599703	0.515778	0.696195	0.605226	0.612091	0.625915	0.620393	0.603521	0.617729	0.578484	0.683306	0.601955	0.631777	0.665829	0.627469	0.546316	0.634497	0.552817	0.568677	0.631625	0.650413	0.7429	0.8	0.7037	0.5294	0.3667	0.5652	0.3889	0.7917	0.7895	0.5769	0.7	0.8333	0.6571	0.6471	0.5429	0.7619	0.7037	0.7	0.5625	0.7586	0.5769	0.5385	0.7647	0.5455	0.4444	0.75	0.8696	0.6364	0.6	0.5484	0.9643	0.7059	0.8571	0.5652	0.7619	0.8667	0.9333	0.6071	0.6452	0.7407	0.6842	0.7778	0.7812	0.5294	0.7917	0.7917	0.8696	0.6842	0.6538	0.5714	0.8182	0.6	0.5556	0.875	0.6667	0.9333	0.6364	0.75	0.85	0.7
14	94171397	0.751755	0.729005	0.692643	0.727505	0.697688	0.705489	0.751177	0.737694	0.706893	0.743241	0.700495	0.741995	0.69058	0.753572	0.722866	0.734858	0.715205	0.639573	0.708411	0.738145	0.703402	0.72489	0.714492	0.720959	0.723779	0.733658	0.720211	0.718071	0.696883	0.634711	0.743601	0.644368	0.698238	0.708833	0.73565	0.6538	0.6154	0.7317	0.4	0.5714	0.8182	0.7037	0.6571	0.6875	0.875	0.5517	0.68	0.5676	0.75	0.8222	0.8333	0.6296	0.7742	0.7586	0.7838	0.7188	0.5333	0.7241	0.8065	0.7619	0.6452	0.5789	0.6207	0.5882	0.6923	0.6333	0.766	0.6667	0.6897	0.4865	0.75	0.5882	0.6667	0.6364	0.7091	0.5758	0.6071	0.8214	0.6667	0.7097	0.75	0.7368	0.6333	0.7179	0.8182	0.8214	0.8333	0.7222	0.8182	0.8	0.8	0.6842	0.6923	0.8571	0.7273
14	105192888	0.531522	0.324137	0.328278	0.359771	0.291833	0.320019	0.341493	0.371819	0.306748	0.470177	0.311519	0.401632	0.281286	0.488606	0.335815	0.326609	0.287135	0.350588	0.324591	0.294321	0.344554	0.319432	0.368189	0.296666	0.368688	0.394153	0.386307	0.326593	0.351508	0.269504	0.417468	0.174224	0.262825	0.33685	0.323255	0.5	0.3636	0.4348	0.3478	0.122	0.4062	0.3636	0.2121	0.5556	0.5714	0.25	0.6111	0.451	0.1795	0.3158	0.3871	0.3077	0.4839	0.2059	0.3143	0.5294	0.3421	0.3529	0.3684	0.2609	0.3333	0.35	0.375	0.25	0.1429	0.1111	0.2045	0.4516	0.2692	0.2647	0.32	0.4706	0.24	0.25	0.2703	0.4118	0.4167	0.5	0.5	0.25	0.2381	0.2857	0.4091	0.3103	0.1875	0.5789	0.4667	0.3333	0.1136	0.2857	0.3333	0.2857	0.6364	0.25	0.0833
15	24676036	0.911333	0.81594	0.748967	0.764909	0.723956	0.751265	0.775646	0.777841	0.747404	0.827131	0.772291	0.798036	0.734099	0.777803	0.742038	0.727627	0.652069	0.722023	0.784302	0.778978	0.771097	0.766523	0.750854	0.770718	0.771933	0.788915	0.776195	0.742817	0.749984	0.700451	0.776536	0.725636	0.737354	0.76275	0.814474	0.8462	0.8947	0.8966	0.9048	0.8333	0.9474	0.8235	0.8158	0.7692	0.8696	0.8	0.8519	0.8649	0.9118	0.973	0.9111	0.96	0.881	0.9444	0.9714	0.9655	0.9375	0.8636	0.8387	0.9643	0.8205	0.9565	1	0.875	0.9524	0.9474	0.8462	0.96	0.9565	0.8636	0.9524	0.7647	0.9722	0.9412	0.9737	0.8857	1	0.931	0.9565	0.9545	0.96	1	0.9412	0.9459	1	0.8889	0.9333	0.7727	0.9167	0.8966	0.8235	0.963	1	0.96	0.8462
15	26751460	NA	0.183023	0.147809	0.147746	0.10537	0.151862	0.168575	0.15784	0.15528	0.199572	0.129395	0.16473	0.129799	0.160078	0.168741	0.179605	0.139363	0.0753094	0.149842	0.121859	0.144198	0.151799	0.178946	0.139643	0.129868	0.164615	0.136056	0.141408	0.137784	0.0686185	0.16519	0.190169	0.165175	0.157785	0.179798	0.1364	0.1111	0.1351	0.0606	0.186	0.0455	0	0.0833	0.1333	0	0.087	0.087	0.0233	0.2381	0	0.1	0.25	0.1429	0.0645	0.087	0.1053	0.2	0.087	0.1613	0.1429	0.0333	0.1176	0.1034	0.1429	0	0.0667	0.2162	0.1765	0.1852	0.0385	0.0476	0.1429	0.0714	0.1935	0.0417	0.0357	0.0385	0.1667	0.1562	0.2188	0.15	0.0909	0.1	0.2	0	0.0952	0.1	0	0.0556	0.05	0.05	0.1429	0.2143	0.16	0.2857
15	51234223	0.361739	0.309059	0.325122	0.362144	0.341023	0.302091	0.443711	0.377138	0.1614	0.453431	0.340228	0.355243	0.302011	0.392878	0.347298	0.246266	0.28153	0.2479	0.380621	0.292322	0.277067	0.382204	0.379439	0.393237	0.358651	0.318614	0.388083	0.286434	0.374419	0.250608	0.388479	0.410122	0.378983	0.36171	0.304619	0.1667	0.2857	0.5294	0.4	0.6842	0.5833	0.5	0.8095	0.6154	0.7333	0.5714	0.55	0.3077	0.3158	0.4737	0.5	0.6667	0.7647	0.4286	0.5909	0.75	0.75	0.8182	0.5333	0.5333	0.5	0.3333	0.4783	0.5	0.75	0.4545	0.3929	0.5	0.4615	0.3636	0.4737	0.5385	0.75	0.3125	0.45	0.5294	0.5294	0.4444	0.55	0.8	0.5625	0.6	0.5833	0.5625	0.375	0.5	0.3333	0.5714	0.3889	0.25	0.1667	0.2	0.5714	0.6154	0.3333
15	61765334	NA	0.606778	0.590481	0.628482	0.526103	0.624453	0.645351	0.619937	0.506078	0.627189	0.578361	0.663106	0.615716	0.679548	0.638093	0.573619	0.618412	0.58137	0.63157	0.624214	0.592751	0.591297	0.618255	0.637788	0.612927	0.605738	0.630921	0.637297	0.643053	0.510988	0.684431	0.516783	0.535528	0.557633	0.653594	0.7333	0.3	0.5926	0.2857	0.3158	0.6538	0.4667	0.3636	0.4167	0.48	0.3478	0.3043	0.3958	0.6552	0.4828	0.5682	0.6667	0.5	0.4	0.4872	0.6786	0.6	0.3333	0.6429	0.5862	0.5882	0.3333	0.4	0.4545	0.5	0.4444	0.5	0.4545	0.5172	0.5294	0.5714	0.64	0.4667	0.4	0.5625	0.5667	0.6	0.6129	0.55	0.625	0.5263	0.4737	0.7	0.5833	0.4444	0.4839	0.7692	0.8182	0.5208	0.5333	0.4211	0.3889	0.4545	0.1667	0.4
15	62166542	0.576145	0.460047	0.446796	0.481473	0.436798	0.459211	0.524421	0.491166	0.322606	0.516737	0.471716	0.49736	0.439331	0.553728	0.452531	0.48106	0.51651	0.437691	0.45871	0.469452	0.4278	0.462667	0.44983	0.505001	0.500631	0.577387	0.502463	0.432232	0.490982	0.387454	0.543277	0.493423	0.469914	0.442831	0.4644	0.4667	0.5	0.4091	0.3333	0.2727	0.5556	0.4	0.5	0.2857	0.6471	0.4444	0.3636	0.4074	0.375	0.1333	0.45	0.2632	0.4	0.3333	0.375	0.2381	0.3	0.1818	0.1818	0.4	0.55	0.125	0.35	0.4286	0.3125	0.0526	0.4186	0.4815	0.3043	0.2143	0.1875	0.4167	0.4	0.4571	0.3235	0.2941	0.5	0.2667	0.36	0.4783	0.5263	0.6	0.5714	0.3846	0.2667	0.6842	0.3333	0.3846	0.4516	0.2941	0.1429	0.3846	0.5	0.3571	0.2222
15	93900870	0.908004	0.726051	0.732438	0.772635	0.769104	0.722823	0.778906	0.765853	0.72899	0.765671	0.719681	0.778246	0.731021	0.776147	0.736531	0.526806	0.683427	0.721585	0.767624	0.759139	0.730299	0.74334	0.741188	0.761091	0.766408	0.773183	0.760763	0.747466	0.709176	0.680435	0.744616	0.607726	0.692843	0.734163	0.792374	1	0.8125	0.8333	0.375	0.4545	0.6818	0.5926	0.8696	0.9231	0.875	0.8095	0.8462	0.878	0.8824	1	0.7955	0.8148	0.8462	0.8846	0.9655	0.9048	0.7838	0.9524	0.8421	0.7941	0.8966	0.9375	0.85	0.8571	0.8824	0.8519	0.8158	0.8966	0.7949	0.9167	0.7931	0.913	0.8649	0.8571	0.7619	0.8649	0.7059	0.8636	0.9167	0.7895	0.7949	0.8696	0.8636	0.8438	0.84	0.9	1	0.7273	0.8056	0.8	0.5556	0.6471	1	0.9259	0.75
16	693338	0.840018	0.671059	0.692561	0.689077	0.680124	0.65479	0.716239	0.709148	0.717689	0.715308	0.69046	0.641903	0.603094	0.718127	0.686142	0.658769	0.56021	0.673133	0.688073	0.658107	0.692888	0.680455	0.709556	0.659304	0.715607	0.705677	0.703191	0.702889	0.674298	0.629095	0.721236	0.641462	0.681327	0.647331	0.740393	0.9474	0.9286	0.9	0.8667	0.7714	0.6538	0.8571	0.9032	0.7368	0.9	0.75	0.8	0.5714	0.7632	0.8148	0.9412	0.7391	0.8571	0.7826	0.7619	0.7368	0.8519	0.8235	0.8	0.7647	0.6522	0.9091	0.6875	0.8	0.8333	0.7419	0.9362	0.8636	0.8571	0.8	0.8	0.7826	0.7368	0.6538	0.8889	0.7826	0.875	0.92	0.9167	0.92	0.8261	0.9394	0.8824	0.9286	0.7826	0.8	0.5	0.9333	0.878	0.9091	0.7857	0.8182	0.8636	0.8696	0.875
16	3012794	0.374465	0.336272	0.385893	0.491403	0.330212	0.359373	0.561299	0.425	0.27798	0.599745	0.468364	0.332024	0.428244	0.841928	0.567503	0.379703	0.295666	0.406305	0.478327	0.424464	0.443592	0.485087	0.408237	0.264578	0.621458	0.305021	0.420409	0.177418	0.412576	0.656838	0.478165	0.0462883	0.152397	0.53527	0.387401	0.3333	0.5455	0.6667	0.2105	0.04	0.4545	0.087	0.6571	0.5	0.25	0.44	0.5312	0.6512	0.2222	0.5938	0.5	0.4815	0.4286	0.2727	0.5385	0.5	0.4583	0.1818	0.8214	0.6087	0.4118	0.45	0.625	0.2857	0.3478	0.3333	0.2857	0.4074	0.35	0.5909	0.4091	0.375	0.4286	0.6154	0.3529	0.5789	0.5909	0.2727	0.3226	0.5	0.5897	0.2857	0.3214	0.375	0.4	0.75	0.7143	0.6667	0.5106	0.55	0.125	0.3333	0.4286	0.4333	0.8571
16	30012079	0.438398	0.235606	0.224603	0.256141	0.230244	0.212432	0.255415	0.276993	0.288708	0.276347	0.224162	0.303761	0.22578	0.34012	0.25104	0.225881	0.156157	0.279396	0.28045	0.257592	0.280757	0.291389	0.298938	0.248472	0.295215	0.269889	0.27856	0.209093	0.236779	0.158947	0.315483	0.177901	0.233134	0.239431	0.282774	0.4	0.6154	0.1481	0.0741	0.0909	0.1333	0.25	0.0417	0.2	0.3333	0.0667	0.1818	0.0909	0.1562	0.0588	0.2571	0.1667	0.1154	0.4091	0.1562	0.1818	0.3333	0.3636	0.5	0.2857	0.1481	0.3333	0	0.1875	0.5	0.3182	0.4186	0.2308	0.2143	0.3158	0.15	0.1143	0.2308	0.3333	0.1538	0.2632	0.2222	0.25	0.24	0.4	0.2353	0.3125	0.3182	0.2222	0.1818	0.25	0.4118	0.1875	0.2353	0.0556	0.4286	0.2857	0.375	0.2632	0.2222
16	53510073	0.671239	0.728929	0.687524	0.777171	0.706833	0.742579	0.803618	0.784775	0.737909	0.82761	0.742535	0.794624	0.764123	0.811995	0.772113	0.705036	0.653571	0.827121	0.800975	0.767966	0.739243	0.774981	0.724022	0.712094	0.764821	0.748282	0.72248	0.679618	0.752413	0.698333	0.789935	0.57808	0.701518	0.762893	0.817937	0.7368	0.8	0.8421	0.4286	0.3947	0.6538	0.4348	0.775	0.7857	0.8696	0.9231	0.7368	0.6667	0.8947	0.9	0.7857	0.8966	0.7619	0.6957	0.8966	0.7037	0.9118	0.8333	0.7647	0.6818	0.5435	0.8571	0.6957	0.75	0.95	0.9189	0.8235	0.8	0.8462	0.6364	0.5833	0.6667	0.8261	0.6667	0.8333	0.6471	0.7222	0.7931	0.8421	0.9412	0.7097	0.6667	0.75	0.7805	0.9231	0.5714	1	0.6818	0.8	0.8	0.6923	0.625	1	0.5357	0.8571
16	84919818	0.618122	0.377202	0.35323	0.467903	0.356889	0.400349	0.410252	0.428906	0.388646	0.417291	0.375105	0.480733	0.398928	0.464975	0.364488	0.434713	0.408261	0.371364	0.399565	0.447561	0.376165	0.395936	0.431598	0.405843	0.441829	0.406704	0.422379	0.409061	0.417219	0.341029	0.453256	0.197357	0.304753	0.395952	0.433398	0.5357	0.6429	0.6552	0.2	0.1628	0.3571	0.0588	0.3889	0.3	0.2727	0.6429	0.6087	0.439	0.5	0.5116	0.3871	0.125	0.5926	0.3333	0.4848	0.5217	0.5357	0.2273	0.5417	0.3636	0.3333	0.4286	0.4286	0.4286	0.25	0.4333	0.4054	0.3158	0.5769	0.5484	0.4615	0.3529	0.1818	0.6071	0.2	0.3158	0.3182	0.3333	0.5	0.4828	0.4783	0.375	0.4444	0.64	0.6667	0.125	0.625	0.4	0.3061	0.3684	0.1429	0.3333	0.5238	0.4167	0.7273
17	40665025	NA	0.226339	0.183822	0.204168	0.191191	0.169976	0.216752	0.227003	0.195653	0.265683	0.21787	0.312391	0.160206	0.281554	0.206217	0.198685	0.164748	0.246489	0.215695	0.213016	0.198439	0.231556	0.240353	0.234339	0.244106	0.192441	0.20035	0.157872	0.189133	0.137076	0.228643	0.145836	0.166012	0.20597	0.20163	0.3	0.2	0.1333	0.0714	0.087	0.16	0.1364	0.1515	0.1667	0.1053	0.2083	0.1429	0.2273	0.069	0.2222	0.1522	0.1875	0.1852	0.1	0.1351	0.1562	0.1667	0.1667	0.1538	0.125	0.1613	0.08	0.0455	0.5	0.2222	0.1212	0.1282	0.2903	0.0417	0.2414	0.2105	0.0769	0.2564	0.1034	0.0833	0.1026	0.125	0.2353	0.15	0.4348	0.2581	0.2222	0.3077	0.2083	0.2593	0.1538	0.1429	0.1579	0.1429	0.15	0.2667	0.12	0.1429	0.0968	0
17	48615092	NA	0.197156	0.177129	0.170498	0.190537	0.158586	0.18687	0.197799	0.177222	0.225253	0.12936	0.203041	0.0901952	0.171101	0.175543	0.182184	0.199519	0.206444	0.195553	0.178351	0.187588	0.202928	0.208975	0.201918	0.195712	0.187442	0.180902	0.173831	0.173233	0.138341	0.21304	0.23589	0.152387	0.201826	0.210094	0.2	0.0667	0.1562	0.0645	0.1892	0.1481	0.0645	0.0417	0.05	0.087	0.0526	0.2174	0.0769	0.0667	0.1071	0.087	0	0.1562	0.0417	0.1111	0.2778	0.0526	0.125	0.04	0.2381	0.1351	0	0	0	0.0588	0.0769	0.075	0.1154	0.1071	0.0833	0.0909	0.0526	0.1176	0.0857	0.1429	0.1714	0.05	0.12	0.08	0.0625	0.0645	0.2308	0.2308	0	0.125	0.1538	0	0.25	0.0238	0.0588	0	0.0952	0.2	0.0417	0
17	48994977	NA	0.494	0.501806	0.47653	0.488171	0.484085	0.529504	0.52036	0.517421	0.553287	0.470759	0.515024	0.439254	0.507864	0.477684	0.489312	0.542602	0.495672	0.473409	0.505571	0.477114	0.479145	0.484537	0.493191	0.532906	0.481536	0.502807	0.460196	0.48108	0.426813	0.504578	0.418889	0.402935	0.470598	0.49519	0.3913	0.3077	0.4444	0.2857	0.2632	0.2903	0.4	0.1667	0.5	0.52	0.4231	0.4333	0.3488	0.2903	0.225	0.6087	0.3824	0.3939	0.4828	0.3871	0.4615	0.4615	0.4	0.2667	0.3226	0.5161	0.4286	0.3929	0.2727	0.6923	0.4	0.4419	0.5385	0.303	0.5263	0.44	0.4	0.6333	0.4048	0.3902	0.5312	0.3182	0.4286	0.3611	0.4706	0.4667	0.4286	0.4	0.6429	0.6562	0.4762	0.2	0.4706	0.6	0.4545	0.3529	0.4545	0.4483	0.4375	0.25
17	80527407	0.737762	0.581333	0.585824	0.626765	0.628924	0.572886	0.642053	0.630573	0.615861	0.650423	0.573382	0.616336	0.573173	0.656259	0.593592	0.571021	0.589495	0.563651	0.614814	0.609618	0.58178	0.586071	0.597669	0.574363	0.626104	0.576534	0.612642	0.623445	0.596301	0.518719	0.655503	0.552219	0.574315	0.568345	0.651413	0.6667	0.4	0.5926	0.4211	0.4286	0.6552	0.6	0.7667	0.5	0.7273	0.5517	0.6538	0.6154	0.45	0.76	0.7143	0.619	0.64	0.7188	0.5833	0.5385	0.7273	0.8125	0.6538	0.8	0.5862	0.5556	0.6818	0.5	0.5385	0.7576	0.7576	0.8636	0.7586	0.7083	0.5909	0.6667	0.6296	0.7838	0.619	0.8158	0.7143	0.7778	0.6	0.7368	0.4231	0.7391	0.48	0.7407	0.52	0.75	0.5714	0.625	0.5882	0.9286	0.8889	0.6875	0.4444	0.68	0.7273
18	31102534	0.4263	0.277396	0.265428	0.24923	0.231807	0.25528	0.256099	0.2898	0.264782	0.336933	0.192023	0.346484	0.180368	0.327919	0.259512	0.249316	0.350683	0.246921	0.277566	0.328892	0.258672	0.288938	0.322996	0.295202	0.274275	0.270019	0.276392	0.285505	0.269012	0.196773	0.326468	0.237299	0.231368	0.202438	0.213126	0.2667	0.4	0.1714	0.2083	0.1875	0.2381	0.1111	0.2	0.2414	0.3182	0.08	0.0952	0.2353	0.0476	0.0476	0.2051	0.2308	0.3333	0.1818	0.0667	0.2308	0.3077	0.1667	0.2	0.2941	0.3235	0.1538	0.3214	0.0667	0.2308	0.16		0.4516	0.2105	0.1818	0.3636	0.1304	0.4783	0.25	0.3143	0.2222	0.3077	0.1923	0.3571	0.36	0.2727	0.2273	0.1111	0.0556	0.2593	0.4348	0.4545	0.3333	0.2391	0.0741	0.4545	0.2308	0.1818	0.1765	0
18	34593129	0.450654	0.293173	0.238202	0.354213	0.245234	0.416417	0.353996	0.362558	0.474037	0.355768	0.371895	0.567712	0.538906	0.456129	0.365353	0.296368	0.428582	0.382948	0.324341	0.478515	0.224487	0.317625	0.386238	0.497483	0.45672	0.550616	0.377074	0.372348	0.323967	0.185749	0.433091	0.235414	0.261244	0.30647	0.379427	0.4286	0.4286	0.3	0.2941	0.0857	0.25	0.1739	0.1538	0.6667	0.2727	0.16	0.3333	0.35	0.1714	0.1304	0.2045	0.25	0.3158	0.4348	0.45	0.3478	0.5172	0.3846	0.4545	0.2581	0.4286	0.1818	0.2	0.25	0.3077	0.2857		0.45	0.375	0.1923	0.32	0.2667	0.2333	0.1818	0.2424	0.0606	0.32	0.2381	0.2759	0.4762	0.4074	0.3043	0.3158	0.3333	0.3684	0.2778	0.5385	0.2	0.1842	0.1875	0.0909	0.4231	0.1176	0.3125	0.125
19	18598709	0.907921	0.848156	0.844287	0.862871	0.866532	0.853881	0.89153	0.875759	0.863587	0.893079	0.870276	0.841622	0.860907	0.84224	0.853968	0.851992	0.896597	0.857296	0.865036	0.88783	0.850069	0.812973	0.825349	0.852988	0.866788	0.870899	0.846194	0.851509	0.851498	0.800909	0.858274	0.853138	0.826139	0.854102	0.904469	0.95	1	0.9412	0.9375	0.85	1	0.875	0.9	1	0.8125	1	1	0.9545	0.9048	0.7879	0.9231	1	0.8261	0.9032	0.8947	0.9545	0.7143	0.8077	0.875	1	0.9796	0.9615	0.9333	1	0.9474	0.8788		0.9714	0.9091	0.9545	0.9655	0.8929	1	0.95	0.9268	0.8667	0.95	0.95	0.9655	0.9	0.8485	0.9444	0.9444	0.9375	0.9583	0.9474	0.7778	0.7333	0.9091	0.9048	1	0.9048	1	0.9412	0.8
19	50984712	0.966405	0.850154	0.820739	0.850728	0.840946	0.839397	0.877107	0.856474	0.816235	0.884371	0.847456	0.840236	0.854799	0.843486	0.838687	0.846883	0.862217	0.716535	0.850522	0.864023	0.840776	0.833936	0.833381	0.841147	0.850856	0.855239	0.84554	0.843759	0.835376	0.812029	0.858585	0.867677	0.829861	0.836855	0.876005	1	0.9286	0.931	0.9565	0.9474	0.931	0.9583	0.875	1	0.963	1	0.931	0.9661	0.9268	0.8636	0.8958	0.9444	0.9231	1	0.9524	0.875	1	0.8235	0.8636	0.8696	0.9459	0.9412	1	1	0.9412	0.9524		0.9091	0.9615	0.9524	0.9474	0.9583	1	0.9677	0.9024	0.9697	0.8889	0.931	0.9783	0.9688	0.8974	0.9394	0.9474	0.9677	0.8571	1	0.6	1	0.9524	1	0.9048	0.6818	1	1	1
2	1855299	NA	0.221258	0.177008	0.207708	0.223021	0.224684	0.268746	0.22382	0.213446	0.218482	0.226338	0.271136	0.241841	0.344306	0.222483	0.192559	0.101171	0.164184	0.207736	0.165792	0.23917	0.239883	0.272902	0.225355	0.216602	0.164075	0.268616	0.125971	0.182707	0.128629	0.202942	0.168628	0.19904	0.233561	0.25241	0.2667	0.2857	0.2692	0.2609	0.175	0.4545	0.2632	0.5172	0.0357	0.1613	0.5333	0.6111	0.3784	0.3793	0.3667	0.3077	0.3704	0.4571	0.2941	0.4848	0.1905	0.4483	0.2083	0.3889	0.1364	0.5238	0.25	0.4167	0.2609	0.25	0.2857	0.25	0.25	0.2895	0.2273	0.3333	0.1481	0.3125	0.3333	0.2745	0.1212	0.3333	0.32	0.3636	0.4062	0.4444	0.2727	0.3333	0.2564	0.4211	0.4	0.3077	0.0667	0.3077	0.4211	0.48	0.3889	0.6154	0.3636	0.25
2	104023992	NA	0.206495	0.248224	0.242727	0.250364	0.21969	0.246482	0.240435	0.230892	0.211267	0.21346	0.24529	0.238337	0.254843	0.203415	0.219261	0.208527	0.153971	0.24448	0.210502	0.191476	0.238671	0.26319	0.243243	0.226699	0.182588	0.27508	0.23063	0.205798	0.17152	0.246202	0.235576	0.196426	0.227255	0.276857	0.0417	0	0.2333	0.0909	0.0976	0.2083	0.0714	0.1714	0.1429	0.2	0.1429	0.15	0.1429	0.1143	0.0833	0.0455	0.25	0	0.1429	0.1538	0.1786	0.1818	0.05	0.0476	0.0909	0.25	0.05	0.2	0.0556	0.4375	0.1081	0.1667	0.1053	0.1429	0.2222	0.1	0.1143	0.2	0.1613	0.1379	0.1786	0.0588	0.3182	0.1714	0.2941	0.0909	0	0.0476	0.0857	0.2222	0.2308	0.4286	0.1538	0.0698	0.2105	0.1579	0	0.25	0.1333	0
2	108075102	0.989772	0.908156	0.883552	0.901187	0.900562	0.898408	0.906831	0.911737	0.894579	0.900956	0.90072	0.917695	0.908796	0.892719	0.896056	0.880888	0.902199	0.83628	0.900117	0.917064	0.884376	0.895025	0.886559	0.894637	0.902064	0.900108	0.888197	0.905434	0.887012	0.82786	0.921361	0.867815	0.877527	0.886632	0.936576	0.9655	0.8824	0.9706	0.8	0.875	0.963	1	0.9412	1	1	0.95	0.8095	1	0.975	0.9474	0.9722	0.9722	0.9	0.9697	0.9412	0.9048	0.9167	0.9545	1	1	0.9167	1	0.9583	0.7692	1	0.9655	0.9697	0.875	0.9615	0.963	0.9688	1	0.8889	0.9556	0.902	1	0.9091	0.963	0.9167	0.9677	0.96	1	0.9048	0.8889	0.95	1	1	1	1	0.9375	1	0.9091	1	0.8235	0.9167
2	236803625	0.747363	0.749421	0.74226	0.78606	0.774007	0.745405	0.818109	0.798112	0.792073	0.872662	0.756382	0.868707	0.755212	0.854629	0.778387	0.635411	0.626277	0.813841	0.837338	0.811487	0.766176	0.801578	0.773123	0.808581	0.819415	0.758803	0.799864	0.672947	0.759588	0.70509	0.763859	0.643132	0.692735	0.783479	0.749383	0.7308	0.8333	0.6552	0.56	0.3684	0.5882	0.48	0.6889	0.619	0.8667	0.7	0.75	0.85	0.6562	0.7667	0.7436	0.6154	0.68	0.6	0.7931	0.68	0.8611	0.6296	0.6522	0.7429	0.7812	0.7059	0.8421	0.7778	0.6429	0.6786	0.8222	0.6316	0.7308	0.8261	0.8182	0.7857	0.7917	0.7879	0.9259	0.8857	0.7826	0.6316	0.7419	0.8649	0.8889	0.9048	0.65	0.8108	0.9032	0.6897	0.7857	0.6364	0.7297	0.8235	0.8889	0.85	0.8421	0.7143	0.8
2	241547047	0.337596	0.222026	0.182822	0.23318	0.1814	0.187823	0.210074	0.219265	0.160649	0.208956	0.173819	0.207247	0.165385	0.297685	0.201836	0.21303	0.192304	0.152087	0.203584	0.201432	0.224516	0.256359	0.266516	0.230758	0.218729	0.230737	0.24239	0.233686	0.188531	0.145876	0.277428	0.170365	0.206994	0.21465	0.211029	0.1875	0.1429	0.05	0.1739	0.0476	0.1111	0.2727	0.2121	0.1905	0.15	0.1429	0.2105	0.1622	0.2647	0.1538	0.0769	0.1304	0.2	0.0938	0.2917	0.2727	0.125	0	0.15	0.1364	0.1724	0.25	0.2941	0	0.25	0.1875	0.3	0.0938	0.0588	0.1481	0.0952	0.0357	0.2258	0.303	0.129	0.2857	0.2143	0.1364	0.2083	0.3333	0.4286	0.2727	0.2727	0.2083	0.1304	0.1538	0.25	0	0.1707	0.2308	0.125	0.1905	0	0.1875	0.25
20	6123614	0.514641	0.470733	0.528648	0.535121	0.4243	0.492876	0.518076	0.538992	0.519555	0.645069	0.471651	0.616522	0.577019	0.633149	0.511182	0.503099	0.591665	0.536658	0.534422	0.560029	0.477963	0.487421	0.530657	0.452499	0.495661	0.471201	0.477421	0.469822	0.526333	0.445087	0.594529	0.242688	0.377132	0.498064	0.507436	0.5909	0.4545	0.6538	0.1905	0.1892	0.2593	0.3333	0.3	0.5882	0.4444	0.3333	0.5217	0.2955	0.3929	0.6429	0.4878	0.5333	0.5769	0.3478	0.5	0.32	0.2258	0.5185	0.3913	0.4091	0.4545	0.3333	0.1818	0.4286	0.6667	0.4615		0.3077	0.2308	0.2308	0.5294	0.5	0.3103	0.4474	0.0968	0.4348	0.6923	0.2857	0.4091	0.5	0.4815	0.4762	0.5	0.4595	0.3333	0.4091	0.5	0.4286	0.413	0.4	0.1739	0.2857	0.5625	0.3333	0.625
20	9837749	NA	0.594087	0.495494	0.551212	0.479189	0.572522	0.580677	0.569772	0.530624	0.618755	0.49133	0.562851	0.398154	0.545184	0.537235	0.512512	0.37684	0.452861	0.500893	0.512002	0.500424	0.514978	0.492587	0.542822	0.524907	0.696213	0.527549	0.492889	0.511714	0.457811	0.6067	0.570661	0.549805	0.54275	0.570855	0.5	0.625	0.3438	0.8182	0.52	0.5238	0.5185	0.5517	0.5714	0.7222	0.5926	0.5789	0.44	0.36	0.7273	0.55	0.3793	0.6667	0.7647	0.6	0.5625	0.619	0.4762	0.4615	0.4286	0.4706	0.2105	0.3636	0.3333	0.8571	0.5405		0.2917	0.6316	0.5417	0.4375	0.3636	0.4545	0.4615	0.3243	0.55	0.619	0.45	0.6364	0.6	0.6875	0.4762	0.5714	0.68	0.6429	0.5909	0.7	0.2143	0.6098	0.6	0.4737	0.2667	0.2	0.619	0.5385
20	19935213	0.592836	0.388412	0.372771	0.400672	0.390486	0.429965	0.411245	0.407663	0.411323	0.405774	0.363563	0.395067	0.381241	0.436941	0.395249	0.383173	0.406537	0.378715	0.429491	0.386343	0.375662	0.390326	0.410753	0.395957	0.394643	0.437972	0.377131	0.40719	0.412104	0.351868	0.431473	0.388753	0.3587	0.354764	0.380476	0.5714	0.5	0.4375	0.4783	0.4048	0.619	0.5417	0.3333	0.4595	0.5714	0.4848	0.1905	0.3846	0.525	0.3636	0.3333	0.4074	0.3333	0.5909	0.3421	0.3793	0.381	0.4783	0.5652	0.6	0.3226	0.4	0.35	0.2105	0.6471	0.3226		0.3824	0.2963	0.3214	0.4783	0.3846	0.4	0.6176	0.4	0.2973	0.5833	0.4074	0.4103	0.4583	0.3611	0.5417	0.5769	0.3333	0.4667	0.4545	0.4545	0.3529	0.4146	0.6111	0.3846	0.4545	0.1818	0.1875	0.3077
20	34269092	0.205078	0.439222	0.26614	0.288522	0.154879	0.272907	0.314817	0.291656	0.249691	0.424252	0.449578	0.319352	0.248272	0.368426	0.335929	0.14282	0.29939	0.445034	0.299075	0.304763	0.385079	0.321991	0.291649	0.27423	0.224919	0.382749	0.304194	0.210582	0.314517	0.126787	0.362154	0.343363	0.225696	0.360043	0.204001	0.1053	0	0	0	0.08	0	0.3333	0.16	0.1	0.1163	0.1034	0.3158	0.0392	0.0909	0.1429	0.1304	0	0.0625	0.069	0.0385	0.2	0	0.0333	0	0	0.1053	0.0588	0	0.0714	0	0.0556		0.0303	0.0303	0.1379	0.0455	0	0	0.1143	0.1212	0.0769	0	0	0.08	0.1053	0.125	0.1538	0.0435	0.04	0	0.0417	0.125	0	0.0488	0.05	0.1111	0.0556	0.0435	0.05	0
20	39225626	0.622767	0.583337	0.478719	0.588532	0.614237	0.607996	0.6278	0.57814	0.513471	0.633748	0.422571	0.586571	0.526249	0.615991	0.543283	0.564963	0.584995	0.395978	0.54449	0.574346	0.52208	0.518974	0.554694	0.506863	0.559107	0.537283	0.53141	0.568831	0.542046	0.462032	0.609638	0.56597	0.565316	0.514489	0.532048	0.381	0.5	0.3158	0.1905	0.2143	0.5263	0.4615	0.3846	0.4091	0.5789	0.4286	0.4706	0.3429	0.32	0.2727	0.5676	0.3889	0.6471	0.5769	0.3871	0.5185	0.24	0.625	0.6087	0.5172	0.5385	0.5333	0.3103	0.625	0.4	0.5161		0.6	0.5455	0.5625	0.6316	0.6471	0.5	0.4333	0.4545	0.5862	0.5789	0.5625	0.5	0.4762	0.7727	0.3636	0.5556	0.5	0.5652	0.6875	0.875	0.4762	0.4694	0.4348	0.5238	0.5294	0.4167	0.3103	0.5
3	308919	0.400369	0.214769	0.187675	0.214801	0.203304	0.201066	0.228929	0.224978	0.249118	0.281581	0.198223	0.37017	0.241197	0.451058	0.234594	0.195003	0.0771133	0.170139	0.233516	0.263665	0.19907	0.233365	0.261067	0.20502	0.228815	0.164755	0.282872	0.194889	0.199922	0.148528	0.199105	0.133469	0.197047	0.227157	0.221848	0.3182	0.2	0.1333	0.0909	0.1613	0.0435	0.1667	0.3056	0	0.1364	0.0476	0.2917	0.3276	0.1538	0.1667	0.2619	0.3929	0.1212	0.0312	0.1667	0.1905	0.2647	0.1739	0.125	0.0556	0.125	0.3043	0.1429	0.625	0.0588	0.025	0.0857	0.0526	0	0.1579	0	0.0435	0.2059	0.2333	0.1163	0.1379	0.15	0.0769	0.1154	0.2812	0.1667	0.1786	0	0.0833	0.1667	0.0714	0.2222	0.0625	0.0889	0.0588	0.3333	0.0385	0.0714	0	0.2143
3	58577542	0.657868	0.485175	0.493046	0.587619	0.602728	0.574314	0.568239	0.578612	0.535564	0.645399	0.492938	0.585341	0.437406	0.671891	0.57135	0.470368	0.481645	0.507179	0.536358	0.593056	0.556433	0.53579	0.58602	0.536108	0.58162	0.662484	0.580939	0.568414	0.581908	0.468702	0.640382	0.4856	0.546537	0.548693	0.556387	0.4	0.5385	0.24	0.3846	0.32	0.5	0.25	0.6316	0.6429	0.6087	0.5	0.6522	0.3077	0.7037	0.5909	0.5238	0.3704	0.5429	0.375	0.5714	0.5	0.5217	0.3548	0.5455	0.6087	0.5278	0.3125	0.2857	0.5455	0.3636	0.4643	0.4118	0.5	0.4828	0.4074	0.5455	0.5	0.4828	0.5294	0.3191	0.5909	0.3793	0.4348	0.48	0.4138	0.4091	0.6957	0.4667	0.5652	0.55	0.4783	0.5714	0.5	0.4839	0.6818	0.5714	0.4118	0.6154	0.4545	0.3889
3	127218553	0.384414	0.358653	0.342855	0.386914	0.356434	0.320955	0.403887	0.364582	0.297849	0.380609	0.283728	0.340041	0.327095	0.419909	0.37254	0.338306	0.411216	0.257304	0.347486	0.390867	0.301597	0.337546	0.36596	0.346421	0.357101	0.350141	0.384383	0.339112	0.30904	0.251099	0.374465	0.323607	0.304212	0.296703	0.360795	0.3846	0.2857	0.1351	0.35	0.3448	0.3462	0.16	0.1	0.1579	0.1724	0.2174	0.2	0.2453	0.3333	0.1538	0.2857	0.2222	0.3871	0.72	0.2258	0.4	0.2432	0.1905	0.1875	0.16	0.0882	0.125	0.2857	0.1875	0.5	0.1818	0.3556	0.2759	0.3125	0.1176	0.5	0.2727	0.4138	0.1667	0.1739	0.1538	0.3636	0.2105	0.3125	0.381	0.4545	0.2593	0.4167	0.3429	0.32	0.2941	0.2727	0.2667	0.4211	0.2727	0.2	0.2222	0.3529	0.3	0.1538
3	128496590	0.758669	0.808339	0.660837	0.893959	0.76755	0.823215	0.91716	0.82989	0.945073	0.917393	0.709881	0.574043	0.811047	0.926493	0.861661	0.895819	0.873321	0.918307	0.91493	0.76689	0.871712	0.85043	0.864504	0.769428	0.809761	0.759839	0.774329	0.675089	0.836058	0.961668	0.859552	0.624213	0.508234	0.943597	0.880839	0.7826	1	0.9143	0.5667	0.359	1	0.7037	0.9565	0.8095	0.8182	0.9583	0.8	0.4545	0.8333	0.9512	0.8824	0.8929	0.4483	0.9333	0.7714	0.7586	0.7586	0.8235	0.9	0.7368	0.8966	0.5	0.6471	0.6667	0.8182	0.8571	0.7872	0.7812	0.625	0.6818	0.8462	0.5	0.8621	0.68	0.8636	0.6765	0.6667	0.7857	0.697	0.8929	0.6061	0.5556	0.56	0.8333	0.8261	0.7222	0.6667	0.8824	0.8974	0.75	0.8571	0.6923	0.7222	0.7692	0.8571
4	7876657	NA	0.359096	0.268501	0.355878	0.286282	0.362499	0.396573	0.360447	0.343381	0.460213	0.329766	0.401914	0.229231	0.400319	0.396399	0.282884	0.373667	0.290221	0.341159	0.263563	0.367419	0.337122	0.354014	0.273349	0.326591	0.446858	0.329766	0.233946	0.314568	0.218069	0.425525	0.301031	0.326491	0.344666	0.271633	0.25	0.3333	0.2667	0.3158	0.2647	0.4667	0.5	0.5	0.2222	0.2778	0.5833	0.4615	0.2	0	0.2381	0.2564	0.3704	0.3846	0.1538	0.3636	0.5385	0.56	0.2353	0.1538	0.3125	0.1613	0.2	0.2778	0.3125	0.1818	0.2308	0.1515	0.3182	0.2222	0.28	0.1875	0.375	0.3043	0.2	0.3226	0.3714	0.2941	0.2667	0.3158	0.6	0.25	0.1667	0.3571	0.3929	0.3333	0.4615	0.25	0.1538	0.3226	0.5333	0.0833	0	0.3	0.5	0.25
4	8010611	0.841784	0.655038	0.671178	0.714556	0.710298	0.691075	0.709617	0.697895	0.648767	0.696757	0.692972	0.677053	0.722245	0.739966	0.699337	0.695511	0.667816	0.575976	0.693156	0.698177	0.700933	0.684777	0.694351	0.678361	0.685214	0.730891	0.742801	0.712224	0.685223	0.640324	0.715369	0.668809	0.694324	0.685828	0.731546	0.9048	0.625	0.7667	0.7742	0.8	0.6667	0.7391	0.8298	0.6	0.8125	0.8	0.8333	0.6389	0.9091	0.8462	0.7317	0.5556	0.7895	0.9118	0.7568	0.875	0.8148	0.6154	0.6923	0.75	0.8611	0.7273	0.8	0.8333	0.6842	0.5588	0.8049	0.9444	0.8667	0.875	0.7647	0.5238	0.7333	0.9	0.7619	0.8387	0.8261	0.9	0.8	0.7308	0.8936	0.8947	0.7917	0.75	0.7241	0.9375	0.7778	0.6154	0.7907	0.7692	0.9333	0.8462	0.7727	0.7368	0.8889
4	8607979	0.455655	0.342396	0.328227	0.381439	0.36013	0.381557	0.317966	0.364356	0.303296	0.332013	0.397037	0.352337	0.345657	0.407764	0.448749	0.28692	0.275857	0.330359	0.369879	0.37135	0.400752	0.396881	0.414222	0.394568	0.359237	0.394559	0.405902	0.375142	0.365569	0.471617	0.40856	0.342418	0.351697	0.383321	0.388784	0.4091	0.6154	0.5909	0.3529	0.325	0.3478	0.381	0.2857	0.6364	0.5263	0.6923	0.381	0.3158	0.4348	0.3448	0.3333	0.36	0.2812	0.4583	0.4138	0.15	0.3043	0.4545	0.4583	0.45	0.3438	0.4286	0.1053	0.375	0.6154	0.2069	0.4118	0.2692	0.4194	0.4286	0.5652	0.6522	0.6667	0.3429	0.4412	0.2143	0.4444	0.5	0.4074	0.5385	0.5185	0.3333	0.3158	0.4595	0.2	0.3478	0.4	0.1538	0.2895	0.3529	0.2778	0.3846	0.6	0.0625	0.1667
4	19739321	NA	0.72677	0.619516	0.752606	0.701477	0.694018	0.74404	0.738652	0.701278	0.773868	0.683127	0.746452	0.646169	0.708658	0.761166	0.54957	0.654591	0.596445	0.690127	0.737292	0.639247	0.73241	0.691124	0.746875	0.727992	0.799729	0.683024	0.62501	0.731927	0.594483	0.750744	0.738917	0.697473	0.674519	0.716084	0.76	0.8333	0.5714	0.6667	0.7222	0.7	0.7917	0.9375	0.8421	0.7727	0.8462	0.7727	0.6111	0.5714	0.75	0.5532	0.56	0.7436	0.6071	0.7576	0.5789	0.7059	0.5	0.5882	0.8125	0.6667	0.7917	0.5714	0.6	0.7273	0.5625	0.3636	0.8125	0.7407	0.4167	0.6774	0.3571	0.6842	0.6071	0.6591	0.8409	0.7368	0.7778	0.7083	0.9167	0.5667	0.8	0.75	0.7	0.7742	0.6364	0.6923	0.8235	0.7812	0.7333	0.6842	0.5	0.6522	0.5238	0.6
4	186227409	NA	0.858266	0.78157	0.830818	0.739295	0.834224	0.826507	0.820935	0.783548	0.861841	0.786174	0.836152	0.772402	0.800659	0.83889	0.819758	0.816559	0.514068	0.813383	0.78854	0.791056	0.762869	0.776751	0.775319	0.790482	0.85754	0.8183	0.834564	0.82634	0.683061	0.842244	0.848738	0.78751	0.795516	0.826666	0.625	0.9231	0.6053	0.8	0.8462	0.6538	0.8261	0.8182	0.8235	0.6818	0.8125	0.6923	0.525	0.6452	0.8519	0.7941	0.8	0.7812	0.7568	0.7857	0.5	0.7	0.6316	0.6471	0.6667	0.7143	0.6522	0.6429	0.5714	0.7778	0.575	0.7083	0.8	0.6667	0.5238	0.7059	0.7857	0.7059	0.814	0.697	0.8125	0.8421	0.6296	0.68	0.7857	0.68	0.8125	0.6875	0.6471	0.625	0.4667	0.7857	0.6667	0.7045	0.9444	0.7778	0.6	0.7895	0.6667	0.5833
5	980593	0.636405	0.715959	0.655925	0.694079	0.619225	0.669993	0.712676	0.695568	0.707077	0.727011	0.651548	0.721565	0.615142	0.752216	0.650849	0.592095	0.702387	0.58971	0.705941	0.680398	0.657344	0.689434	0.668762	0.641156	0.707252	0.749181	0.657016	0.617835	0.671609	0.591064	0.690434	0.553908	0.60388	0.655885	0.697195	0.8065	0.75	0.7941	0.25	0.3947	0.6071	0.8	0.6491	0.65	0.72	0.6471	0.619	0.619	0.6486	0.7647	0.6296	0.8333	0.7955	0.8125	0.5667	0.6522	0.7353	0.5714	0.84	0.7692	0.8333	0.75	0.6333	0.625	0.7333	0.697	0.5862	0.6207	0.7273	0.6207	0.7917	0.7333	0.8148	0.7778	0.6667	0.75	0.7188	0.5714	0.7692	0.6061	0.5769	0.6522	0.7826	0.7568	0.8571	0.9032	0.7273	0.75	0.6889	0.6364	0.5333	0.7826	0.6	0.7826	0.5
5	38445672	0.742282	0.607763	0.55962	0.604724	0.621541	0.577193	0.612683	0.608704	0.538918	0.634722	0.580273	0.614402	0.58269	0.632514	0.608131	0.56184	0.402807	0.561517	0.591601	0.574756	0.547656	0.656717	0.610764	0.592716	0.569141	0.490372	0.578294	0.59539	0.541396	0.48826	0.566842	0.387112	0.550764	0.586527	0.633035	0.75	0.8333	0.7407	0.5556	0.0323	0.7778	0.6111	0.8529	0.8947	0.6818	0.7692	0.7419	0.8571	0.9259	0.7391	0.7059	0.5217	0.8667	0.8462	0.7188	0.9048	0.75	0.8235	0.6	0.9375	0.8077	0.8214	0.8	0.5385	0.8	0.6818	0.6667	0.7647	0.7778	0.88	0.8889	0.7083	0.75	0.8974	0.8333	1	0.5882	0.5	0.8696	0.9474	0.88	0.8333	0.6818	0.6333	0.8333	0.8889	0.6429	0.8571	0.7143	0.375	0.8667	0.8	0.8235	0.8095	0.75
5	59570092	NA	0.503371	0.493603	0.528011	0.603907	0.578818	0.571797	0.570567	0.480982	0.625107	0.471176	0.633291	0.396304	0.424137	0.57621	0.322016	0.602234	0.532086	0.559078	0.574166	0.472947	0.472847	0.534006	0.539569	0.580696	0.530498	0.460152	0.572191	0.578094	0.398543	0.582361	0.556545	0.529625	0.426021	0.416874	0.4737	0.6	0.5	0.65	0.5	0.6667	0.5	0.6316	0.5909	0.375	0.7391	0.375	0.641	0.3438	0.24	0.5897	0.3846	0.4762	0.6	0.5161	0.4783	0.619	0.4118	0.45	0.5263	0.5152	0.5556	0.6	0.5714	0.7368	0.4444	0.4688	0.5714	0.6286	0.3158	0.3704	0.6522	0.4545	0.6296	0.6154	0.4286	0.6154	0.45	0.3438	0.6667	0.7931	0.75	0.8235	0.3438	0.3571	0.5652	0.6364	0.65	0.6571	0.6111	0.7273	0.4375	0.4375	0.5556	0.2667
5	92770579	0.756617	0.653574	0.641799	0.642041	0.663146	0.625803	0.667722	0.632828	0.614472	0.628817	0.633434	0.644153	0.754709	0.630763	0.610157	0.619649	0.637797	0.410008	0.631167	0.648511	0.597412	0.609335	0.605096	0.582242	0.611968	0.638342	0.620267	0.605499	0.644995	0.566641	0.629807	0.660242	0.605845	0.591077	0.653715	0.7931	0.9167	0.625	0.7188	0.7097	0.5	0.6333	0.5429	0.5	0.5882	0.4286	0.5185	0.8036	0.5806	0.7407	0.6923	0.4667	0.5862	0.5926	0.7407	0.5909	0.4444	0.76	0.5556	0.5556	0.8788	0.76	0.5	0.7059	0.7647	0.7027	0.6765	0.5357	0.5938	0.6923	0.5909	0.5769	0.5143	0.6053	0.7838	0.5556	0.3158	0.7273	0.6471	0.5769	0.4615	0.5357	0.6538	0.8333	0.4615	0.6667	0.4167	0.375	0.7727	0.6316	0.625	0.44	0.6316	0.5357	0.5333
5	133610124	NA	0.848078	0.813866	0.828707	0.782533	0.837172	0.827108	0.843971	0.821771	0.864742	0.828387	0.842882	0.800214	0.829999	0.82892	0.828267	0.876335	0.765648	0.818631	0.809314	0.815236	0.82549	0.825059	0.818041	0.833845	0.863195	0.822626	0.828208	0.821774	0.728579	0.871188	0.817624	0.805134	0.835717	0.831654	0.7812	0.8182	0.8261	0.7619	0.7895	0.7742	0.85	0.9062	0.7368	0.8182	0.9231	0.8519	0.825	0.8846	0.8571	0.875	0.7576	0.931	0.8333	0.8485	0.9444	0.6429	0.9167	0.7	0.95	0.8	0.7429	0.8125	0.8	0.7059	0.8222	0.8378	0.9444	0.8571	0.9615	0.8	0.8889	0.871	0.807	0.8485	0.9429	0.8519	0.84	0.6774	0.8261	0.9167	0.8696	0.8667	0.75	0.7097	0.8889	0.6	0.625	0.8511	0.75	0.9412	1	0.95	0.9333	0.75
5	141040890	0.565675	0.233902	0.289733	0.26171	0.323083	0.261723	0.302336	0.279416	0.282516	0.27835	0.2956	0.293695	0.268823	0.303959	0.27891	0.26575	0.233003	0.235431	0.293657	0.259343	0.271832	0.257942	0.323222	0.309177	0.279212	0.308225	0.322026	0.238241	0.281393	0.216203	0.308028	0.316704	0.260009	0.262503	0.379506	0.24	0.1	0.2963	0.2778	0.1837	0.3684	0.3478	0.1429	0.1053	0.12	0.3333	0.0333	0.1463	0.4583	0.0714	0.2143	0.1379	0.3	0.1364	0.1714	0.1364	0.2963	0.0714	0.1765	0.1304	0.0769	0.1176	0.1818	0.1667	0.1667	0.0571	0.1613	0.2917	0.0435	0.2593	0.2609	0.0667	0.1667	0.1034	0.1556	0.15	0.1333	0.0769	0.1923	0.3448	0.28	0.2188	0.2381	0.125	0.2105	0.3529	0.2	0.0909	0.25	0	0.0909	0.2273	0.2857	0.1111	0.2
5	152405485	0.472574	0.237761	0.243862	0.340337	0.347263	0.316931	0.3477	0.328936	0.304012	0.333013	0.314566	0.343853	0.356776	0.380303	0.346982	0.234367	0.213336	0.202043	0.320811	0.269435	0.310569	0.367731	0.368892	0.317996	0.320348	0.352446	0.364105	0.304732	0.292595	0.410372	0.297612	0.305669	0.329466	0.31685	0.350831	0.5217	0.1429	0.3571	0.4091	0.4688	0.4286	0.6111	0.75	0.6667	0.5333	0.3636	0.4583	0.4286	0.3704	0.375	0.5	0.3636	0.3636	0.5833	0.5	0.4545	0.5385	0.4583	0.25	0.3929	0.3913	0.3462	0.3571	0.1667	0.6364	0.2857	0.4103	0.5	0.3913	0.5333	0.6364	0.2308	0.375	0.4318	0.3226	0.2381	0.4	0.3182	0.3846	0.5714	0.5	0.4839	0.4762	0.5152	0.3333	0.5333	0.3077	0.3333	0.4545	0.375	0.3333	0.2222	0.5	0.5882	0.3571
5	159097396	0.303868	0.256875	0.289147	0.25313	0.115864	0.217612	0.30597	0.306041	0.399673	0.285034	0.43493	0.334056	0.274408	0.495892	0.387271	0.373113	0.371489	0.423963	0.315341	0.372772	0.42421	0.492853	0.283537	0.382521	0.203214	0.340663	0.343116	0.225464	0.181809	0.485508	0.469298	0.0827341	0.160928	0.2738	0.449547	0.2632	0.3636	0.2059	0	0.1	0.24	0.2692	0.3103	0.2917	0.1364	0.4118	0.1786	0.3243	0.3548	0.2424	0.2564	0.2581	0.1481	0.1818	0.25	0.2609	0.2286	0.3333	0.3226	0.25	0.1346	0.5333	0	0.25	0.3529	0.2703	0.2222	0.2258	0.2778	0.4	0.1364	0.2857	0.4	0.2245	0.1905	0.1429	0.25	0.2667	0.2857	0.4	0.28	0.0625	0.25	0.3793	0.3478	0.2857	0.4	0.5	0.3793	0.2667	0.3	0.2	0	0.2692	0.4444
5	164296928	0.483214	0.432488	0.43255	0.408527	0.370433	0.368831	0.479477	0.432661	0.487305	0.448787	0.543401	0.550165	0.602814	0.484823	0.520643	0.433428	0.425051	0.414447	0.46057	0.45517	0.358597	0.437865	0.399314	0.522182	0.522303	0.489965	0.506403	0.383978	0.411783	0.605414	0.406783	0.319405	0.301743	0.524166	0.501824	0.5312	0.6154	0.7	0.2353	0.2195	0	0.1176	0.6842	0.4444	0.3846	0.5	0.3636	0.7273	0.5333	0.6667	0.3077	0.2857	0.3333	0.3333	0.6538	0.4444	0.1923	0.3	0.5	0.375	0.4	0.1818	0.3182	0.2727	0.7143	0.3529	0.2069	0.1923	0.4231	0.4737	0.3448	0.3043	0.2222	0.3	0.3	0.12	0.2143	0.2273	0.25	0.3871	0.2667	0.3684	0.35	0.4062	0.4615	0.125	0.5714	0.4286	0.2778	0.4783	0.3077	0.3529	0.5556	0.3846	0.5556
6	5995533	0.369648	0.156313	0.139091	0.145104	0.148898	0.145476	0.164475	0.167248	0.151069	0.176267	0.140026	0.179531	0.0936719	0.187788	0.152846	0.1453	0.128762	0.162201	0.145676	0.130106	0.16021	0.199888	0.178505	0.176704	0.167246	0.157495	0.195551	0.126692	0.142296	0.115076	0.195084	0.204905	0.158968	0.160656	0.159646	0.2273	0.25	0.1579	0.0625	0.36	0.2667	0.3043	0.3333	0.4	0.2143	0.3529	0.1304	0.4	0.1875	0.3333	0.2083	0.2308	0.1667	0.2609	0.3333	0.24	0.4667	0.2105	0.1875	0.2	0.1429	0.0625	0.2222	0.0909	0.3529	0.16	0.175	0.32	0.1923	0.3077	0.15	0.1	0.35	0.1	0.2581	0.1905	0.25	0.1176	0.1923	0.5	0.1667	0.125	0.2667	0.2759	0.3462	0.4286	0.4	0.0909	0.1667	0.1875	0.1875	0.1875	0	0	0.1667
6	10392286	NA	0.279865	0.275003	0.290843	0.268323	0.287101	0.270878	0.302683	0.249941	0.312478	0.347999	0.389908	0.410117	0.41364	0.333183	0.312142	0.306535	0.302122	0.324545	0.362527	0.302258	0.310001	0.305279	0.340993	0.274424	0.260496	0.312541	0.311789	0.270605	0.458314	0.315645	0.251283	0.239737	0.256857	0.402875	0.2273	0.2	0.1739	0	0.1	0.1739	0.1579	0.1364	0.1304	0.1875	0.2143	0.1875	0.3529	0.2	0.1364	0.1282	0.2273	0.1579	0.1034	0.2381	0.2	0.3	0.0667	0.3636	0.3043	0.1786	0.1667	0.25	0.1667	0.125	0.2162	0.2195	0.1562	0.0909	0.2333	0.16	0	0.3043	0.2564	0.1136	0.027	0.2941	0.1	0.12	0.3462	0.3333	0.3889	0.2857	0.1463	0.0952	0.1667	0.3	0.0909	0.1667	0	0.1429	0.2273	0.3462	0.2273	0.2667
6	10424087	0.305346	0.167818	0.21415	0.198067	0.191668	0.186929	0.172631	0.18696	0.16614	0.162513	0.188452	0.192774	0.19078	0.262915	0.198344	0.211612	0.181242	0.158106	0.181078	0.19994	0.20705	0.22518	0.231985	0.215336	0.1814	0.186235	0.251454	0.227292	0.181666	0.301766	0.217765	0.167575	0.166215	0.192951	0.200197	0.0741	0.0833	0.0968	0.2941	0.122	0.1739	0.4	0.1111	0.1034	0.2308	0.0476	0.2778	0.0833	0.1176	0.1053	0.0976	0.2174	0.0357	0.0667	0.2222	0.1071	0.0909	0.2353	0.25	0.0417	0.1795	0.1154	0.28	0	0.0556	0.2273	0.1351	0.0833	0.1053	0.16	0.2692	0.1379	0.1034	0.1538	0.1176	0.0857	0.15	0.1429	0.1111	0.0417	0.2414	0.2667	0.2308	0.0345	0.1875	0.3529	0.1875	0.1	0.122	0.1667	0.1	0.0556	0	0.1739	0.1538
6	26225040	0.716217	0.35643	0.46536	0.455412	0.368798	0.538584	0.547548	0.529418	0.57709	0.415811	0.55593	0.310002	0.466101	0.604201	0.3128	0.508788	0.500357	0.573033	0.514644	0.411392	0.552518	0.538833	0.508701	0.604874	0.36269	0.777747	0.553826	0.28692	0.486702	0.66682	0.777005	0.477971	0.306072	0.565682	0.748253	0.5714	0.5	0.75	0.3571	0.625	0.7097	0.8333	0.8519	0.6667	0.5294	0.6923	0.7895	0.5161	0.92	0.8261	0.2414	0.7826	0.6111	0.45	0.5625	0.3333	0.6522	0.5	0.7333	0.5833	0.6667	0.6111	0.5238	0.25	0.8667	0.4074	0.3913	0.4815	0.4091	0.7619	0.5769	0.6364	0.6087	0.5556	0.4643	0.5833	0.6667	0.619	0.5625	0.7143	0.7391	0.8333	0.5	0.4839	0.8824	0.75	0.6667	0.6471	0.8235	0.7143	0.5882	0.6111	0.6667	0.5217	0.5714
6	27815448	0.435274	0.303657	0.372665	0.335532	0.280159	0.380442	0.366352	0.348257	0.34614	0.310683	0.426671	0.261906	0.304612	0.499568	0.290662	0.438072	0.362513	0.345472	0.355453	0.27046	0.360972	0.369232	0.419137	0.399877	0.230663	0.518531	0.406622	0.1994	0.368263	0.457394	0.58128	0.155708	0.242623	0.396653	0.431445	0.2593	0.1667	0.1818	0	0.0213	0.1538	0.0909	0.3143	0.1579	0.1	0.1333	0.25	0.175	0.3103	0.4516	0.0909	0.125	0.2326	0.2759	0.0625	0.2381	0.1	0.2083	0.15	0.3182	0.32	0.125	0.2667	0.2	0.2308	0.0606	0.1143	0.3333	0.1304	0.3462	0.0476	0.15	0.25	0.0606	0.093	0.0625	0.0556	0.1364	0	0.1935	0.2609	0.0357	0.2083	0.1875	0.35	0.3636	0	0.2308	0.25	0.1818	0.2	0.4231	0.1176	0.1111	0.0714
6	32058833	1	0.846831	0.870425	0.90031	0.846879	0.86587	0.87965	0.890746	0.909623	0.917201	0.841993	0.903663	0.841217	0.883003	0.875679	0.842912	0.892775	0.80907	0.865255	0.8404	0.871649	0.852199	0.86742	0.838347	0.888443	0.901576	0.869737	0.881202	0.87556	0.825129	0.899425	0.849937	0.816802	0.854923	0.888218	0.9474	1	0.96	0.8276	0.8333	0.9	0.875	0.9189	0.9615	1	0.8333	0.8667	0.8636	0.8387	0.9545	0.9714	0.9333	0.9032	0.8974	0.92	0.9545	0.8	0.8095	0.9333	0.8889	0.9744	1	0.913	0.9333	0.8333	0.9032	0.9333	0.8485	1	0.9355	0.8333	0.8696	0.8214	0.9189	0.9706	1	0.8333	1	0.9565	1	0.9333	1	0.8333	0.9474	0.8261	1	1	0.8889	0.8974	0.8333	0.9524	0.9643	0.9375	0.8387	1
6	33080752	0.678241	0.661769	0.574192	0.776621	0.740353	0.682124	0.656211	0.671752	0.425652	0.76661	0.814587	0.503446	0.764927	0.74216	0.802794	0.71069	0.685348	0.705624	0.722781	0.827231	0.7618	0.824828	0.674922	0.680382	0.6046	0.712313	0.707713	0.715296	0.588638	0.882539	0.84717	0.594739	0.570436	0.775249	0.776056	0.5833	0.8824	0.84	0.75	0.7949	0.4737	0.9091	0.9565	0.8235	0.381	0.75	0.5217	0.4091	0.9032	0.8846	0.6316	0.6786	0.5517	0.6522	0.8	0.2258	0.8276	0.9	0.7647	0.9231	0.7353	0.65	0.6	0.9333	0.9091	0.8205	0.6389	0.9	0.7143	0.9565	0.8696	0.4	0.6486	0.8529	0.7317	0.7714	0.875	0.6	0.76	0.8286	0.55	0.7	0.8333	0.9444	0.6	0.8125	0.5455	0.6923	0.8182	0.7368	0.7692	0.6364	0.7333	0.8182	0.75
6	75493814	NA	0.446005	0.442728	0.45519	0.323767	0.504686	0.459365	0.470486	0.515725	0.520414	0.391875	0.54197	0.47388	0.498257	0.46422	0.450517	0.503092	0.464716	0.462884	0.438872	0.451211	0.411511	0.420444	0.463668	0.500559	0.473921	0.47922	0.453362	0.449888	0.322117	0.529613	0.356771	0.353572	0.437835	0.420323	0.5833	0.5	0.55	0.3125	0.2581	0.7778	0.45	0.7059	0.6667	0.9286	0.6667	0.5	0.3415	0.5417	0.6471	0.4865	0.4211	0.6471	0.6471	0.5909	0.5714	0.4762	0.4545	0.3846	0.5625	0.7143	0.5455	0.6111	0.6	0.3333	0.5789	0.4848	0.5909	0.5667	0.4	0.75	0.619	0.5	0.6744	0.6	0.4	0.5862	0.4	0.1429	0.7222	0.6667	0.6364	0.7692	0.4474	0.7059	1	0.7778	0.7143	0.5806	0.5833	0.9	0.6471	0.5294	0.7059	0.8
6	75493926	NA	0.678861	0.673985	0.699708	0.562497	0.745368	0.705086	0.708749	0.755491	0.775059	0.65194	0.781498	0.723196	0.742045	0.713054	0.700626	0.750414	0.716061	0.722566	0.650428	0.685575	0.633194	0.657523	0.698734	0.749013	0.703746	0.710717	0.733149	0.719018	0.556395	0.744949	0.513946	0.55864	0.660244	0.611651	0.7812	0.6923	0.5714	0.35	0.3947	0.8333	0.375	0.6364	0.6	0.8095	0.6957	0.7391	0.5682	0.5882	0.6667	0.5472	0.5172	0.7073	0.6364	0.7931	0.6364	0.5758	0.5217	0.5	0.5	0.8529	0.7333	0.6957	0.6471	0.65	0.5556	0.575	0.625	0.8333	0.5	0.6667	0.5714	0.5	0.7021	0.4615	0.2381	0.6	0.3929	0.4815	0.7188	0.5652	0.7037	0.7333	0.6444	0.4737	0.7143	0.5833	1	0.6512	0.6429	0.4545	0.6667	0.7647	0.7727	0.7
6	128882638	0.446679	0.415091	0.471913	0.442281	0.418996	0.436882	0.409514	0.497427	0.433399	0.515356	0.459399	0.596993	0.409979	0.487484	0.464761	0.467666	0.509505	0.243107	0.48113	0.550487	0.428456	0.468073	0.475377	0.468414	0.515778	0.381481	0.510868	0.493918	0.482064	0.381683	0.526822	0.262624	0.364922	0.410166	0.436373	0.48	0.3846	0.5	0.1538	0.3077	0.3182	0.1724	0.275	0.55	0.5769	0.4828	0.5882	0.3684	0.3143	0.4583	0.359	0.2581	0.4706	0.6071	0.5278	0.5484	0.5312	0.3929	0.5	0.56	0.4333	0.5217	0.7	0.6	0.2857	0.4118	0.4571	0.6129	0.4643	0.5294	0.5926	0.4	0.4167	0.4651	0.44	0.4762	0.3529	0.5	0.4138	0.3913	0.55	0.4762	0.5333	0.5556	0.5833	0.5926	0.3889	0.5	0.6889	0.3333	0.4737	0.5556	0.5	0.48	0.4545
6	131950448	0.3216	0.164905	0.174443	0.171531	0.143081	0.170218	0.177668	0.18238	0.191141	0.173923	0.15439	0.202673	0.134834	0.213843	0.170354	0.148952	0.149288	0.160763	0.182435	0.153764	0.168102	0.199597	0.214559	0.193004	0.176697	0.258454	0.210006	0.13321	0.170497	0.130274	0.287535	0.194588	0.158466	0.175021	0.187778	0.1471	0.1429	0.2	0.1333	0.0556	0.1111	0.381	0.2903	0.1	0.1818	0.25	0.129	0.125	0.1852	0.4375	0.1667	0.1333	0.1111	0.1724	0.1724	0.1304	0.1923	0.2778	0.1667	0.08	0.037	0.087	0.0526	0.1429	0.1667	0.1163	0.0286	0.2593	0	0.1562	0.1364	0	0.0857	0.0789	0.0435	0.0882	0.0357	0	0.0714	0.3333	0.1892	0.2727	0.3684	0.0741	0.2609	0.1667	0	0	0.0811	0	0.2727	0	0.0455	0.175	0.0769
6	157659644	0.530788	0.448974	0.296796	0.484806	0.335976	0.39306	0.442254	0.423816	0.492158	0.431147	0.399954	0.424706	0.319759	0.376987	0.315982	0.423306	0.46976	0.309128	0.389486	0.354292	0.412809	0.462208	0.393428	0.369835	0.375976	0.488585	0.435869	0.408409	0.457886	0.289133	0.493325	0.545256	0.385901	0.378438	0.458584	0.4	0.5	0.3214	0.56	0.561	0.375	0.5	0.3333	0.5	0.4688	0.2353	0.5882	0.1224	0.2927	0.32	0.3571	0.3333	0.1515	0.2857	0.5	0.5185	0.4074	0.3913	0.3462	0.4167	0.2564	0.4706	0.3333	0.3	0.4737	0.2424	0.28	0.4545	0.28	0.1714	0.2963	0.1818	0.2581	0.4722	0.3947	0.5333	0.4615	0.0769	0.4	0.5357	0.2727	0.35	0.4783	0.2973	0.0909	0.5714	0.4167	0.1	0.3214	0.2727	0.4118	0.2308	0.1333	0.5	0.2222
7	516792	0.433087	0.253564	0.277807	0.28181	0.23188	0.22538	0.26867	0.312106	0.393781	0.391357	0.263639	0.37668	0.302015	0.435785	0.419212	0.193217	0.320618	0.353392	0.325496	0.338607	0.211537	0.332759	0.289238	0.284774	0.380287	0.355197	0.311214	0.286824	0.298626	0.196247	0.417856	0.159789	0.164078	0.285713	0.255343	0.125	0	0.28	0	0.0556	0.1304	0.0625	0.2121	0.0909	0.1111	0.15	0.25	0.4286	0.1538	0	0.1515	0.05	0.3636	0	0.1304	0.0667	0.3684	0.05	0	0.0833	0.2258	0.15	0.3333	0.2	0.0714	0.0385	0.1538	0.1071	0.1667	0.3333	0.2353	0.3077	0.0769	0.3636	0.2759	0.1905	0.2609	0.1176	0.0385	0.2667	0.3	0.2222	0.2857	0.1944	0.2692	0.3846	0.4444	0.1	0.1029	0	0.0769	0.381	0.1176	0.36	0.1111
7	139798242	0.72033	0.668215	0.658412	0.654752	0.647382	0.683092	0.711349	0.671424	0.600032	0.682245	0.672273	0.722936	0.631838	0.686523	0.72478	0.698863	0.699012	0.654121	0.682634	0.682678	0.59233	0.636077	0.664744	0.707948	0.675713	0.591475	0.675148	0.611174	0.648494	0.617607	0.71085	0.587109	0.586519	0.643279	0.649508	0.7333	0.9	0.9032	0.75	0.5714	0.8077	0.7895	0.8824	0.9	0.625	0.7143	0.7	0.6857	0.7308	0.8276	0.7179	0.7407	0.7368	0.8333	0.7667	0.84	0.619	0.6923	0.7083	0.5385	0.6364	0.4615	0.8	0.8333	0.64	0.6538	0.7429	0.625	0.7714	0.5	0.7391	0.72	0.8	0.5185	0.675	0.75	0.7	0.6316	0.56	0.619	0.92	0.7	0.8276	0.7857	0.6957	0.7727	0.8333	0.6923	0.575	0.7273	0.9231	0.8667	0.9375	0.5556	0.8889
7	157540890	0.92528	0.858441	0.88815	0.876538	0.863772	0.883667	0.86981	0.892694	0.906882	0.926622	0.894027	0.877012	0.889997	0.886705	0.89366	0.893053	0.785006	0.818002	0.853257	0.844642	0.815047	0.89242	0.868734	0.852961	0.899267	0.899986	0.864007	0.889707	0.895889	0.80322	0.909073	0.843787	0.869748	0.885245	0.879175	0.9259	1	0.9474	0.8	0.6977	0.9286	0.8276	0.9487	0.8889	0.9091	0.8125	1	0.907	0.931	0.9032	0.9688	0.8214	0.8462	0.9643	0.9706	1	0.9231	0.9706	0.96	0.9091	0.8095	0.6923	0.9474	0.75	0.9286	0.9697	0.8611	0.925	1	0.9167	0.9643	0.8636	0.8065	0.9355	0.8485	0.9091	1	0.9565	0.7941	0.9667	0.9394	0.9545	0.9231	0.9048	0.9643	0.9375	1	0.75	0.8039	1	0.9375	0.8696	1	0.8421	0.7778
7	157576284	0.789592	0.595242	0.676534	0.679048	0.698632	0.676992	0.68546	0.671942	0.619851	0.669387	0.650772	0.686399	0.650626	0.754211	0.658086	0.587307	0.515667	0.604745	0.710047	0.636437	0.668432	0.665746	0.674511	0.683482	0.669237	0.653903	0.66716	0.565928	0.679369	0.601217	0.677388	0.525806	0.632372	0.694436	0.700387	0.84	0.8667	0.7059	0.5789	0.6765	0.625	0.5625	0.72	0.6154	0.6667	0.7857	0.64	0.7407	0.7857	0.7097	0.8148	0.9091	0.7931	0.88	0.875	0.8571	0.8182	0.7083	0.6667	0.6842	0.7083	0.5417	0.68	0.75	0.5882	0.4194	0.7941	0.5946	0.7368	0.8571	0.6296	0.7083	0.7667	0.8077	0.875	0.5789	0.7368	0.4737	0.5	0.7273	0.76	0.3889	0.619	0.8205	0.6522	0.5385	0.5	0.4286	0.7959	0.8182	0.6667	0.8182	0.5	0.6667	0.5
7	157738547	0.821394	0.584685	0.584651	0.684543	0.62852	0.633707	0.642388	0.643733	0.644204	0.709302	0.59023	0.692301	0.709791	0.784799	0.637309	0.58117	0.635278	0.505235	0.63371	0.638642	0.563667	0.656636	0.641607	0.582231	0.696041	0.719148	0.641807	0.706912	0.6322	0.577878	0.656456	0.548296	0.597372	0.616912	0.650455	0.6897	0.7857	0.8571	0.7143	0.4643	0.75	0.6842	0.7907	0.625	0.8125	0.7222	0.8095	0.9	0.7742	0.8649	0.7059	0.6923	0.4	0.76	0.7949	0.6786	0.7778	0.5238	0.7059	0.8214	0.7143	0.8333	0.6471	0.7778	0.6667	0.5769	0.6176	0.6111	0.7391	0.7727	0.619	0.7778	0.5143	0.5625	0.85	0.84	0.5	0.7931	0.6774	0.65	0.85	0.5	0.7895	0.7727	0.6471	0.8214	0.8462	0.4286	0.7111	0.75	0.8667	0.7143	0.6667	0.7778	0.8571
8	1644115	1	0.896235	0.901096	0.900859	0.895169	0.893583	0.932933	0.913586	0.892156	0.941889	0.908919	0.898216	0.903472	0.867251	0.878606	0.886218	0.92961	0.912246	0.903675	0.908509	0.893737	0.8662	0.862245	0.894778	0.89975	0.886623	0.880927	0.895199	0.89761	0.883397	0.906199	0.924164	0.899552	0.901358	0.93723	1	1	0.9706	0.9444	0.9744	1	1	0.96	0.963	0.9545	1	0.963	0.9836	1	1	0.9744	1	1	1	1	1	0.9259	1	1	0.9259	1	1	0.9474	1	0.9444	1	0.9474	0.9167	0.9167	1	1	0.9444	1	0.9722	1	1	1	1	1	1	0.9667	1	1	0.9583	0.96	0.92	1	1	0.9322	1	1	1	1	1	0.9231
8	23404560	0.444684	0.302021	0.38847	0.331972	0.299532	0.272213	0.326202	0.332423	0.215453	0.308874	0.354293	0.344617	0.312659	0.438659	0.329915	0.305523	0.338673	0.283727	0.333942	0.360367	0.316461	0.349718	0.363332	0.310979	0.346634	0.26861	0.34361	0.308595	0.317068	0.408346	0.306251	0.193922	0.253063	0.323346	0.397195	0.4483	0.2	0.2963	0.1667	0.0476	0.3793	0.0625	0.5217	0.3243	0.2632	0.25	0.25	0.413	0.359	0.4706	0.5116	0.4	0.225	0.2683	0.52	0.45	0.2667	0.3571	0.4545	0.2941	0.4348	0.16	0.3684	0.5	0.5	0.3333	0.2895	0.3548	0.2414	0.5926	0.3846	0.375	0.3333	0.3721	0.2222	0.3953	0.3158	0.5	0.25	0.36	0.36	0.25	0.7	0.2258	0.6316	0.4091	0.4167	0.5	0.2909	0.45	0.25	0.3333	0.125	0.4583	0.5
8	26037589	0.413669	0.333358	0.382854	0.403405	0.373638	0.360138	0.358683	0.403247	0.435787	0.408301	0.407218	0.433704	0.422539	0.515045	0.410934	0.390178	0.414251	0.396273	0.394335	0.472728	0.413859	0.436523	0.439022	0.406839	0.44618	0.37964	0.400708	0.432244	0.361658	0.544799	0.430278	0.248736	0.318496	0.365861	0.454688	0.5833	0.4615	0.4	0.28	0.1111	0.4	0.1429	0.3143	0.3636	0.45	0.3	0.2917	0.65	0.4444	0.5217	0.4062	0.2895	0.24	0.3846	0.3636	0.48	0.3429	0.4545	0.2381	0.3226	0.3182	0.3333	0.4783	0.2	0.45	0.5	0.3421	0.375	0.3793	0.65	0.5	0.4815	0.5	0.4	0.3415	0.4242	0.3529	0.5357	0.4	0.75	0.3214	0.2759	0.2143	0.2703	0.4167	0.2308	0.5455	0.2143	0.4722	0	0.3333	0.0952	0.2917	0.5	0.5455
8	47659934	0.544847	0.441404	0.427539	0.575578	0.382702	0.435274	0.505418	0.494732	0.577055	0.625583	0.510011	0.649751	0.439599	0.567172	0.530323	0.461626	0.483583	0.450307	0.448556	0.50278	0.532354	0.535601	0.531385	0.451342	0.459092	0.468949	0.400692	0.485372	0.42053	0.361029	0.487519	0.383012	0.326833	0.42204	0.442008	0.3103	0.4286	0.5	0.2778	0.4545	0.6429	0.5	0.5854	0.6316	0.5909	0.5833	0.5	0.4667	0.5946	0.6	0.575	0.5	0.7568	0.5357	0.6667	0.5217	0.5	0.5769	0.5	0.5185	0.6111	0.5	0.375	0.6	0.48	0.4286	0.5	0.6957	0.3889	0.3704	0.5909	0.5714	0.5455	0.5349	0.6042	0.6667	0.6897	0.3929	0.4333	0.5938	0.5789	0.4815	0.5385	0.4	0.5417	0.7931	0.4375	0.4	0.5122	0.3125	0.6667	0.56	0.4	0.5238	0.3529
8	56592873	0.729181	0.55752	0.487372	0.544848	0.458701	0.550608	0.542345	0.537681	0.542447	0.579257	0.522007	0.590413	0.510334	0.629979	0.550863	0.510582	0.532129	0.418793	0.521988	0.526454	0.544008	0.49197	0.546041	0.521079	0.55168	0.661063	0.533173	0.60655	0.552326	0.448917	0.59149	0.373136	0.475622	0.509394	0.484837	0.3333	0.5	0.5	0.2857	0.2188	0.3333	0.4706	0.2903	0.44	0.3478	0.4667	0.2273	0.4167	0.3529	0.4286	0.2571	0.5	0.4167	0.4583	0.5	0.45	0.6667	0.56	0.3	0.6	0.3667	0.3333	0.4231	0.6364	0.5	0.4545	0.4839	0.4483	0.5926	0.4333	0.64	0.1818	0.5455	0.45	0.3056	0.3	0.4231	0.4118	0.6087	0.5882	0.5294	0.3333	0.6667	0.5	0.7647	0.6429	0.5	0.3529	0.3824	0.4286	0.4615	0.3529	0.1538	0.3571	0.5714
8	124171517	1	0.870673	0.875754	0.875451	0.868403	0.874291	0.869804	0.866983	0.848602	0.867976	0.834704	0.862231	0.841422	0.840032	0.851576	0.863146	0.884881	0.854199	0.860494	0.870793	0.842457	0.845243	0.8622	0.859057	0.85302	0.849887	0.852735	0.881344	0.874199	0.827562	0.864414	0.845264	0.845416	0.829981	0.860808	0.8846	0.75	0.9	0.7586	0.875	0.7368	0.913	0.9091	0.8571	0.9545	0.7727	0.871	0.9298	0.9024	0.72	0.9231	0.8571	0.9062	0.8889	0.8182	0.8077	0.8667	0.9286	0.7308	0.9474	0.9756	0.7368	0.9091	0.9444	0.8889	0.9268	0.878	0.9667	0.8889	0.9697	0.8696	0.7778	0.8974	0.8108	0.8788	0.8718	0.9	0.875	0.9032	0.8966	0.9556	0.7917	0.9545	0.9091	0.9259	0.9231	1	0.8462	0.875	0.9286	1	0.75	0.9375	1	1
8	143097351	0.753253	0.655395	0.711814	0.663194	0.665695	0.671491	0.714681	0.709482	0.710093	0.760394	0.70917	0.661191	0.675149	0.639912	0.65693	0.662318	0.666525	0.600461	0.667727	0.70146	0.653634	0.60399	0.613099	0.639023	0.653158	0.665614	0.620104	0.660653	0.679885	0.592409	0.702189	0.722981	0.663242	0.667823	0.773322	0.84	1	0.9697	0.9444	0.8333	0.8333	0.8824	0.963	0.8889	0.7857	1	0.8929	0.9796	0.9333	0.913	0.7708	0.8571	0.8947	0.9231	0.9211	1	0.9487	0.9231	0.8636	0.9231	0.9697	0.9545	0.8966	0.8462	0.8	0.9756	1	0.9545	0.8438	0.8696	0.9259	0.9444	1	0.9565	0.9118	0.95	0.9474	0.9286	0.96	0.8788	1	0.9167	0.9048	0.9375	1	0.6	0.9412	0.9286	0.9	0.9524	0.7	1	1	0.96	1
9	14344360	0.783026	0.53056	0.624623	0.642367	0.648783	0.535682	0.612217	0.623561	0.562388	0.608972	0.673855	0.572824	0.699462	0.683659	0.631693	0.617855	0.727669	0.596862	0.699621	0.687905	0.575545	0.58699	0.635754	0.608224	0.640752	0.426972	0.664837	0.625548	0.575903	0.705687	0.563633	0.506616	0.469085	0.594523	0.658026	0.8125	0.7778	0.9355	0.4545	0.641	0.75	0.7222	0.8182	0.6923	0.6818	0.8125	0.68	0.913	0.6486	0.8421	0.7273	0.6818	0.6	0.8333	0.5	0.5833	0.5714	0.7895	0.8571	0.6667	0.6429	0.7895	0.7273	0.8889	0.6087	0.6765	0.6286	0.8065	0.68	0.9412	0.7273	0.7826	0.56	0.8571	0.675	0.5312	0.7143	0.5294	0.6765	0.8182	0.8065	0.7647	0.5926	0.6429	0.8182	0.6552	0	0.7143	0.6818	0.8421	0.75	0.7692	1	0.3871	0.5
9	69519833	NA	0.605836	0.600273	0.662631	0.677134	0.606171	0.673185	0.657877	0.47678	0.651438	0.644217	0.641792	0.642048	0.582206	0.609454	0.610851	0.68413	0.572295	0.617259	0.672535	0.56409	0.641562	0.620064	0.652389	0.66794	0.605521	0.635667	0.654582	0.655711	0.560975	0.718124	0.658249	0.60557	0.578812	0.706506	0.3684	0.3636	0.3478	0.7778	0.3429	0.3889	0.4762	0.3333	0.4286	0.8	0.6923	0.64	0.5938	0.7143	0.6522	0.4444	0.6	0.5652	0.4	0.7105	0.5	0.7391	0.5625	0.7826	0.5263	0.4348	0.6667	0.75	0.7368	0.5	0.4	0.72	0.64	0.5714	0.6333	0.4348	0.7273	0.4783	0.6176	0.6129	0.5652	0.7333	0.3571	0.6875	0.8462	0.7895	0.7407	0.5238	0.52	0.4615	0.619	0.6	0.5	0.7179	0.6818	0.4667	0.4545	0.4545	0.56	0.5

### Sheet: SETD1B
Chr	Pos	ADCADN	ATRX	AUTS18	BAFopathy	BFLS	CdLS	CHARGE	Control	Down	Dup7	EEOC	FLHS	GTPTS	HMA	HVDAS_C	HVDAS_T	ICF1	ICF2_3_4	Kabuki	KDVS	Kleefstra	MRD51	MRX93	MRX97	MRXSCJ	MRXSN	MRXSSR	RMNS	RSTS	SBBYSS	SETD1B	Sotos	TBRS	WDSTS	Williams	EPI_02	EPI_12	EPI_01	EPI_04	EPI_09	EPI_11	EPI_03	EPI_05	EPI_07	EPI_17	EPI_08	EPI_06	EPI_14	EPI_16	EPI_10	EPI_13	EPI_15	EPI_18	EPI_19	EPI_20	Control	Control	Control	Control	Control	Control	Control	Control	Control	Control	Control	Control	Control	Control	Control	Control	Control	Control	Control	Control	Control	Control	Control	Control	Control	Control	Control	Control	Control	Control	Control	Control	Control	Control	Control	Control	Control	Control	Control	Control
1	3072743	0.65824	0.53922	0.475687	0.63309	0.544173	0.591961	0.617006	0.562076	0.587626	0.627033	0.693844	0.564933	0.668607	0.642124	0.549623	0.531089	0.657714	0.720529	0.585544	0.524107	0.582366	0.57929	0.535533	0.516831	0.582667	0.715852	0.548612	0.508301	0.538413	0.612319	0.775169	0.491073	0.447626	0.730891	0.559421	0.8077	0.9	0.625	0.45	0.5714	0.5625	0.4583	0.8889	0.7273	0.75	0.6923	0.9118	0.6875	0.6552	1	0.8163	0.8158	0.92	0.7407	0.5714	0.6129	0.6522	0.75	0.5714	0.5926	0.7826	0.6818	0.7692	0.6	0.7647	0.6957	0.6571	0.5758	0.5882	0.76	0.6818	0.7429	0.7059	0.7241	0.7857	0.7273	0.6087	0.68	0.72	0.6452	0.5385	0.65	0.7083	0.8387	0.6071	0.65	0.7	0.8333	0.68	0.6923	0.7857	0.6429	0.6667	0.7	0.4
1	39574817	0.259968	0.203642	0.164415	0.195685	0.208255	0.177462	0.192237	0.191337	0.155139	0.214714	0.195139	0.169559	0.189917	0.234051	0.186559	0.210866	0.266633	0.182475	0.145853	0.156512	0.194875	0.205343	0.210451	0.198046	0.183278	0.281093	0.202446	0.176566	0.146961	0.188299	0.335368	0.239803	0.142445	0.174689	0.235881	0.1111	0	0	0.0769	0.0571	0.1739	0.1667	0.2059	0.15	0	0.0476	0.08	0	0.0909	0.2	0.0213	0.04	0.1	0.0526	0.0345	0.0455	0.1304	0.08	0.2	0.125	0.0882	0.1081	0.0526	0.1765	0	0.0938	0.0909	0.0667	0.1892	0.0323	0.1429	0.0645	0	0.075	0.075	0.0882	0.0769	0.1333	0.0667	0	0.1944	0.125	0.0833	0.0889	0.087	0.0909	0.0588	0.0909	0.0571	0	0.1111	0.0526	0	0.0588	0
1	39575459	0.19336	0.131492	0.0931424	0.121337	0.153335	0.0959979	0.13939	0.125918	0.102667	0.12711	0.122878	0.102525	0.112323	0.141074	0.108668	0.123834	0.165707	0.14231	0.0998559	0.0928819	0.126031	0.109785	0.138783	0.12723	0.123844	0.190544	0.130509	0.0705839	0.0840723	0.108894	0.277876	0.162453	0.0848	0.104587	0.127115	0	0	0.0526	0.0455	0.05	0.0385	0.1667	0.0526	0	0	0.0455	0.1818	0	0.04	0.0769	0.0392	0	0.069	0.0541	0.0286	0	0.0303	0.0357	0.0417	0.0476	0.0789	0.0294	0	0.15	0.0417	0.0769	0	0.0312	0.0244	0	0.1667	0.0286	0.1111	0	0.0732	0.0513	0	0.05	0.0256	0.0455	0.2	0.2188	0.08	0.0577	0.087	0	0.1333	0.25	0.0541	0	0	0.0625	0	0.0556	0
1	54403334	0.7333	0.548037	0.507969	0.545833	0.574292	0.524497	0.572774	0.56844	0.566216	0.619651	0.604099	0.573786	0.528433	0.474347	0.461703	0.575938	0.615756	0.639375	0.545952	0.490458	0.513832	0.491405	0.511779	0.524516	0.590282	0.68122	0.544014	0.478865	0.469365	0.572378	0.679452	0.611827	0.40126	0.54203	0.590165	0.55	0.8889	0.6667	0.6923	0.7391	0.7436	0.6857	0.65	0.4231	0.5556	0.85	0.6667	0.7255	0.64	0.6154	0.5476	0.5357	0.7368	0.6061	0.7059	0.6296	0.6429	0.6087	0.6923	0.625	0.8214	0.3	0.7241	0.6667	0.7647	0.6765	0.5263	0.697	0.8	0.7097	0.8947	0.6154	0.7059	0.5789	0.6667	0.6304	0.6923	0.8571	0.6579	0.8108	0.6	0.6667	0.6818	0.8684	0.7368	0.75	0.8571	0.9048	0.6053	0.8571	0.5	0.4	0.7895	0.5417	0.5
1	107057787	0.221686	0.180931	0.140993	0.153847	0.142933	0.144366	0.146953	0.151839	0.168517	0.159216	0.173756	0.184112	0.139185	0.174535	0.152904	0.153092	0.161776	0.144346	0.134408	0.113814	0.151592	0.178754	0.19419	0.178934	0.141569	0.246477	0.183674	0.114114	0.137729	0.152696	0.280701	0.173826	0.12178	0.164744	0.172757	0.0286	0	0.0625	0.1905	0.02	0.0417	0.05	0.0571	0	0.087	0	0.0556	0.0238	0.0789	0.0732	0.0426	0.0323	0.0645	0.0938	0.0294	0	0.1471	0	0.0526	0	0.025	0	0.04	0.125	0.0455	0.0465	0.0833	0.0278	0	0	0.1034	0.0476	0.0952	0.0488	0	0	0	0.1481	0.0667	0.0417	0.2069	0.1333	0	0.1026	0.0606	0.0667	0.0769	0.0769	0.0816	0	0	0	0.0667	0	0
1	230068779	0.198122	0.195002	0.170502	0.166681	0.104565	0.185551	0.193699	0.189995	0.208119	0.231034	0.237143	0.162753	0.16856	0.224872	0.164404	0.211094	0.158597	0.224513	0.148857	0.122735	0.170658	0.178735	0.204943	0.188465	0.178312	0.244851	0.204939	0.0928971	0.149337	0.205915	0.394017	0.149621	0.0829508	0.229931	0.191142	0	0.1429	0.0667	0.1304	0	0	0	0.1053	0	0	0	0.0476	0.0455	0	0.2593	0.1404	0.1034	0	0.125	0.175	0.2	0.0571	0.1034	0.0909	0.1944	0.0357	0.125	0.24	0.0435	0	0.0333	0.1176	0.1714	0.1	0.0968	0.1071	0.0417	0.1081	0.0769	0.0698	0.0968	0.1071	0.1333	0.0714	0.125	0.1333	0.0435	0.1875	0.0789	0.1724	0.0435	0.2727	0.0625	0.0889	0.1333	0	0.2	0.1333	0.0455	0.1538
10	62806008	0.359537	0.322195	0.317824	0.27211	0.312421	0.229256	0.240015	0.294642	0.299693	0.2951	0.317727	0.252717	0.166529	0.22103	0.246312	0.293924	0.28348	0.25934	0.185758	0.28395	0.289274	0.288801	0.320879	0.313143	0.292233	0.380501	0.287164	0.172763	0.195984	0.238257	0.533086	0.323691	0.198493	0.272455	0.26293	0.2308	0.2857	0.0526	0.5333	0.4783	0.381	0.5217	0.4	0.1429	0.0769	0.1739	0.5	0.2558	0.2917	0.2222	0.3	0.4211	0.2692	0.1429	0.2667	0.2333	0.4375	0.2778	0.4571	0.4211	0.3333	0.2222	0.2917	0.1818	0.1818	0.3667	0.3611	0.2174	0.6364	0.3182	0.25	0.5	0.1786	0.2105	0.4483	0.3704	0.4706	0.3529	0.4	0.3529	0.45	0.45	0.3889	0.3333	0.4	0.1818	0.2857	0.45	0.619	0.3	0.5	0.0833	0.3125	0.1538	0.5714
10	97332951	0.156839	0.113407	0.0885259	0.09473	0.0623199	0.0723302	0.0993408	0.102584	0.0986199	0.140821	0.0892682	0.0996134	0.0541609	0.105307	0.0942986	0.0995164	0.136691	0.119576	0.0730533	0.0667406	0.0939424	0.113995	0.122467	0.1032	0.092674	0.176087	0.107239	0.0849809	0.0656652	0.0854155	0.338143	0.117476	0.0621286	0.0968176	0.113472	0	0	0.0714	0.0909	0.0889	0.027	0.15	0.0882	0.0625	0	0.0357	0.1429	0.0833	0.0303	0.0714	0.0714	0.0323	0	0.0857	0.0526	0	0.0312	0.087	0	0.0667	0.0204	0.1053	0	0.0588	0	0.0333	0.1176	0.0541	0	0.0625	0.1176	0	0.1515	0.0286	0.1765	0.0938	0	0.0645	0.1389	0.1212	0.0588	0.1111	0.0417	0.075	0.0667	0.037	0.0833	0	0.0857	0.1176	0	0.0455	0	0.0476	0
10	97400373	0.472033	0.485116	0.405364	0.462982	0.348105	0.415344	0.455808	0.474229	0.469955	0.58565	0.554774	0.443518	0.367373	0.445514	0.411545	0.532448	0.282898	0.467449	0.323369	0.416229	0.50069	0.445174	0.443661	0.449232	0.485433	0.746024	0.50494	0.345983	0.32055	0.376103	0.70388	0.525519	0.406895	0.431811	0.426594	0.375	0.5	0.1667	0.5714	0.4872	0.4815	0.6111	0.4444	0.3846	0.4286	0.2941	0.5	0.3333	0.2812	0.5152	0.6	0.56	0.4074	0.3784	0.4783	0.6923	0.4839	0.45	0.5882	0.4783	0.5455	0.3462	0.4	0.2778	0.3333	0.4783	0.25	0.381	0.5556	0.36	0.4091	0.5	0.3636	0.5385	0.5161	0.4839	0.35	0.4286	0.5385	0.5	0.4857	0.6	0.625	0.5263	0.7647	0.75	0.4444	0.6	0.4419	0.2857	0.5789	0.3125	0.4	0.4	0.1429
10	102919711	0.595114	0.430586	0.434083	0.44169	0.419687	0.443016	0.469915	0.459927	0.441505	0.468494	0.411879	0.467338	0.49019	0.460737	0.425364	0.432465	0.498292	0.449217	0.471193	0.432254	0.427373	0.449826	0.45683	0.448364	0.470604	0.503726	0.442829	0.442055	0.438339	0.45993	0.592545	0.465932	0.35134	0.431152	0.503811	0.52	0.6364	0.6667	0.6471	0.4634	0.5	0.6316	0.6522	0.4211	0.56	0.5714	0.3462	0.3824	0.4286	0.619	0.4595	0.5185	0.5	0.48	0.3846	0.4828	0.56	0.2632	0.52	0.3529	0.5405	0.5556	0.4	1	0.8889	0.7143	0.46	0.6333	0.4062	0.64	0.3684	0.4444	0.3947	0.5185	0.4872	0.6667	0.4	0.5455	0.5556	0.5	0.4211	0.36	0.1818	0.4545	0.4815	0.3333	0.6364	0.2667	0.4359	0.4286	0.2941	0.5385	0.2143	0.5238	0.5714
10	131980023	0.266842	0.473623	0.451447	0.45977	0.407486	0.458393	0.437872	0.4765	0.601718	0.556085	0.513229	0.481227	0.434494	0.525723	0.546312	0.570393	0.252611	0.51596	0.423316	0.352986	0.490704	0.462657	0.543636	0.457665	0.566699	0.862882	0.452543	0.327951	0.422982	0.405405	0.845342	0.391673	0.248597	0.527173	0.547933	0.375	0.4444	0.4	0.4545	0.2683	0.8	0.4286	0.7	0.1429	0.3571	0.7	0.5556	0.3774	0.4444	0.5556	0.7857	0.2593	0.6296	0.4167	0.6571	0.5833	0.3478	0.4545	0.6	0.4545	0.3636	0.5	0.3636	0.3333	0.6667	0.4211	0.4872	0.375	0.3636	0.4643	0.36	0.25	0.4583	0.375	0.5417	0.4545	0.5	0.48	0.4815	0.64	0.4545	0.6875	0.5455	0.5	0.4074	0.35	0.5714	0.6364	0.4762	0.2222	0.6429	0.6667	0.3529	0.25	0.1818
12	1592835	0.34391	0.308215	0.315896	0.312366	0.290747	0.289075	0.336733	0.294321	0.334255	0.320293	0.275844	0.272847	0.315614	0.291008	0.280083	0.298575	0.292827	0.269056	0.271105	0.280947	0.309023	0.248057	0.311725	0.284294	0.314229	0.344841	0.313156	0.264537	0.230564	0.340778	0.42517	0.366306	0.253333	0.294565	0.363011	0.3043	0.2667	0.2	0.2857	0.2432	0.1818	0.2143	0.2581	0.0909	0.1034	0.2222	0.25	0.3056	0.2	0.2069	0.0541	0.4167	0.1923	0.35	0.2222	0.0714	0.2857	0.1905	0.2143	0	0.2069	0	0.3	0.1667	0.1538	0.3714	0.1389	0.0455	0.2	0.1364	0.1667	0.3333	0.4091	0.0312	0.25	0.2258	0.1304	0.1429	0.1739	0.1364	0.3571	0.2308	0.2	0.0571	0.5263	0.2857	0.25	0.2308	0.2174	0.1111	0.3684	0	0.2778	0.1786	0.1
12	121295622	0.219407	0.162861	0.131908	0.135115	0.121671	0.130442	0.131354	0.149403	0.128918	0.175321	0.124575	0.140325	0.100421	0.169399	0.137952	0.157932	0.148197	0.141407	0.121359	0.10436	0.151184	0.169359	0.170907	0.165175	0.154128	0.22403	0.173275	0.122786	0.113887	0.122107	0.283553	0.137877	0.0997955	0.134492	0.140241	0.0833	0	0.0667	0.04	0.0571	0.0667	0.0476	0.0323	0	0.0667	0.08	0.0714	0.04	0.0385	0.0833	0.0435	0.037	0.1786	0.037	0.0938	0.0588	0.1429	0	0.0625	0.1304	0.0811	0	0.0455	0.0526	0.2857	0.1	0.0714	0	0.027	0.0857	0.0909	0.0417	0.1765	0.037	0.125	0.1026	0.0526	0.087	0	0	0.0345	0.0417	0.05	0.075	0.15	0.1765	0	0.0526	0.0968	0	0.0588	0.1667	0.1333	0.0385	0
12	121805849	0.137054	0.0869778	0.0656838	0.0782188	0.0711011	0.0698056	0.0737266	0.0714702	0.0769253	0.0680018	0.0598748	0.0762906	0.0641902	0.113057	0.0765718	0.0788016	0.0756747	0.0645884	0.0688141	0.0589307	0.0850744	0.111889	0.119784	0.0902038	0.0728217	0.0861453	0.0975944	0.0828932	0.065385	0.0766784	0.188546	0.0810461	0.0725243	0.0730035	0.0820718	0	0	0.0417	0.0435	0.0244	0.0476	0.1875	0.027	0	0	0.0769	0	0.0172	0	0.0357	0.0435	0	0.0323	0	0	0	0	0.0476	0.037	0	0	0.12	0	0	0	0	0	0	0.0417	0.069	0.0333	0	0	0.0312	0.0345	0.027	0	0	0	0	0.0882	0.1	0.0667	0.0455	0.0556	0	0.1	0	0.0286	0	0.1	0	0	0	0
12	121806754	0.562201	0.413181	0.359618	0.451573	0.30539	0.366847	0.399509	0.398794	0.505365	0.401269	0.54729	0.429082	0.415757	0.365046	0.400893	0.435706	0.334801	0.379416	0.38001	0.361763	0.455147	0.400736	0.355947	0.440331	0.473956	0.560685	0.442014	0.294961	0.28976	0.448629	0.671571	0.416462	0.314485	0.46019	0.4329	0.4348	0.75	0.5217	0.35	0.425	0.4	0.4706	0.7027	0.2857	0.2308	0.9231	0.5556	0.4364	0.32	0.4516	0.2895	0.4444	0.2222	0.1935	0.0625	0.2353	0.5	0.25	0.6667	0.5	0.3824	0.44	0.4762	0.3846	0.5789	0.3571	0.5429	0.35	0.5882	0.3182	0.5652	0.3636	0.4	0.3333	0.32	0.3793	0.6	0.2632	0.4483	0.4828	0.5333	0.5909	0.4688	0.5263	0.4286	0.3684	0.5556	0.5714	0.5769	0.2857	0.7647	0.4211	0.4286	0.4444	0.25
14	44963106	0.103607	0.144448	0.170295	0.197074	0.0756179	0.216896	0.211894	0.192822	0.303857	0.200305	0.174044	0.214903	0.208453	0.319809	0.267598	0.177882	0.0952567	0.1826	0.176904	0.2523	0.25489	0.271993	0.279389	0.214669	0.218975	0.671591	0.214571	0.0841372	0.201504	0.188217	0.686731	0.104603	0.153692	0.310063	0.217869	0.2308	0.0588	0.125	0.0357	0.0909	0.2222	0.0667	0.2	0.1875	0.1786	0.1739	0.2174	0.1622	0.125	0.4583	0.15	0.3448	0.129	0.0938	0.0667	0.1579	0.2857	0.1034	0.1333	0.0556	0.05	0.0714	0.0588	0.1875	0.1765	0.0294	0.2105	0.1562	0.1111	0.0435	0.2083	0.0833	0.1111	0.1538	0.1714	0.087	0.2174	0.1176	0.0714	0.2308	0.3636	0.25	0.0833	0.1111	0.3889	0.16	0.1	0	0.0938	0.0625	0.2308	0	0	0.12	0
14	49621880	0.678702	0.488491	0.482441	0.523939	0.499004	0.508389	0.547555	0.532468	0.47559	0.53295	0.502756	0.502449	0.491382	0.510556	0.482964	0.522933	0.364462	0.527656	0.496623	0.480625	0.527147	0.542519	0.513299	0.526678	0.500632	0.692193	0.53813	0.471344	0.46543	0.501295	0.753439	0.588191	0.469804	0.515097	0.584441	0.4286	0.375	0.5625	0.6061	0.6111	0.4783	0.7778	0.6585	0.4762	0.4	0.7619	0.7895	0.4419	0.6667	0.6538	0.5116	0.5556	0.7188	0.5938	0.4545	0.7273	0.7241	0.5789	0.7826	0.5882	0.5	0.6667	0.4444	0.6667	0.6	0.3929	0.5667	0.5143	0.4412	0.5357	0.4	0.35	0.5333	0.3429	0.6042	0.5152	0.5833	0.3529	0.35	0.7241	0.6053	0.4286	0.6667	0.5	0.6154	0.65	0.7143	0.4667	0.6364	0.2609	0.5833	0.4375	0.4706	0.4583	0.4615
14	57391665	0.432058	0.382478	0.294022	0.340863	0.293012	0.33496	0.374692	0.369792	0.378362	0.396526	0.373493	0.364091	0.341343	0.339887	0.340359	0.365434	0.284112	0.367822	0.299396	0.316211	0.37494	0.357197	0.377353	0.355885	0.377869	0.527959	0.397105	0.29291	0.279196	0.330358	0.573485	0.392361	0.294197	0.396099	0.38698	0.1739	0.25	0.1034	0.1818	0.175	0.1	0.125	0.2424	0.0588	0.1429	0.2083	0.1818	0.122	0.2	0.3548	0.1591	0.1875	0.2	0.32	0.3	0.2	0.2812	0	0.2353	0.0435	0.2174	0.2308	0.2778	0.0526	0.4	0.125	0.18	0.1333	0.1765	0.2	0.0667	0.1923	0.1905	0.16	0.2143	0.2778	0.2222	0.3182	0.2414	0.3	0.48	0.4762	0.0909	0.2632	0.1852	0.4286	0.25	0.3077	0.375	0.2609	0	0.3889	0.1667	0.0476	0.3333
14	73491995	0.182211	0.103192	0.0875622	0.0834162	0.0582923	0.0751553	0.0944108	0.0873651	0.0968565	0.0963992	0.075095	0.0801952	0.0790149	0.122998	0.0830278	0.0806228	0.114993	0.0958035	0.077911	0.073117	0.0943401	0.0964106	0.106793	0.090369	0.0668183	0.124547	0.106801	0.0586282	0.0727938	0.0880546	0.174729	0.1032	0.0702384	0.0936069	0.0998145	0.0741	0.0667	0	0.1	0.0256	0.0556	0	0.0417	0	0	0.05	0.0333	0.0263	0.0278	0	0	0.05	0	0.0256	0.0488	0.08	0.04	0.0476	0	0	0.0294	0	0.037	0	0	0	0	0.0286	0.0357	0.0278	0	0	0	0	0.122	0.0526	0	0.04	0.0345	0.0294	0.0645	0	0	0.0476	0.0667	0	0.0909	0.0667	0.0213	0	0.05	0	0	0.08	0
14	73713250	0.191407	0.112317	0.170659	0.0989224	0.0935147	0.112124	0.114601	0.104772	0.087742	0.115805	0.0914803	0.107383	0.103461	0.172117	0.13441	0.0946911	0.124954	0.127007	0.0969295	0.0924776	0.123846	0.116032	0.135173	0.107267	0.0723199	0.123121	0.124359	0.0839359	0.0853792	0.105399	0.261944	0.0795971	0.0795297	0.115074	0.120439	0.1333	0.0909	0.0769	0.2308	0.0278	0.2105	0.2778	0.2	0	0.0667	0	0.0769	0.08	0.037	0.0952	0.4706	0.08	0.05	0.0526	0.037	0.0625	0.1154	0.0588	0.0625	0.1	0	0.0769	0	0	0.05	0.0217	0.025	0.0333	0.037	0	0.05	0.0556	0.1304	0.0606	0	0.037	0.0588	0	0	0.0833	0.1875	0.0833	0.05	0.0385	0.1429	0.125	0.1	0	0.0312	0.1538	0	0	0	0.1667	0
14	93331963	NA	0.536003	0.460868	0.51373	0.488597	0.526042	0.560406	0.542221	0.530046	0.577756	0.529446	0.51638	0.512401	0.548282	0.487366	0.511838	0.549202	0.531721	0.511644	0.450739	0.516508	0.509428	0.48833	0.502403	0.532501	0.630644	0.50988	0.388485	0.482948	0.49886	0.689566	0.473252	0.437589	0.544709	0.510108	0.4167	0.3077	0.5833	0.6429	0.4286	0.2941	0.35	0.3571	0.4167	0.4	0.6471	0.6875	0.3125	0.5676	0.6452	0.4894	0.6316	0.3125	0.48	0.5882	0.5	0.4839	0.4444	0.5294	0.4348	0.4839	0.5	0.4118	0.4	0.625	0.4583	0.4595	0.5172	0.4286	0.3913	0.381	0.5263	0.6429	0.4872	0.5143	0.7	0.5	0.3704	0.5938	0.5312	0.4412	0.5238	0.3333	0.4074	0.6	0.5833	0.3	0.4211	0.5484	0.3125	0.5294	0.5294	0.3333	0.25	0.4545
15	31329593	0.583523	0.499519	0.464696	0.526321	0.361135	0.5293	0.56556	0.538445	0.52802	0.548054	0.627247	0.427517	0.500258	0.508092	0.512461	0.519277	0.540432	0.552967	0.528068	0.510143	0.537452	0.533052	0.511814	0.532029	0.571644	0.671063	0.51248	0.347977	0.490764	0.558802	0.710893	0.503856	0.438468	0.556974	0.531488	0.6875	0.1429	0.5833	0.3333	0.42	0.3846	0.3529	0.6667	0.6	0.2857	0.7857	0.4667	0.56	0.5357	0.2727	0.4737	0.4516	0.4118	0.5667	0.3158	0.4286	0.5385	0.6667	0.6364	0.625	0.5	0.25	0.4667	0.6923	0.5714	0.4074	0.5769	0.4091	0.8125	0.3871	0.5556	0.375	0.6296	0.3704	0.4091	0.5769	0.5	0.6875	0.4091	0.35	0.8333	0.56	0.4706	0.5172	0.6154	0.6667	0.6364	0.6667	0.6216	0.5625	0.4167	0.5	0.375	0.4	0.25
15	31329640	0.429495	0.484805	0.385071	0.480877	0.30013	0.473446	0.600194	0.499777	0.600299	0.619732	0.633695	0.413329	0.493305	0.455646	0.434356	0.465272	0.44549	0.573474	0.503838	0.467116	0.489351	0.430086	0.434064	0.429171	0.538453	0.594659	0.423441	0.2324	0.426052	0.539443	0.666358	0.495867	0.328847	0.516572	0.528323	0.2308	0.1111	0.4231	0.4375	0.3721	0.6429	0.2	0.4571	0.3333	0.2778	0.3125	0.5	0.4138	0.2727	0.3077	0.3077	0.4	0.3478	0.3143	0.2857	0.6	0.3529	0.2632	0.1111	0.4118	0.3	0.375	0.25	0.5714	0	0.2821	0.2759	0.2174	0.4444	0.1765	0.35	0.2727	0.3143	0.2	0.0769	0.375	0.1875	0.4	0.3077	0.4211	0.5	0.3889	0.4167	0.2581	0.4375	0.4444	0.5333	0.4	0.3	0.4706	0.2	0.4737	0.5833	0.2	0.4286
16	2213912	0.297809	0.178951	0.160483	0.170202	0.14072	0.158946	0.174865	0.177782	0.164248	0.203406	0.141329	0.137376	0.130013	0.226912	0.165352	0.17955	0.170828	0.16317	0.145134	0.162148	0.179862	0.196668	0.20531	0.170263	0.154251	0.276667	0.20726	0.157934	0.145225	0.162016	0.344467	0.17861	0.141888	0.157562	0.184033	0.1429	0.1429	0.1515	0.0909	0.1304	0.1852	0.1724	0.1364	0.0556	0.1923	0.0769	0.35	0.0816	0.1351	0.2917	0.0556	0.25	0.1316	0.2083	0.08	0.0323	0.0857	0.1739	0.0952	0.2	0.12	0.1111	0.1667	0.1538	0.0323	0.0714	0.0333	0.0714	0.0909	0.1667	0.0385	0.1	0	0.1	0.1034	0.1143	0.0588	0	0.0811	0.1143	0.1	0.2308	0.2778	0.0541	0.0625	0.0526	0.1429	0	0.0889	0.125	0.2308	0	0.0345	0.1	0
16	8867556	0.182256	0.142851	0.102495	0.137353	0.0868908	0.104058	0.145398	0.121982	0.139912	0.14969	0.0944037	0.10339	0.0945031	0.18795	0.151457	0.0991896	0.124094	0.12732	0.114709	0.123163	0.133011	0.143692	0.155884	0.117605	0.130349	0.20617	0.133587	0.0762314	0.112165	0.122795	0.319585	0.0938043	0.090846	0.122797	0.117071	0.2	0	0.125	0.1176	0.0526	0.069	0.0625	0.1429	0.1111	0	0.1176	0.1905	0.0213	0.1053	0.0857	0	0.16	0.0312	0	0.0938	0	0.1379	0.1304	0.0455	0.1111	0	0.0625	0.0435	0.0556	0.0556	0.0435	0.0513	0.0606	0.0909	0.0435	0.0385	0.0476	0.0345	0.0968	0.0455	0.0417	0	0.0323	0.0714	0.0968	0.2069	0.1667	0.1905	0.1034	0.0526	0.0909	0.2	0	0.1053	0	0	0.1333	0	0.1176	0
16	30368264	0.21662	0.208183	0.168371	0.207211	0.186401	0.19784	0.232419	0.202282	0.170587	0.228941	0.19625	0.206597	0.211425	0.267856	0.200392	0.230617	0.243829	0.189677	0.197543	0.177029	0.190715	0.196705	0.218803	0.183317	0.173858	0.248507	0.215557	0.179154	0.167317	0.189876	0.410346	0.237253	0.167655	0.185961	0.223859	0.0541	0.0625	0.1429	0.1818	0.1633	0.125	0.3462	0.1071	0.1	0	0.1429	0.1154	0.1628	0.1892	0.0303	0.0333	0.1111	0.1739	0.0909	0.1538	0.1765	0.2069	0.3333	0.037	0.1538	0.1143	0.1	0.1579	0.2	0.0625	0.0857	0.0541	0.1818	0.0625	0.0882	0.0357	0	0.1471	0.1429	0.0312	0.069	0.04	0.0435	0.037	0.2759	0.0606	0	0.2353	0.1071	0.1429	0.1905	0.0588	0.25	0.1111	0.1111	0.2143	0.1923	0.1	0.1667	0.2308
16	67843329	0.247826	0.16322	0.137859	0.166994	0.122573	0.132187	0.160176	0.153432	0.191486	0.157383	0.192525	0.123874	0.127652	0.159713	0.135899	0.125207	0.139221	0.135569	0.132895	0.121617	0.168259	0.180123	0.186428	0.15949	0.135612	0.243401	0.157407	0.113527	0.121425	0.155297	0.350151	0.148114	0.122874	0.166298	0.15883	0.0345	0	0.0526	0	0.0213	0	0.05	0.1143	0.1176	0	0.0455	0	0.119	0.0233	0.1053	0.0238	0.1481	0.0435	0.0455	0.0323	0.125	0.1111	0	0.1765	0.0435	0.0294	0.0526	0.0833	0	0.0714	0.0952	0.1714	0.069	0.0417	0.12	0.087	0.0476	0	0.1	0.0238	0.0476	0.1429	0	0.12	0	0.125	0.1429	0.1111	0.0769	0.0667	0.0769	0.1818	0	0	0	0.0556	0	0.1538	0	0.1111
16	67843510	0.434001	0.360029	0.333341	0.383679	0.307439	0.341797	0.413223	0.374941	0.402142	0.39444	0.415651	0.329448	0.350239	0.354129	0.332868	0.322901	0.317828	0.347919	0.333599	0.317895	0.370248	0.361265	0.379812	0.359309	0.351946	0.471988	0.36413	0.30605	0.305979	0.351622	0.597276	0.367887	0.313757	0.390742	0.375874	0.2857	0.375	0.3125	0.3571	0.3182	0.2857	0.3158	0.3846	0.375	0.2	0.2778	0.5882	0.2381	0.2222	0.3158	0.2821	0.4138	0.3182	0.3462	0.04	0.0667	0.4545	0.1333	0.5	0.2308	0.3235	0.375	0.3182	0.375	0.5455	0.2917	0.5263	0.4138	0.4	0.2963	0.0455	0.2105	0.25	0.3571	0.2368	0.3333	0.1765	0.3333	0.1667	0.4348	0.6522	0.3333	0.4706	0.2917	0.1538	0.375	0.5	0.3077	0.64	0.0769	0.3529	0.4706	0.4667	0.1667	0.4
16	74606090	NA	0.413614	0.435652	0.437579	0.349202	0.471097	0.512653	0.449781	0.429855	0.44823	0.452351	0.453348	0.48339	0.442198	0.428537	0.461722	0.512862	0.474968	0.426776	0.481644	0.437253	0.434326	0.431831	0.454457	0.461102	0.546687	0.456704	0.385712	0.395921	0.445757	0.612443	0.408919	0.362063	0.44469	0.44885	0.3182	0.2857	0.3871	0.4444	0.5	0.3333	0.1905	0.44	0.4118	0.2414	0.4783	0.2381	0.3095	0.2812	0.2917	0.2982	0.3226	0.3333	0.2609	0.5217	0.4737	0.3846	0.4	0.3448	0.4242	0.2903	0.2	0.1	0.1111	0.3182	0.25	0.4545	0.2381	0.1724	0.32	0.1111	0.2727	0.4643	0.2439	0.4324	0.3	0.2105	0.2	0.4783	0.5	0.6786	0.25	0.2308	0.3214	0.1111	0.3704	0.3333	0.25	0.3947	0.3636	0.4444	0.4667	0.3125	0.1667	0.4167
16	87491855	0.637398	0.492671	0.415459	0.473518	0.478488	0.503193	0.581271	0.504471	0.578725	0.513716	0.385772	0.384659	0.483284	0.569252	0.515075	0.493233	0.421236	0.540445	0.477956	0.415465	0.541531	0.522418	0.53356	0.518732	0.413139	0.722951	0.541926	0.403179	0.418851	0.510881	0.766855	0.501038	0.365023	0.554	0.600493	0.5294	0.3333	0.5926	0.7037	0.5769	0.6786	0.6522	0.8421	0.5417	0.4	0.5882	0.7931	0.4583	0.8571	0.8065	0.8	0.7778	0.6667	0.5789	0.4419	0.5	0.6538	0.6471	0.8095	0.4211	0.4545	0.5714	0.381	0.6	0.875	0.6452	0.5957	0.5	0.52	0.625	0.5652	0.2857	0.6296	0.303	0.3824	0.5227	0.4762	0.375	0.3043	0.5769	0.7308	0.4091	0.6522	0.4722	0.6053	0.5294	0.6154	0.625	0.5833	0.4444	0.7222	0.4706	0.5833	0.4737	0.375
17	7436402	0.651068	0.499147	0.565884	0.475218	0.459897	0.500241	0.518024	0.531083	0.571513	0.552194	0.467303	0.474143	0.420505	0.459337	0.521057	0.45549	0.519519	0.568964	0.49334	0.408854	0.53171	0.498603	0.512589	0.537169	0.440174	0.650968	0.549318	0.355874	0.441539	0.495965	0.743234	0.573046	0.397993	0.513706	0.606502	0.4667	0.3636	0.4828	0.68	0.5208	0.3929	0.5417	0.4167	0.5714	0.4167	0.7333	0.4706	0.1379	0.5312	0.4722	0.4878	0.5152	0.7097	0.2121	0.2692	0.5217	0.3913	0.3	0.6364	0.5926	0.4	0.4615	0.2121	0.3333	0.625	0.4167	0.5	0.7083	0.6667	0.6667	0.6	0.5	0.4167	0.5714	0.5758	0.6071	0.6316	0.6471	0.35	0.48	0.7273	0.25	0.2174	0.6207	0.6071	0.9091	0.8571	0.25	0.5814	0.4667	0.6429	0.6667	0.375	0.3333	0.7
17	14303664	0.364013	0.474918	0.422035	0.393558	0.458642	0.41517	0.376264	0.420086	0.456265	0.433918	0.352118	0.459958	0.373451	0.471143	0.379191	0.449576	0.469177	0.4905	0.395177	0.480449	0.466788	0.428551	0.457421	0.492939	0.439649	0.436833	0.417828	0.265202	0.385015	0.426973	0.706145	0.226055	0.22029	0.420433	0.335245	0.2258	0.2857	0.0455	0.2609	0.129	0.36	0.2105	0.6562	0.6364	0.125	0.2222	0.2581	0.575	0.04	0.3333	0.25	0.1724	0.4194	0.3333	0.3636	0.5	0.5	0.3333	0.6071	0.1765	0.5152	0.2727	0.7273	0.5	0.6364	0.4815	0.5111	0.4074	0.2963	0.4348	0.6667	0.4211	0.619	0.3871	0.4138	0.381	0.3478	0.375	0.2727	0.4444	0.7143	0.4375	0.48	0.4118	0.5	0.5789	0.4545	0.375	0.5581	0.1176	0.3333	0.4167	0.5333	0.4286	0.5714
17	34962445	0.329416	0.227475	0.226999	0.213078	0.214518	0.192546	0.221478	0.230693	0.204815	0.219889	0.315738	0.234874	0.14529	0.200703	0.191662	0.230566	0.119592	0.281885	0.165952	0.222222	0.208285	0.234496	0.262275	0.235659	0.239402	0.529852	0.264854	0.192056	0.164855	0.206995	0.462247	0.311784	0.218773	0.225413	0.296575	0.1053	0.1667	0.0952	0.0952	0.1042	0.0526	0.1364	0.0938	0.2632	0.0769	0.2	0.0909	0.1136	0.1429	0.1071	0.1087	0.0968	0.15	0.1154	0.0769	0.1724	0.1034	0.1538	0.0833	0	0.0526	0.1786	0	0	0.1111	0.0645	0.1556	0.0741	0.0909	0.2174	0.0476	0.1667	0.3043	0.175	0.1304	0.0606	0.1053	0.1905	0.0303	0.05	0.2222	0.2143	0.1176	0.069	0.2667	0.0769	0.3	0.125	0.0833	0.2308	0.0833	0.0769	0	0.1667	0.2667
17	48585289	0.158742	0.138576	0.0881557	0.0857552	0.0773715	0.103792	0.11471	0.0852102	0.0989435	0.0945109	0.0635482	0.0605028	0.0839769	0.127683	0.130279	0.080834	0.0983471	0.0690876	0.101985	0.0696206	0.0999648	0.0956418	0.103918	0.0857372	0.0781254	0.0841842	0.114848	0.0776768	0.0903035	0.0782734	0.256601	0.126139	0.07146	0.087011	0.0859622	0.0385	0	0	0.0417	0.0714	0.04	0.0588	0	0	0.0714	0.04	0	0.0357	0.0606	0	0.0256	0.0385	0	0.04	0.0278	0	0.0968	0	0	0.0323	0.0312	0	0	0	0	0.0357	0	0.0238	0.069	0.04	0	0.05	0.037	0.0769	0	0	0	0.05	0.0625	0.087	0.125	0.0833	0	0	0	0.0909	0.1429	0	0.0513	0.0556	0	0.1053	0	0.0909	0
17	48596080	0.697792	0.560806	0.4644	0.570513	0.503662	0.581391	0.607637	0.585495	0.557017	0.683913	0.500338	0.509273	0.517171	0.607628	0.656221	0.53429	0.648852	0.583587	0.591285	0.485537	0.578007	0.557217	0.580299	0.539228	0.520667	0.563074	0.546048	0.53322	0.555428	0.506596	0.768438	0.542402	0.41484	0.56625	0.601185	0.75	0.5882	0.8571	0.7391	0.6471	0.9032	0.625	0.8519	0.8846	0.7222	0.5455	0.8	0.7714	0.8889	0.7273	0.7778	0.8333	0.7241	0.7143	0.625	0.5769	0.8	0.6471	0.7	0.5714	0.7073	0.7619	0.7368	0.625	0.7857	0.6786	0.7778	0.7188	0.5	0.9524	0.7727	0.8571	0.7059	0.9032	0.8421	0.75	0.7273	0.7037	0.6842	0.5625	0.6944	0.8235	0.75	0.6786	0.6154	0.7692	0.7692	0.6154	0.6875	0.3684	0.8421	0.8	0.7857	0.6875	0.6923
17	48999542	NA	0.649982	0.529969	0.62999	0.667166	0.576435	0.587717	0.655812	0.61405	0.731003	0.654284	0.668769	0.531598	0.562485	0.610506	0.581749	0.716951	0.61762	0.65711	0.685784	0.600561	0.616332	0.615146	0.646129	0.658267	0.637337	0.594006	0.583391	0.610858	0.525641	0.813338	0.714251	0.435755	0.567966	0.647133	0.6364	0.8333	0.6667	0.6296	0.7317	0.6071	0.8261	0.4828	0.7083	0.7143	0.6818	0.625	0.641	0.8065	0.475	0.6818	0.25	0.8	0.6333	0.7727	0.6522	0.52	0.4737	0.5294	0.6552	0.5667	0.4762	0.4615	0.3636	0.68	0.6316	0.5	0.75	0.3793	0.697	0.64	0.75	0.7308	0.5312	0.5405	0.6667	0.625	0.5758	0.5333	0.6452	0.7333	0.7222	0.7778	0.4865	0.7308	0.6	0.7	0.5	0.6522	0.5556	0.5714	0.8462	0.7083	0.75	0.3333
17	77960140	NA	0.242521	0.228067	0.223839	0.198686	0.218289	0.25203	0.256261	0.216921	0.266085	0.261399	0.241822	0.24366	0.172049	0.150143	0.182348	0.270072	0.282171	0.254301	0.279305	0.217036	0.269447	0.272424	0.282444	0.249088	0.272258	0.233057	0.114581	0.205837	0.221561	0.502908	0.239415	0.106618	0.224118	0.290265	0.1515	0.1	0.1714	0.1739	0.1026	0.0833	0.1	0.0833	0.3333	0.0714	0.2308	0.1786	0.1667	0.1212	0.2051	0.1364	0.0455	0.1724	0.3548	0.1053	0.1471	0.2	0.0588	0.1923	0.0909	0.125	0.16	0.3333	0.0909	0.2308	0.1	0.1875	0.1053	0.1622	0.1714	0.1818	0.0455	0.1277	0.1562	0.0625	0.2093	0.125	0.2143	0.1111	0.1071	0.25	0.1364	0.15	0.0667	0.2857	0.3684	0.25	0	0.2041	0.1875	0.1	0	0.1364	0.2	0.0417
19	2291021	0.207934	0.3991	0.318783	0.258785	0.293619	0.177486	0.279955	0.28821	0.353509	0.243754	0.41854	0.318269	0.221829	0.318657	0.179834	0.311439	0.18579	0.25532	0.176827	0.238342	0.30423	0.399104	0.360313	0.281794	0.200994	0.542424	0.316985	0.116874	0.20674	0.301733	0.719788	0.258187	0.115356	0.384002	0.281042	0.069	0	0.0556	0.1	0	0.0571	0.2083	0.0833	0.0417	0.0417	0.1667	0.2903	0.0816	0.0882	0.1429	0.1053	0.1304	0.069	0.08	0	0.1111	0.04	0.0345	0.5556	0.0625	0.1522	0.0952	0	0.1333	0.2632	0.069		0.0968	0.1923	0.0385	0.3636	0.0303	0.0909	0.0625	0.0213	0.1463	0.1	0.0909	0.1667	0.2941	0.2564	0.0455	0.2381	0.0256	0.2222	0.0526	0.1333	0.0833	0.1364	0	0.0714	0.1364	0.2	0.0357	0.0588
19	17403791	0.496069	0.514151	0.506572	0.540707	0.557778	0.536149	0.566651	0.530018	0.54617	0.583919	0.585408	0.472214	0.518669	0.56066	0.490793	0.508621	0.512242	0.535645	0.507632	0.463461	0.577358	0.504547	0.542823	0.53764	0.569941	0.711848	0.534827	0.47443	0.531278	0.551023	0.853366	0.575664	0.41044	0.56074	0.564868	0.4	0.4706	0.2857	0.3333	0.5789	0.6	0.6923	0.6364	0.2778	0.3478	0.45	0.4	0.25	0.1786	0.7941	0.6596	0.6957	0.2941	0.3214	0.2143	0.45	0.6154	0.2273	0.2667	0.1538	0.4516	0.4	0.2727	0.2	0.55	0.2424		0.5556	0.6957	0.25	0.65	0.2857	0.4	0.3714	0.4688	0.4688	0.5385	0.4091	0.2778	0.1739	0.3684	0.35	0.6	0.2903	0.6087	0.6364	0.3333	0.5	0.6286	0.5	0.3571	0.4118	0.2778	0.1429	0.4167
19	45901280	0.681268	0.506131	0.527667	0.508828	0.462824	0.477768	0.540175	0.546841	0.545181	0.570434	0.526403	0.548767	0.480357	0.488736	0.455725	0.534099	0.577212	0.546741	0.498412	0.479286	0.527014	0.56802	0.521416	0.540134	0.531189	0.581153	0.540281	0.438819	0.464963	0.521794	0.647315	0.585472	0.418244	0.526226	0.596261	0.8519	0.6875	0.5556	0.7647	0.8261	0.7879	0.8182	0.871	0.7931	0.6087	0.6818	0.7407	0.7778	0.6875	0.7826	0.7027	0.6	0.7273	0.7742	0.5385	0.7037	0.7333	0.8148	0.8095	0.7429	0.6562	0.5789	0.7273	0.9444	0.6875	0.6458		0.5926	0.6667	0.6667	0.875	0.75	0.75	0.7778	0.9048	0.8148	0.7826	0.6667	0.7778	0.6429	0.8	0.6296	0.8125	0.6	0.7692	0.5667	0.625	0.7368	0.7632	0.6111	0.5625	0.6429	0.7667	0.7333	0.3333
19	45901452	0.635236	0.519278	0.586238	0.511322	0.485077	0.497732	0.562232	0.57275	0.577598	0.589287	0.543099	0.58982	0.481548	0.501732	0.476722	0.535434	0.574337	0.572679	0.528558	0.514109	0.561557	0.584744	0.537006	0.561793	0.557305	0.61128	0.540911	0.393205	0.49632	0.541593	0.697675	0.618412	0.427822	0.553841	0.654128	0.75	0.6667	0.6667	0.75	0.7917	0.7333	0.8182	0.7419	0.7692	0.375	0.8261	0.5	0.8095	0.7353	0.6071	0.5	0.6522	0.5556	0.5152	0.6154	0.6296	0.8214	0.6923	0.7391	0.7241	0.6111	0.4211	0.6667	0.8824	0.8235	0.6905		0.7083	0.56	0.8571	0.76	0.9048	0.8125	0.5714	0.7143	0.7667	0.8261	0.8889	0.7391	0.7333	0.7429	0.7391	0.8125	0.875	0.8182	0.8889	0.6667	0.6667	0.7368	0.5789	0.6471	0.5714	0.7188	0.5385	0.6
2	64990489	0.408488	0.536885	0.540537	0.491325	0.395943	0.572685	0.543309	0.524717	0.510106	0.587904	0.425928	0.475653	0.482962	0.587414	0.488675	0.605902	0.477125	0.552746	0.40115	0.531574	0.572896	0.490194	0.498793	0.501836	0.471621	0.628946	0.546002	0.399948	0.510977	0.520399	0.802021	0.443444	0.344517	0.557458	0.580944	0.2	0.2222	0.0303	0.1071	0.1818	0.5789	0.4667	0.3438	0.6667	0.32	0.125	0.6	0.3333	0.5185	0.5455	0.1364	0.7083	0.4286	0.4583	0.4839	0.3478	0.2667	0.5455	0.2	0.25	0.2778	0.1053	0.05	0.25	0.5	0.32	0.375	0.3226	0.4483	0.3889	0.2105	0.3684	0.6	0.2759	0.3824	0.0741	0.6	0.4667	0.2308	0.4444	0.3704	0.2069	0.3333	0.3889	0.1429	0.45	0.25	0.2857	0.3438	0.0556	0.3684	0.2105	0.1818	0.2941	0.125
2	73987535	0.207466	0.214557	0.192541	0.195509	0.317206	0.169602	0.271881	0.194061	0.233414	0.26788	0.198824	0.15185	0.162543	0.210458	0.163083	0.168981	0.140819	0.171712	0.175131	0.121825	0.151286	0.1787	0.200229	0.196609	0.243427	0.572534	0.236095	0.135721	0.144467	0.217465	0.633658	0.284247	0.132143	0.232082	0.191487	0.1111	0.25	0	0.24	0.225	0.0667	0.2	0.3704	0.0476	0.0435	0.1875	0.1111	0.0606	0	0.3333	0.1071	0.0476	0.087	0.1333	0.1667	0.1304	0.1667	0.0526	0.2258	0.1111	0.0256	0.1053	0	0	0.0476	0.0588	0.0732	0.25	0.1176	0.25	0	0	0.1143	0.0417	0.0612	0.16	0	0	0.1667	0.16	0.04	0.1818	0.0455	0.0976	0.28	0.3571	0.0667	0.5714	0.1081	0.0526	0	0.05	0.0476	0.0909	0
2	85326636	0.306841	0.141115	0.122406	0.179139	0.173036	0.151749	0.139957	0.147271	0.220101	0.113447	0.222562	0.11668	0.112643	0.188469	0.13735	0.179669	0.0288323	0.104235	0.0885499	0.152633	0.178291	0.139551	0.175541	0.173483	0.173957	0.481357	0.233746	0.0926254	0.0912616	0.109253	0.559062	0.233812	0.140606	0.167784	0.163499	0.037	0	0.0811	0	0.3056	0.1212	0.2903	0.069	0	0.0952	0.1111	0.1481	0.0682	0.1429	0.2308	0.0408	0.1111	0.1212	0.1111	0.0714	0.0714	0.1667	0.0952	0.0833	0.0833	0.1471	0.0588	0.1875	0.1333	0.1818	0.0303	0.1765	0.1316	0.1212	0.1818	0	0	0.2069	0.1935	0.1707	0.0769	0.1111	0.1364	0.2414	0.2857	0.15	0.3	0.25	0.1818	0	0.2143	0.2143	0	0.2368	0.3333	0	0.3333	0.0833	0.08	0.0556
2	85327012	0.230938	0.144658	0.103708	0.125823	0.14886	0.11155	0.147996	0.134083	0.171334	0.141624	0.155811	0.133089	0.0915342	0.131901	0.111873	0.134801	0.110608	0.11916	0.101385	0.117249	0.150485	0.139476	0.154782	0.154569	0.137176	0.424871	0.169325	0.0791308	0.0985275	0.112466	0.407475	0.197935	0.117813	0.126599	0.149375	0.0952	0.0833	0.0833	0.087	0.1143	0.1071	0.08	0.087	0.0667	0.0625	0.0455	0.0909	0.119	0.0769	0.1034	0.0851	0.1379	0.0789	0.0769	0.04	0	0.08	0.0455	0.1176	0.1154	0.0303	0	0.0294	0.1429	0.1333	0.0741	0	0.0357	0.0625	0.0455	0	0.0303	0.08	0.0625	0	0.0417	0.1176	0.1429	0	0.0833	0.3529	0.1765	0	0.12	0.1429	0	0.0714	0.0833	0.1081	0	0	0	0.1538	0.1	0.0625
2	231780323	0.613139	0.455953	0.411757	0.47151	0.397647	0.419532	0.483362	0.481101	0.403668	0.589288	0.452683	0.444577	0.414397	0.555846	0.492841	0.436709	0.515954	0.52201	0.429397	0.476829	0.470891	0.503936	0.494318	0.435379	0.48283	0.546024	0.450273	0.38741	0.39604	0.432137	0.665807	0.388058	0.306003	0.456357	0.40186	0.2353	0.7143	0.4	0.25	0.4286	0.5385	0.5217	0.4474	0.4615	0.3889	0.4667	0.6087	0.5556	0.3333	0.4667	0.6136	0.52	0.5	0.4545	0.4167	0.5	0.3571	0.45	0.5333	0.3333	0.2381	0.4	0.2857	0.8333	0.625	0.75	0.4138	0.6087	0.4211	0.4545	0.3333	0.5	0.3846	0.4231	0.4872	0.3889	0.4	0.35	0.3158	0.52	0.5652	0.5	0.56	0.4231	0.25	0.3889	0.4	0.5	0.5429	0.5385	0.4615	0.5517	0.2222	0.2667	0.625
20	62860852	0.460939	0.298892	0.316854	0.305582	0.279236	0.302204	0.310678	0.319065	0.317065	0.312342	0.306813	0.369298	0.293152	0.366795	0.222518	0.351888	0.333288	0.297552	0.293812	0.298653	0.317437	0.319735	0.324718	0.330801	0.309475	0.365935	0.342281	0.273163	0.298923	0.316563	0.455473	0.284684	0.255678	0.313078	0.351604	0.1333	0.2	0.0811	0.0556	0.28	0.2	0.0714	0.1471	0.1667	0.125	0.125	0.1538	0.2222	0.119	0.2222	0.1818	0.0667	0.2286	0.1333	0.1818	0.3	0.1538	0	0.05	0.3333	0.1724	0.2	0.1111	0	0.1364	0.069		0.2051	0.1667	0.1154	0.25	0.0588	0.1481	0.25	0.125	0.3333	0.1579	0.1379	0.1714	0.2759	0.32	0.2	0.2609	0.1944	0.125	0.1053	0.3636	0.125	0.2128	0.1	0.1111	0.2778	0.125	0.069	0
20	63521714	0.807389	0.647458	0.626271	0.630814	0.607723	0.606742	0.728097	0.672837	0.664476	0.706686	0.651845	0.626348	0.623038	0.561447	0.619054	0.662419	0.674281	0.701568	0.634487	0.601959	0.642228	0.569286	0.598081	0.602816	0.645218	0.795328	0.638698	0.584815	0.590407	0.657439	0.799992	0.754222	0.542742	0.594411	0.78197	0.65	0.7143	0.7692	1	0.8485	0.9	1	0.7931	0.8	0.8421	0.75	0.8571	0.7838	0.9583	0.9091	0.7857	0.7391	0.7241	0.8235	0.8235	0.9524	0.7222	0.875	0.8235	0.625	0.8462	0.7895	0.5789	0.9167	0.9	0.9259		0.8636	0.6667	0.9231	0.8462	0.7368	0.7143	0.5	0.7895	0.75	0.8667	0.5714	0.7727	0.9259	0.9286	0.8571	1	0.84	0.75	0.8182	0.5556	0.6667	0.7209	0.5833	0.8182	0.25	0.6471	0.7037	0.75
22	21951891	0.678137	0.538346	0.511537	0.504283	0.535839	0.516987	0.528873	0.531565	0.383867	0.580628	0.447217	0.48433	0.473948	0.546793	0.487233	0.552991	0.580307	0.524979	0.5608	0.482488	0.506789	0.542247	0.553657	0.512126	0.442674	0.560007	0.526986	0.495361	0.528477	0.499676	0.676253	0.559282	0.423727	0.502206	0.554778	0.619	0.25	0.5455	0.5909	0.6154	0.6957	0.6818	0.5333	0.55	0.64	0.5714	0.3043	0.4348	0.5625	0.5882	0.5	0.52	0.6	0.5862	0.5333	0.35	0.4348	0.6316	0.3684	0.2778	0.4375	0.3571	0.4737	0.75	0.5385	0.3889		0.5	0.4571	0.48	0.5625	0.4375	0.5926	0.4688	0.375	0.56	0.25	0.3684	0.5556	0.5556	0.4	0.4667	0.7778	0.3333	0.5217	0.5	0.5833	0.2857	0.6	0.1667	0.6	0.4737	0.5455	0.2353	0.4286
22	31345298	0.200792	0.132176	0.113852	0.123456	0.116481	0.107285	0.116866	0.120322	0.138339	0.127186	0.104928	0.0942417	0.0817368	0.137687	0.112106	0.117677	0.13767	0.114404	0.115865	0.102477	0.136937	0.159166	0.165124	0.14171	0.0967182	0.25976	0.146867	0.102943	0.109158	0.119405	0.257214	0.147628	0.104878	0.126806	0.139147	0	0	0	0.0417	0.0278	0.0435	0.0455	0.0278	0	0.05	0.05	0.0278	0.0833	0.0714	0.1053	0.0278	0.0526	0	0.0455	0.0606	0	0.0312	0.125	0.0476	0.1	0	0	0	0.0526	0	0.0444		0	0.0741	0.0294	0.0741	0	0.0513	0.0244	0	0.0476	0	0.08	0.0286	0.1071	0	0.1	0	0.0312	0	0	0	0	0.0323	0	0.125	0.0588	0	0.0435	0
3	10249640	0.122307	0.129927	0.0913948	0.102677	0.112575	0.103577	0.112278	0.102783	0.0906722	0.113558	0.0926887	0.0789416	0.0853726	0.132891	0.0856539	0.100802	0.128302	0.0901733	0.103635	0.0876396	0.103856	0.111268	0.115401	0.111225	0.095208	0.128563	0.122513	0.0763731	0.0836531	0.0925202	0.261217	0.131801	0.0892768	0.104114	0.160315	0.0645	0.0588	0	0.0833	0.0714	0.0455	0.1667	0.037	0.0833	0	0.25	0.1071	0.0667	0.0227	0.1481	0.0526	0.0455	0.0938	0	0.0385	0.0303	0	0	0	0	0.0645	0	0.0455	0.0588	0.0588	0	0.0476	0	0	0.0263	0.0741	0.08	0	0	0	0.0227	0.1765	0.0909	0	0.0435	0.05	0.1818	0.05	0.0571	0.0476	0	0	0.0714	0.0244	0	0	0	0.0526	0.087	0
3	57557302	0.120502	0.0876636	0.058359	0.0695241	0.0558875	0.060443	0.0768556	0.0712226	0.0750071	0.0790905	0.062562	0.0750401	0.0518016	0.0885006	0.0654143	0.071771	0.0804707	0.0805567	0.0572723	0.0468449	0.0817636	0.087416	0.0910654	0.0752669	0.0686186	0.302935	0.0913028	0.0540816	0.0534339	0.0604436	0.258799	0.0860217	0.0625227	0.067797	0.0843117	0	0	0	0	0.0192	0	0.0714	0	0	0	0.0476	0	0	0	0.0385	0	0.0345	0	0	0	0.0312	0	0	0	0	0	0	0	0	0.037	0	0.0222	0.0294	0	0	0	0.0345	0.027	0	0	0.0244	0	0.0278	0.0345	0	0	0	0	0.0286	0	0	0	0	0	0	0	0	0.04	0	0
3	57557516	0.155463	0.126988	0.0814303	0.0964848	0.0789863	0.0842741	0.10655	0.099855	0.11649	0.126322	0.0978086	0.0975063	0.0845975	0.120901	0.0939275	0.0995559	0.0864294	0.102658	0.0682837	0.0626256	0.121936	0.113278	0.118875	0.0974386	0.0940237	0.377107	0.131994	0.0633523	0.0659025	0.0784633	0.339743	0.122685	0.0909518	0.106848	0.104543	0.04	0	0	0	0.0408	0.0588	0.069	0.2	0	0	0	0.1111	0.0364	0.0323	0.037	0.1026	0.1111	0.1081	0.0333	0.0909	0.0345	0.1613	0.0625	0.125	0.1429	0.0263	0.0357	0.0455	0	0.0455	0.0303	0.0444	0.0345	0.0323	0	0	0.087	0.0606	0	0.0545	0.0556	0.16	0.0303	0	0.069	0.0312	0.0588	0	0.0256	0.1176	0.0909	0.0909	0	0.1622	0	0.0667	0	0.1	0.087	0.1111
3	57757444	0.454643	0.4404	0.425189	0.420106	0.390376	0.463251	0.462205	0.458992	0.495614	0.475876	0.387985	0.456239	0.453973	0.422364	0.443044	0.417382	0.390703	0.43808	0.363098	0.411505	0.455749	0.410883	0.471153	0.467459	0.485007	0.679905	0.455685	0.311803	0.345576	0.410489	0.796784	0.504712	0.267355	0.455605	0.513536	0.4	0.2222	0.2424	0.7	0.4286	0.4545	0.4118	0.4286	0.4545	0.1724	0.35	0.5	0.3929	0.4222	0.4	0.3846	0.4615	0.4359	0.28	0.3462	0.3043	0.6923	0.375	0.5217	0.5	0.4412	0.1765	0.3478	0.2778	0.4444	0.3125	0.4667	0.4231	0.44	0.3571	0.5278	0.3793	0.6071	0.5	0.5472	0.5	0.4516	0.4444	0.5862	0.2857	0.4231	0.4211	0.25	0.4103	0.5333	0.5263	0.5833	0.5556	0.4516	0.52	0.4167	0.2353	0.381	0.2	0.6
3	57757650	0.716919	0.836491	0.871952	0.867622	0.894252	0.917547	0.898895	0.871745	0.904942	0.930895	0.851772	0.845942	0.916071	0.831387	0.873418	0.854653	0.788033	0.881134	0.794415	0.898603	0.884106	0.786525	0.837397	0.855044	0.881949	0.982878	0.866628	0.803706	0.809886	0.877792	0.983503	0.92419	0.656133	0.884186	0.935378	0.4545	0.6667	0.3929	0.5238	0.6279	0.619	0.6111	0.7317	0.6	0.3548	0.2857	0.6957	0.5	0.619	0.5185	0.6667	0.6071	0.5588	0.5	0.6765	0.4348	0.625	0.4231	0.64	0.6452	0.4118	0.6111	0.4706	0.5455	0.6667	0.5789	0.4667	0.5357	0.5833	0.5417	0.5143	0.5185	0.36	0.575	0.5918	0.7059	0.5714	0.4516	0.4138	0.6087	0.5833	0.55	0.6522	0.4286	0.75	0.65	0.4167	0.4375	0.4474	0.5714	0.5556	0.7143	0.65	0.4348	0.4615
3	72847517	0.31257	0.173785	0.168571	0.161552	0.136017	0.165166	0.185432	0.17774	0.147096	0.174756	0.174885	0.179614	0.123758	0.203568	0.151512	0.176484	0.197205	0.16283	0.140139	0.166852	0.172424	0.167904	0.191835	0.194633	0.187232	0.312166	0.194911	0.1234	0.146	0.162308	0.374118	0.206428	0.105935	0.162203	0.176261	0.05	0	0.0882	0.1765	0.119	0.0606	0.2	0.2308	0.0952	0.0385	0.1304	0.1333	0.1556	0.0857	0.0625	0.0833	0.1034	0.0385	0.0556	0.1053	0.1667	0.2	0.0556	0	0.2105	0.1667	0.1579	0.0741	0.1905	0.1579	0.1892	0.0714	0.1429	0.1111	0.12	0.1579	0	0.125	0.0811	0.0455	0.1562	0.037	0.1875	0.0455	0.1765	0.2188	0.2308	0.1481	0.1667	0.1429	0.1143	0.25	0.0667	0.0741	0.1176	0.0714	0.0667	0.1333	0.16	0
3	154122747	0.32648	0.172349	0.173285	0.181185	0.177917	0.188488	0.178796	0.200241	0.213721	0.181619	0.182217	0.215307	0.227638	0.252549	0.195282	0.169814	0.148982	0.218737	0.170011	0.195087	0.17904	0.264924	0.236311	0.224602	0.231423	0.397066	0.200614	0.14976	0.183338	0.162288	0.37679	0.147065	0.169993	0.200232	0.191196	0.24	0.125	0.2692	0.05	0.1875	0.0909	0.3462	0.1667	0.2308	0.1304	0.0769	0.2174	0.1515	0.1333	0.2143	0.1176	0.1304	0.1429	0.0625	0.0909	0.0476	0.2917	0.2353	0.2632	0.1538	0.1379	0.1818	0.2222	0.1667	0.1538	0.1795	0.1875	0.2	0.2083	0.2	0.2105	0.2917	0.4444	0.1613	0.1053	0.0286	0.1	0.2308	0.2222	0.28	0.28	0.1667	0.3478	0.1622	0.4737	0.1667	0.875	0.1818	0.2069	0.25	0.1667	0.2609	0.2632	0.1538	0.1429
3	154122929	0.628046	0.378214	0.424647	0.41802	0.399837	0.40915	0.403966	0.427751	0.436331	0.451408	0.430085	0.468977	0.430941	0.474001	0.404989	0.380751	0.411179	0.439282	0.404709	0.455963	0.434185	0.453949	0.434875	0.479073	0.494638	0.581257	0.437296	0.406616	0.405931	0.384526	0.573826	0.342125	0.361604	0.420686	0.409204	0.5769	0.6	0.4074	0.25	0.25	0.2857	0.2857	0.25	0.2	0.4545	0.3571	0.5652	0.5312	0.2812	0.0952	0.2857	0.0952	0.4	0.05	0.4615	0.25	0.5714	0.5294	0.5	0.3636	0.5	0.3889	0.375	0.375	0.6667	0.2571	0.4255	0.4762	0.3333	0.3939	0.4167	0.5833	0.4595	0.4	0.3214	0.5312	0.5	0.4348	0.2381	0.5455	0.2857	0.5	0.5882	0.2632	0.4615	0.5556	0.8889	0.4615	0.5161	0.3571	0.3846	0.5714	0.5714	0.3846	0.4545
3	155852793	NA	0.635594	0.57219	0.629337	0.533141	0.604809	0.631773	0.631244	0.601919	0.632118	0.612003	0.638772	0.663879	0.637875	0.606587	0.647774	0.480623	0.565652	0.494343	0.612389	0.617076	0.58897	0.598804	0.595602	0.629016	0.845615	0.672293	0.555535	0.51895	0.526641	0.869254	0.68031	0.547694	0.609522	0.695737	0.1905	0.3846	0.2069	0.6	0.5217	0.48	0.4167	0.3143	0.4583	0.375	0.2	0.4839	0.5745	0.5	0.6087	0.4615	0.45	0.4865	0.32	0.5294	0.3043	0.4762	0.6207	0.36	0.5	0.4118	0.3103	0.2143	0.3333	0.6429	0.3939	0.3878	0.4828	0.44	0.4667	0.5185	0.3125	0.4762	0.4545	0.3333	0.6538	0.5789	0.4783	0.4643	0.3704	0.5714	0.3333	0.2	0.3778	0.4375	0.4762	0.25	0.5556	0.4222	0.5	0.5789	0.3333	0.4	0.4483	0.875
3	155853020	0.444406	0.733513	0.690546	0.728264	0.650144	0.719831	0.749464	0.723631	0.717492	0.723454	0.743984	0.718194	0.764005	0.683919	0.698626	0.717506	0.616303	0.658507	0.640645	0.728179	0.718749	0.696884	0.675524	0.717231	0.733475	0.893955	0.745631	0.674147	0.651072	0.696695	0.899424	0.753273	0.642339	0.697795	0.772363	0.68	0.5333	0.5238	0.7917	0.6341	0.5714	0.8	0.6111	0.7273	0.6071	0.4	0.7419	0.6098	0.7647	0.875	0.6964	0.7	0.5455	0.55	0.6452	0.619	0.72	0.7	0.75	0.6316	0.8286	0.6429	0.3636	0.6667	0.7273	0.7059	0.6275	0.5185	0.6774	0.5769	0.5517	0.2857	0.6667	0.5909	0.6905	0.6667	0.5238	0.6	0.7692	0.4118	0.8485	0.64	0.4118	0.5714	0.5909	0.7143	0.5	0.625	0.7805	0.6667	0.65	0.5625	0.7368	0.6667	0.8571
3	155853409	0.159174	0.106468	0.089739	0.0993438	0.0646645	0.0811409	0.107527	0.102621	0.100239	0.121373	0.1017	0.112009	0.0816627	0.15728	0.0943566	0.104197	0.0930511	0.0908272	0.0749392	0.0813242	0.105069	0.113254	0.111141	0.106054	0.101931	0.399138	0.133036	0.0635725	0.0708677	0.0797181	0.321645	0.118672	0.082893	0.102356	0.138951	0	0	0	0.0909	0.0392	0	0.0714	0	0	0	0	0.1	0.0213	0	0.08	0.0208	0	0	0.0385	0.0278	0	0	0	0.0385	0	0	0	0.0588	0	0	0.0541	0.0408	0.0323	0.0385	0	0	0.125	0.0732	0.0698	0.0488	0	0	0	0	0	0.0571	0	0	0	0	0.1786	0.0833	0	0.0811	0.0455	0	0.0476	0.1053	0.0741	0.1
5	134372670	0.165188	0.111367	0.0780171	0.105422	0.0986706	0.0898849	0.133549	0.105981	0.10869	0.114784	0.16404	0.114384	0.0880796	0.121706	0.0999317	0.1104	0.13194	0.113154	0.0915115	0.081253	0.111429	0.115732	0.107616	0.110146	0.115644	0.175621	0.134891	0.0752993	0.0768791	0.0923738	0.257988	0.136529	0.0807827	0.117065	0.126709	0	0.0909	0	0.0588	0.1212	0.0303	0.0588	0.0256	0	0.0526	0.05	0.0417	0.0889	0.12	0.0625	0.0238	0.069	0	0.1	0.0278	0.05	0.1481	0.0952	0.1053	0	0.1471	0.087	0	0	0.0455	0.037	0	0.0769	0.027	0.0667	0	0	0	0.0714	0.0192	0	0.0769	0	0.0714	0.0333	0	0.0526	0	0.0357	0	0.0435	0	0	0.0682	0	0.0714	0.0556	0	0.0455	0
5	141477907	0.795675	0.612627	0.634708	0.618865	0.666987	0.59507	0.642121	0.659639	0.689232	0.615378	0.636838	0.635393	0.600261	0.572818	0.610287	0.662923	0.460938	0.60492	0.589961	0.612693	0.622594	0.676985	0.656325	0.671991	0.664652	0.586806	0.657461	0.613679	0.594607	0.666695	0.798044	0.800034	0.628239	0.623104	0.765497	0.65	0.9286	0.7857	0.9615	0.9455	0.8	0.9091	0.8108	0.7143	0.9091	0.9444	0.9167	0.5938	0.8919	0.625	0.7576	0.6957	0.625	0.6	0.92	0.913	0.8485	0.76	0.9444	0.8182	0.9032	0.7143	0.75	0.9	0.8	0.8182	0.8333	0.8125	0.7727	0.9706	0.7143	0.9	0.8214	0.7692	0.8667	0.8788	0.9474	0.7727	0.8235	0.7674	0.8571	0.88	0.8636	0.875	0.7	0.7222	0.7	0.8889	0.8409	0.875	0.75	0.8235	0.9091	0.625	0.9
5	149549447	0.142888	0.129583	0.119415	0.104125	0.0868755	0.103706	0.121818	0.114661	0.0965501	0.103599	0.192358	0.102503	0.0768258	0.123431	0.098482	0.101071	0.11372	0.109895	0.0927739	0.088171	0.108929	0.140639	0.138429	0.128558	0.110304	0.489822	0.137897	0.076795	0.0862365	0.087823	0.362711	0.216808	0.10373	0.114809	0.138228	0	0.0714	0.0357	0	0.1	0	0.0513	0.0541	0	0	0.0312	0	0.0213	0.1333	0.0588	0.0435	0	0.05	0.0625	0.1176	0.0741	0.0417	0.0769	0.0833	0.0385	0.0238	0.0667	0.1154	0	0.0588	0.069	0.05	0.0588	0	0	0	0.037	0.0323	0.0364	0.0238	0.0455	0.0357	0	0.0714	0	0.1562	0.1071	0	0.075	0.0667	0.0312	0	0.125	0.0256	0	0	0	0.0476	0.0769	0.0833
5	149549609	0.217676	0.128775	0.18495	0.136045	0.116011	0.151142	0.16262	0.153976	0.118779	0.132534	0.242201	0.146054	0.105799	0.128997	0.14085	0.153542	0.148394	0.149926	0.120394	0.125972	0.134155	0.176394	0.148806	0.162386	0.138054	0.698921	0.191293	0.106447	0.131064	0.115697	0.553776	0.317093	0.136046	0.170254	0.197866	0.1333	0.0667	0.0455	0.2857	0.1458	0.069	0.1379	0.069	0	0	0.1034	0.125	0.0435	0.0588	0.0968	0.06	0	0.1143	0.0769	0.0769	0	0.0435	0.0455	0.0455	0.0741	0.1622	0	0.12	0.0909	0.0476	0.0741	0.0732	0.1064	0.04	0.0357	0.0588	0.1034	0.1667	0.1429	0.0526	0.1471	0.04	0.1304	0	0.08	0.3793	0.1364	0.1739	0.1765	0.0385	0.0435	0.1	0.0667	0.1081	0.0769	0.0667	0	0.05	0.1364	0
5	149549789	NA	0.128016	0.112843	0.101808	0.0957972	0.0988734	0.129038	0.120931	0.0976826	0.155018	0.177125	0.165818	0.0761354	0.117049	0.0880131	0.114086	0.121645	0.131224	0.0998696	0.0842477	0.108454	0.121139	0.128182	0.123192	0.102354	0.533284	0.130269	0.0671218	0.0888137	0.091117	0.447751	0.223379	0.102355	0.121139	0.165291	0.0333	0	0.0357	0	0.0385	0	0.1081	0.0588	0	0	0.0294	0.05	0.04	0	0.0312	0.0208	0	0.0513	0	0	0	0.04	0.037	0	0.069	0.0238	0.037	0.0385	0	0.0952	0	0	0.04	0	0.0345	0	0	0.1034	0	0.0541	0.0233	0	0	0	0	0.1667	0.0385	0.087	0	0.08	0	0.0833	0.0667	0.0233	0	0	0	0	0.04	0
5	179621966	0.133137	0.101939	0.105861	0.100986	0.139398	0.0825991	0.11986	0.104222	0.0928575	0.101571	0.161873	0.0863432	0.0757561	0.121097	0.0938591	0.136733	0.117236	0.108166	0.0744225	0.0790461	0.117246	0.109034	0.10827	0.128748	0.107229	0.346151	0.127884	0.06893	0.0750472	0.107549	0.391223	0.138887	0.0797884	0.0948598	0.159359	0.2222	0	0.04	0.1304	0.2143	0.1538	0.0667	0.1613	0.1111	0.2143	0.2381	0.0833	0.0556	0.0714	0.1905	0.0769	0.2917	0.0417	0.1304	0.2667	0.0556	0.0857	0	0	0.0952	0	0.1875	0.0455	0.0909	0.1333	0.0323	0	0.0625	0	0	0	0.0526	0.0435	0.0513	0.0857	0.15	0.0625	0.0588	0	0.16	0.2593	0.4	0.1667	0	0.1111	0.0833	0	0	0.0465	0.0667	0	0.125	0.0769	0	0
6	26044177	0.135243	0.0694171	0.100791	0.102708	0.0957832	0.115012	0.0944385	0.0891216	0.0959199	0.0825749	0.0798421	0.0536578	0.0580392	0.381383	0.0782838	0.13394	0.112375	0.0896838	0.0943591	0.0693039	0.116485	0.113172	0.123677	0.11781	0.0632251	0.195169	0.130147	0.0719151	0.0939239	0.108839	0.410046	0.0666462	0.0752526	0.122958	0.137303	0.1429	0.2308	0.0606	0.037	0.0889	0.0345	0	0.2188	0	0	0.05	0.1154	0.0217	0.0645	0.0333	0.0513	0.0833	0	0	0.0323	0.0357	0	0.1176	0.0952	0	0.1111	0.0526	0.0385	0	0	0	0	0.0345	0.0541	0.0385	0.0323	0	0	0	0	0	0.0345	0	0.0263	0.0323	0.087	0.0833	0.1429	0.0294	0.0263	0.0417	0	0	0	0.0625	0	0	0	0.0455	0.0769
6	26204105	NA	0.182636	0.209219	0.172063	0.127235	0.17025	0.154153	0.177323	0.196307	0.189992	0.156178	0.106949	0.104232	0.22878	0.195817	0.17291	0.149774	0.244495	0.195619	0.0924698	0.14851	0.225243	0.214463	0.21917	0.145042	0.355086	0.180229	0.0575857	0.193299	0.174158	0.65783	0.0975642	0.0870413	0.178899	0.205114	0.2593	0.0556	0.0968	0.05	0.0238	0.1034	0.0952	0.2222	0.0769	0.12	0.1579	0.1111	0	0.0857	0.1071	0.0732	0.069	0.1143	0.05	0.0588	0.2632	0.087	0.1538	0.0588	0.125	0.2581	0.15	0.0952	0.1667	0.2143	0.0556	0.0435	0.1053	0.1111	0.2308	0.1111	0.0667	0.1905	0.129	0.125	0.0606	0.2593	0.1667	0.0909	0.2632	0.2333	0.0526	0	0.2258	0.3684	0.2174	0.2308	0.2857	0.2059	0.0667	0.1176	0.2778	0.0526	0.1818	0.2727
6	26233214	0.375355	0.247535	0.146338	0.20128	0.123164	0.211985	0.298509	0.277784	0.364198	0.295772	0.241836	0.217165	0.174794	0.478974	0.157314	0.198574	0.367834	0.339344	0.293215	0.0900477	0.251449	0.175982	0.240286	0.266632	0.173767	0.522969	0.143728	0.0859233	0.210387	0.245828	0.617755	0.0839703	0.147335	0.253648	0.381924	0.1905	0.1111	0.3333	0.2	0.0816	0.1111	0.16	0.3158	0.2	0.3846	0.3125	0.2917	0.0909	0.2432	0.2917	0.1224	0.56	0.3667	0.4444	0	0.3182	0.1667	0.1905	0.4091	0.3846	0.225	0.3636	0.1579	0	0.2308	0.2188	0.28	0.4333	0.2593	0.5357	0.0455	0.1923	0.3871	0.2727	0.1351	0.1724	0.1111	0.1786	0.2609	0.125	0.5312	0.3125	0.2	0.2414	0.2	0.4	0.4286	0.2727	0.2564	0.4444	0.6667	0.1667	0.125	0.1481	0
6	27815448	0.435274	0.303657	0.372665	0.335532	0.280159	0.380442	0.366352	0.348257	0.34614	0.310683	0.426671	0.261906	0.304612	0.499568	0.290662	0.438072	0.362513	0.345472	0.355453	0.27046	0.360972	0.369232	0.419137	0.399877	0.230663	0.518531	0.406622	0.1994	0.368263	0.457394	0.58128	0.155708	0.242623	0.396653	0.431445	0.2593	0.1667	0.1818	0	0.0213	0.1538	0.0909	0.3143	0.1579	0.1	0.1333	0.25	0.175	0.3103	0.4516	0.0909	0.125	0.2326	0.2759	0.0625	0.2381	0.1	0.2083	0.15	0.3182	0.32	0.125	0.2667	0.2	0.2308	0.0606	0.1143	0.3333	0.1304	0.3462	0.0476	0.15	0.25	0.0606	0.093	0.0625	0.0556	0.1364	0	0.1935	0.2609	0.0357	0.2083	0.1875	0.35	0.3636	0	0.2308	0.25	0.1818	0.2	0.4231	0.1176	0.1111	0.0714
6	30722615	0.362047	0.243716	0.229005	0.228622	0.239229	0.215414	0.253203	0.248688	0.247976	0.218067	0.32585	0.215601	0.192127	0.200425	0.249206	0.242566	0.218202	0.232996	0.211141	0.222836	0.272438	0.231543	0.242637	0.283611	0.26761	0.490129	0.270112	0.1667	0.188469	0.216197	0.491657	0.297522	0.196094	0.228377	0.277289	0.2609	0	0.2353	0.24	0.2381	0.2258	0.1579	0.2414	0.3214	0.0435	0.2941	0.2105	0.2826	0.2222	0.2692	0.098	0.1071	0.1176	0.1667	0.16	0.0769	0.2222	0.1379	0.1429	0.2308	0.2593	0.2857	0.0435	0.4167	0.1481	0.0968	0.2	0.2188	0.2174	0.125	0.28	0.04	0.3043	0.1316	0.2143	0.2593	0.2	0.2308	0.25	0.1852	0.3684	0.1538	0.2222	0.2	0.3158	0.2222	0.6	0.1111	0.2453	0.1818	0.1111	0	0.5294	0.1481	0.2857
6	31664020	0.749664	0.732178	0.67367	0.688571	0.677863	0.662981	0.791167	0.734107	0.799181	0.85154	0.842712	0.685531	0.684959	0.538572	0.677604	0.692553	0.680544	0.757342	0.6218	0.602396	0.718007	0.718888	0.642985	0.693037	0.698122	0.872341	0.681872	0.574257	0.621775	0.720463	0.909467	0.846044	0.643197	0.674968	0.779062	0.7778	1	0.5185	0.8571	0.8261	0.7273	0.8333	0.8276	0.7368	0.75	0.45	0.6842	0.5946	0.8333	0.9583	0.6471	0.8148	0.7391	0.7188	0.6316	0.8333	0.931	0.913	0.7273	0.8421	0.6786	0.7273	0.7143	0.9048	0.7895	0.6818	0.7593	0.8519	0.7742	0.7083	0.7143	0.65	0.8519	0.6667	0.8788	0.8519	0.7222	0.8	0.8462	0.7619	0.9167	0.85	1	0.8056	0.7222	0.7059	0.8824	0.6667	0.8537	0.6923	0.625	0.7727	0.6154	0.75	0.9167
6	31664024	0.630082	0.609056	0.618507	0.614673	0.616859	0.605136	0.670659	0.62346	0.686661	0.751763	0.751288	0.593774	0.598258	0.526185	0.599697	0.622775	0.598477	0.62694	0.552305	0.567067	0.635995	0.60749	0.58044	0.610562	0.589398	0.798168	0.605866	0.517963	0.579545	0.644839	0.836677	0.745318	0.571536	0.602896	0.676736	0.4706	1	0.5	0.625	0.8182	0.6364	0.55	0.5333	0.6875	0.5	0.4444	0.4583	0.5333	0.48	0.6364	0.6129	0.5217	0.5833	0.4815	0.5526	0.5455	0.8333	0.85	0.7	0.6471	0.5385	0.619	0.45	0.9412	0.5455	0.5714	0.6415	0.5517	0.7407	0.5	0.619	0.5	0.7143	0.7143	0.6857	0.6364	0.4348	0.6	0.7931	0.6316	0.7826	0.75	0.5714	0.6923	0.5882	0.5625	0.9286	0.5625	0.7805	0.7857	0.4375	0.5357	0.3636	0.45	0.6154
6	31728952	0.796944	0.740545	0.61193	0.663466	0.540959	0.685123	0.72475	0.673443	0.716681	0.71802	0.631087	0.591587	0.663961	0.720808	0.661888	0.690268	0.658343	0.714427	0.716862	0.597713	0.667581	0.646586	0.653334	0.651113	0.633165	0.769525	0.721867	0.56935	0.671246	0.667279	0.829256	0.733361	0.554748	0.658424	0.751101	0.8333	0.6	0.72	0.8333	0.6481	0.9	0.7917	0.8519	0.6667	0.8077	0.875	0.7586	0.6	0.7	0.9412	0.8889	0.8378	0.7	0.5	0.7273	0.8077	0.7222	0.697	0.6364	0.6667	0.8148	0.3077	0.7143	0.75	0.7143	0.7241	0.7143	0.5484	0.56	0.7857	0.7222	0.4667	0.7083	0.72	0.6939	0.7647	0.875	0.6957	0.65	0.7241	0.6429	0.7692	0.8333	0.7188	0.7857	0.8333	0.8125	0.4444	0.7812	0.7143	0.5263	0.8	0.5	0.72	0.9375
6	31794665	0.533252	0.39416	0.35529	0.401836	0.441276	0.386761	0.446434	0.420861	0.377678	0.512078	0.456159	0.298425	0.387619	0.492626	0.370873	0.484481	0.477864	0.391234	0.386321	0.406656	0.423628	0.450284	0.412582	0.429006	0.449062	0.60943	0.426824	0.196664	0.354337	0.41472	0.669453	0.393562	0.31248	0.427179	0.396423	0.3478	0.2857	0.1818	0.2	0.3333	0.32	0.25	0.3235	0.1765	0.087	0.2632	0.3462	0.26	0.2083	0.4286	0.1515	0.3077	0.4	0.2069	0.4286	0.1935	0.375	0.3077	0.2917	0.2414	0.4444	0.125	0.2	0.1875	0.2917	0.25	0.1379	0.1304	0.3529	0.1875	0.4	0.1333	0.32	0.2424	0.2857	0.35	0.3125	0.2857	0.1667	0.15	0.2222	0.125	0.6429	0.1212	0.3333	0.2353	0.25	0.1429	0.2059	0.1429	0.4167	0.2353	0.2	0.2857	0.0909
6	31794678	0.239373	0.15436	0.106425	0.14042	0.156737	0.135767	0.164819	0.151848	0.126589	0.208095	0.141552	0.102809	0.117123	0.230675	0.139601	0.18994	0.201189	0.133834	0.135334	0.119924	0.158194	0.180361	0.183097	0.149653	0.157471	0.28869	0.153582	0.0660473	0.126819	0.142701	0.314431	0.143908	0.086324	0.152616	0.145675	0.0741	0	0.0625	0.0606	0.1224	0.04	0	0.1081	0.0556	0	0.0435	0.0385	0.0508	0.0385	0.1071	0.0263	0.1538	0.2333	0.037	0.0476	0.0714	0.1379	0.1071	0.129	0.0625	0.2069	0.0385	0.1333	0.125	0.0833	0.0976	0.0312	0.0667	0.1364	0.0323	0.1364	0	0.0968	0.0233	0.0323	0.037	0	0.069	0.0345	0.087	0.1538	0.0455	0.0909	0.0789	0.12	0.0556	0	0	0.0513	0	0	0.0435	0.0556	0.0667	0
6	31811165	0.607102	0.502669	0.51992	0.535994	0.53003	0.522879	0.542891	0.537817	0.468647	0.599518	0.535187	0.479742	0.513006	0.565914	0.501949	0.5188	0.534414	0.547909	0.537799	0.520992	0.56936	0.511466	0.519313	0.513012	0.500296	0.584042	0.535261	0.525386	0.511053	0.540966	0.749171	0.521321	0.507528	0.532892	0.574026	1	1	1	0.975	1	1	1	0.9722	0.9091	0.963	1	1	1	1	1	1	1	1	1	0.9778	1	0.9688	1	1	0.9744	1	1	1	1	1	1	1	0.9667	1	0.9545	1	1	1	1	1	1	1	1	0.9259	0.9655	0.9412	1	0.96	0.9767	1	1	1	1	0.9767	1	1	1	0.9375	1	1
6	32974581	0.305206	0.194092	0.158912	0.176427	0.213051	0.1626	0.239234	0.181411	0.204229	0.174995	0.406002	0.184105	0.183541	0.163827	0.149351	0.204111	0.163837	0.161661	0.129175	0.159163	0.184213	0.156534	0.201984	0.178456	0.226533	0.456879	0.204467	0.118513	0.110175	0.157978	0.484054	0.292039	0.161359	0.152152	0.181303	0	0	0.0417	0.2692	0.1778	0.125	0.0526	0.0278	0.0625	0	0.1304	0	0.0938	0.0455	0.0455	0.0541	0.1364	0.037	0.0455	0.0811	0	0.2069	0	0.1538	0.0909	0.1842	0.1364	0	0.2222	0.2308	0.0769	0.1429	0.1429	0.1562	0.1429	0.1071	0.0435	0.0714	0.1	0.1026	0.0357	0.0417	0.1818	0.0435	0.0312	0.0435	0.1579	0.1538	0.0882	0.2174	0.2	0.3636	0.1818	0.2381	0.2857	0.25	0.1176	0.0833	0.0476	0.1818
6	33312372	0.674985	0.505672	0.494643	0.561246	0.479278	0.588858	0.573279	0.523275	0.492251	0.520357	0.601675	0.478037	0.531704	0.58273	0.56471	0.540127	0.481443	0.448581	0.502049	0.515994	0.568506	0.518327	0.518462	0.536542	0.556659	0.68776	0.588591	0.462291	0.497456	0.530492	0.779841	0.592117	0.456731	0.538864	0.554579	0.3043	0.3	0.5	0.5	0.375	0.5833	0.55	0.625	0.5	0.3043	0.5789	0.5909	0.5429	0.7188	0.5	0.4474	0.4815	0.44	0.4348	0.5862	0.4444	0.5556	0.8889	0.3889	0.5217	0.439	0.3529	0.6	0.4667	0.5455	0.3548	0.4444	0.4444	0.4348	0.3333	0.5556	0.25	0.2308	0.3182	0.4412	0.44	0.4737	0.3429	0.1905	0.5333	0.6333	0.5714	0.7222	0.3871	0.7647	0.6	0.6667	0.4706	0.5172	0.375	0.4286	0.25	0.5	0.4667	0
6	33417279	0.58592	0.396265	0.38262	0.437772	0.439178	0.400916	0.460639	0.409828	0.43094	0.431284	0.339926	0.323758	0.414335	0.434452	0.38743	0.41238	0.462175	0.37276	0.344162	0.393518	0.417945	0.416772	0.392605	0.39189	0.392361	0.472729	0.40243	0.34133	0.355667	0.430312	0.561835	0.489713	0.348269	0.36781	0.439916	0.2174	0.2308	0.1389	0.3333	0.3462	0.2581	0.4	0.1364	0.3125	0.0667	0.4	0.5	0.3171	0.3684	0.3333	0.2444	0.4643	0.4583	0.2	0.3214	0.1905	0.375	0.2727	0.2609	0.4167	0.2273	0.3571	0.2	0.0769	0.4	0.1538	0.1818	0.3871	0.3929	0.0909	0.3333	0.381	0.3077	0.25	0.4194	0.25	0.3889	0.4545	0.3333	0.1944	0.36	0.1923	0.2727	0.4138	0.32	0.3125	0	0.2857	0.3333	0.2	0.5455	0.3	0.25	0.3793	0.25
6	41548347	0.248257	0.165509	0.138202	0.14059	0.142767	0.132706	0.151888	0.145335	0.135298	0.141423	0.124822	0.130539	0.13219	0.20528	0.144608	0.119176	0.167236	0.164327	0.12985	0.131862	0.166183	0.181724	0.176525	0.149092	0.173475	0.133069	0.157735	0.11765	0.12812	0.149612	0.366109	0.126291	0.118238	0.164178	0.150982	0.15	0.0833	0.0526	0.037	0.0645	0.0526	0.2222	0.0571	0.125	0.0625	0.1333	0.0952	0.0938	0.0303	0.0833	0.0625	0.0769	0	0.0345	0.2	0.12	0.1818	0.04	0	0	0.0645	0.1111	0.0435	0.0667	0	0	0.0323	0.0294	0.0385	0	0	0.0476	0.0385	0.05	0.037	0.1	0	0	0	0.2381	0.1053	0.0588	0.1818	0.0741	0.125	0.0667	0	0	0.0294	0.0588	0	0.0435	0.0556	0.037	0.2857
6	42745183	0.276041	0.245632	0.222486	0.214973	0.173813	0.211274	0.215013	0.221961	0.240942	0.222581	0.25292	0.212478	0.243432	0.216819	0.195036	0.218248	0.170084	0.236712	0.185842	0.207761	0.235291	0.239221	0.246787	0.230784	0.257425	0.388013	0.25922	0.191706	0.177726	0.213507	0.424364	0.245218	0.194961	0.237696	0.233446	0.1176	0.0769	0.2308	0.1176	0.129	0.2414	0.375	0.25	0.1176	0.1053	0.125	0.08	0.1429	0.1429	0.1429	0.1163	0.1795	0.2308	0	0.2	0.0769	0.1667	0.15	0.2222	0.1765	0.1212	0.0526	0.2222	0.0667	0.2667	0.0385	0.1	0.25	0.2059	0.0968	0.2273	0.1034	0.0435	0.1923	0.2174	0.2273	0.0588	0.16	0.0435	0.2727	0.4706	0.2	0.0625	0.125	0.2222	0.0769	0.2222	0.2727	0.1176	0.0588	0.25	0.2273	0.2857	0.1579	0.1667
6	152982274	0.264567	0.178732	0.176906	0.115223	0.153205	0.124275	0.119567	0.164664	0.162977	0.141811	0.10324	0.13222	0.0620308	0.133981	0.15377	0.150874	0.162724	0.113185	0.107519	0.136611	0.167019	0.22367	0.217888	0.213484	0.191635	0.248989	0.187705	0.0864955	0.101081	0.103639	0.500579	0.201852	0.101451	0.110593	0.188027	0	0	0.093	0.2	0.0278	0.0323	0.2083	0.1538	0.0625	0.0833	0.2	0.1154	0.0208	0.0476	0.0769	0.0943	0.0435	0.0769	0.0385	0.125	0.0455	0.1875	0.0312	0.3158	0.0385	0.1	0.2105	0.0667	0.0833	0.3333	0.05	0.1395	0.2	0.2	0.2333	0.15	0.1429	0.1818	0.1132	0.1163	0.0741	0.2	0.04	0.0417	0.0588	0.1176	0.1154	0.2353	0.1111	0.24	0.2143	0.1053	0	0.1538	0.1	0.05	0.0417	0.25	0	0.25
7	26203312	NA	0.141145	0.109811	0.131378	0.121977	0.114505	0.15576	0.139324	0.131513	0.150159	0.288867	0.131395	0.108875	0.108108	0.127564	0.133242	0.13991	0.118073	0.113547	0.139154	0.146579	0.11823	0.120479	0.135009	0.137621	0.276526	0.157131	0.0882184	0.113926	0.100154	0.320234	0.19548	0.0971017	0.110942	0.163343	0.1176	0.1	0.0667	0.1333	0.1667	0.0357	0.125	0.0811	0.0625	0.0476	0.05	0.1923	0.0698	0.1154	0.1364	0.0392	0.069	0.1282	0.1389	0.0278	0.1176	0.1538	0.0556	0.2308	0.0417	0.0645	0.05	0.1	0.0667	0.08	0.1515	0.1026	0.2286	0.087	0.1034	0	0.0455	0.04	0.1081	0.0222	0.1667	0.0968	0.0526	0	0.1613	0.1786	0.1667	0.1111	0.0882	0.0526	0.0526	0	0.0833	0.1698	0.1	0.1176	0.0667	0.0909	0.1429	0
7	77797497	NA	0.510905	0.426031	0.511765	0.23431	0.440571	0.584342	0.543539	0.623795	0.701557	0.462887	0.579097	0.558418	0.498068	0.455676	0.530528	0.388304	0.563194	0.381488	0.437135	0.495894	0.400887	0.395059	0.442563	0.526042	0.799589	0.58021	0.288339	0.296244	0.401943	0.849001	0.577022	0.357116	0.442849	0.667515	0.1176	0.2632	0.1212	0.125	0.1579	0.2857	0.4828	0.2222	0.375	0.0667	0.1935	0.2727	0.3023	0.2143	0.16	0.3111	0.1765	0.2571	0.25	0.3636	0.2963	0.1316	0.2083	0.2143	0.2414	0.3333	0.2857	0.1667	0.2	0.1667	0.2368	0.25	0.2973	0.44	0.125	0.1579	0.3636	0.3	0.3333	0.2821	0.3448	0.4375	0.1	0.1724	0.2571	0.2581	0.3478	0.3158	0.3333	0.2632	0.48	0.5	0.4118	0.3333	0.28	0.125	0.3478	0.3684	0.2083	0.3333
7	100826365	0.443286	0.338751	0.341911	0.373932	0.364192	0.367979	0.334072	0.33766	0.264858	0.3606	0.33581	0.296032	0.313741	0.409436	0.351127	0.3692	0.34892	0.319146	0.382719	0.336466	0.355035	0.335839	0.368987	0.334305	0.33883	0.406643	0.336629	0.272614	0.331688	0.348284	0.482519	0.280794	0.275867	0.351446	0.350765	0.4545	0.2222	0.4	0.2143	0.3548	0.5263	0.3636	0.375	0.2941	0.2105	0.2941	0.2778	0.3	0.28	0.25	0.3929	0.1875	0.1818	0.3846	0.1818	0.4286	0.3333	0.0667	0.2941	0.2308	0.0769	0.3077	0.1538	0.2	0.3	0.2069	0.4348	0.2632	0.1739	0.2222	0.5	0.5	0.2273	0.1818	0.25	0.1562	0.1667	0.3	0.375	0.2941	0.2727	0.3125	0.2	0.3913	0.4615	0.3125	0.3333	0.3	0.2414	0.2727	0.2143	0.25	0.0833	0.2857	0
8	8889787	0.725392	0.600691	0.584522	0.63376	0.650523	0.630742	0.669134	0.638668	0.591499	0.587521	0.573254	0.607638	0.585814	0.599806	0.593764	0.627191	0.530523	0.595219	0.56726	0.653853	0.605681	0.655292	0.639187	0.640562	0.638502	0.712408	0.672531	0.642617	0.592367	0.580032	0.766431	0.685014	0.598064	0.590414	0.679253	0.4737	0.4667	0.4	0.625	0.6471	0.6154	0.625	0.5	0.8125	0.6471	0.4118	0.5357	0.5636	0.92	0.4545	0.5	0.3939	0.7727	0.5	0.5263	0.75	0.575	0.6667	0.5833	0.6667	0.5294	0.6154	0.3529	0.4615	0.6	0.6786	0.6857	0.5588	0.65	0.619	0.8667	0.4615	0.6176	0.68	0.6364	0.5833	0.8571	0.7895	0.7391	0.7241	0.6579	0.5263	0.3125	0.7381	0.7619	0.5833	0.6	0.3	0.675	0.5	0.5556	0.6111	0.6154	0.7059	0.6923
8	118110191	0.531269	0.411459	0.415673	0.371911	0.529644	0.381625	0.411185	0.411932	0.394136	0.451359	0.319603	0.431329	0.36815	0.506576	0.409847	0.398906	0.465564	0.412042	0.368361	0.393322	0.382397	0.410026	0.462392	0.451341	0.495293	0.428171	0.375499	0.314453	0.342957	0.406567	0.800421	0.275996	0.210371	0.396447	0.390346	0.2353	0.1429	0.2286	0.1667	0.0976	0.3182	0.1304	0.3226	0.3913	0.2609	0.4118	0.2692	0.4706	0.1944	0.5152	0.2653	0.25	0.3871	0.24	0.2258	0.4286	0.303	0.3333	0.25	0.4615	0.4118	0.375	0.5556	0.2	0.2727	0.3158	0.5682	0.6	0.4074	0.4091	0.2424	0.4118	0.5862	0.3077	0.3696	0.44	0.5	0.2667	0.3103	0.4286	0.2571	0.2903	0.4545	0.4194	0.375	0.3462	0.4286	0.1429	0.3409	0.4444	0.4706	0.56	0.2	0.4167	0.6
8	126556918	0.246112	0.2193	0.183741	0.11834	0.131849	0.125759	0.173276	0.156731	0.226911	0.103392	0.115433	0.101238	0.0879439	0.162722	0.174308	0.0986215	0.144308	0.128092	0.12728	0.116798	0.201025	0.181671	0.179338	0.179583	0.116304	0.273867	0.230402	0.103199	0.107999	0.171303	0.404622	0.201784	0.110193	0.26017	0.275101	0.0435	0.0556	0.0303	0.1364	0.1143	0.0741	0.2083	0.1111	0	0	0.05	0.0667	0	0.0811	0	0.0435	0	0	0.0769	0.0312	0.0769	0.1212	0	0.1053	0.05	0.1111	0	0.0435	0	0.1111	0.1875	0.02	0.0476	0.037	0.2143	0.0938	0.0476	0.0968	0.08	0.1081	0.0312	0	0.0667	0.027	0	0.175	0.08	0.0385	0.087	0.04	0.1429	0.1333	0.1538	0.0952	0	0.1176	0.0526	0.0909	0.1111	0.1667
9	133163305	0.586128	0.510974	0.554617	0.507532	0.4799	0.518659	0.524608	0.538168	0.563964	0.564031	0.505782	0.483222	0.444119	0.559598	0.527881	0.52045	0.479208	0.497293	0.591964	0.538656	0.535761	0.532184	0.489131	0.52496	0.507407	0.571544	0.521228	0.429644	0.496987	0.526245	0.671346	0.521762	0.430878	0.515371	0.57621	0.5333	0.6667	0.641	0.675	0.5349	0.4375	0.5294	0.4857	0.6667	0.56	0.72	0.5172	0.4565	0.6818	0.8438	0.6429	0.3333	0.5349	0.5238	0.4516	0.3889	0.625	0.5357	0.52	0.5385	0.7568	0.4545	0.3846	0.5263	0.6111	0.5517	0.5312	0.5429	0.5789	0.5263	0.4286	0.3529	0.6667	0.4	0.4091	0.3871	0.5	0.2632	0.5172	0.7027	0.5161	0.4545	0.7083	0.4857	0.5333	0.4737	0.6667	0.1818	0.45	0.3182	0.4667	0.5455	0.6667	0.4211	0.6667

### Sheet: Sotos
Chr	Pos	ADCADN	ATRX	AUTS18	BAFopathy	BFLS	CdLS	CHARGE	Control	Down	Dup7	EEOC	FLHS	GTPTS	HMA	HVDAS_C	HVDAS_T	ICF1	ICF2_3_4	Kabuki	KDVS	Kleefstra	MRD51	MRX93	MRX97	MRXSCJ	MRXSN	MRXSSR	RMNS	RSTS	SBBYSS	SETD1B	Sotos	TBRS	WDSTS	Williams	EPI_02	EPI_12	EPI_01	EPI_04	EPI_09	EPI_11	EPI_03	EPI_05	EPI_07	EPI_17	EPI_08	EPI_06	EPI_14	EPI_16	EPI_10	EPI_13	EPI_15	EPI_18	EPI_19	EPI_20	Control	Control	Control	Control	Control	Control	Control	Control	Control	Control	Control	Control	Control	Control	Control	Control	Control	Control	Control	Control	Control	Control	Control	Control	Control	Control	Control	Control	Control	Control	Control	Control	Control	Control	Control	Control	Control	Control	Control	Control
1	1162690	0.689006	0.76859	0.75035	0.831074	0.722146	0.758161	0.818967	0.813431	0.823999	0.880621	0.851454	0.716496	0.80449	0.937907	0.842673	0.750397	0.544153	0.848175	0.83145	0.874676	0.741845	0.786945	0.771454	0.699794	0.855815	0.807944	0.860618	0.721728	0.816886	0.855309	0.792417	0.327967	0.623291	0.771387	0.818056	0.6667	0.7	0.84	0.1579	0.1923	0.3571	0.3571	0.9444	0.8235	0.5789	0.8333	0.7407	0.7879	0.8158	0.6667	0.7632	0.5217	0.75	0.7895	0.8636	0.7692	0.5	0.8276	0.8667	0.7059	0.7917	0.6667	0.4545	0.5556	0.7273	0.8421	0.8	0.4815	0.8	0.65	0.625	0.5	0.7143	0.68	0.5185	0.5625	0.7857	0.6667	0.7059	0.7586	0.8621	0.6667	0.7059	0.68	0.65	0.6364	1	0.625	0.5385	0.5333	0.6875	1	0.6364	0.8333	0.8
1	1165113	0.966836	0.931767	0.926809	0.960856	0.9191	0.944881	0.964998	0.954413	0.970651	0.981996	0.965281	0.920972	0.975846	0.976832	0.958913	0.919963	0.815788	0.956249	0.962537	0.966421	0.922655	0.92292	0.940195	0.895157	0.955812	0.957283	0.949562	0.939001	0.967952	0.969037	0.928293	0.546477	0.839899	0.935192	0.975712	1	1	0.9706	0.7727	0.7941	0.8667	0.75	1	1	1	1	0.963	1	1	1	0.9762	0.963	0.9565	0.8889	0.9643	0.9545	0.8095	0.9429	0.9583	1	0.9459	0.9474	0.9	0.9375	0.9231	0.9444	0.9487	0.9394	0.9333	0.973	1	0.8947	0.963	0.925	0.8966	0.9667	1	1	0.8571	1	0.9333	1	0.9583	1	0.9545	1	0.9091	1	0.9211	0.9545	0.9643	1	1	1	1
1	2535657	0.839669	0.702337	0.690926	0.708846	0.634058	0.687711	0.76121	0.733291	0.719119	0.811802	0.734116	0.731118	0.735122	0.795056	0.731677	0.718305	0.699653	0.737348	0.60233	0.772234	0.647075	0.687944	0.716608	0.648122	0.769729	0.707935	0.683699	0.651024	0.607313	0.717091	0.778011	0.22908	0.516324	0.680635	0.745181	0.5556	0.6667	0.7059	0.1	0.122	0.88	0.2692	0.8485	0.8125	0.8571	0.7857	0.8235	0.9091	0.7714	0.9167	0.7568	0.8261	0.8276	0.8261	0.8889	0.7742	0.75	0.6818	0.7826	0.8	0.875	0.5	0.76	0.5455	0.9231	0.7083	0.825	0.7407	0.7879	0.68	0.8421	0.5	0.7917	0.7778	0.9231	0.8	0.8333	0.6667	0.8	0.75	0.9167	0.6429	0.8182	0.9412	0.9583	0.7586	1	0.875	0.8043	0.8571	0.6667	0.6	0.8824	0.8696	1
1	3014993	0.862722	0.702732	0.778838	0.78765	0.772702	0.742459	0.741005	0.767536	0.718324	0.810214	0.781495	0.735275	0.765358	0.800681	0.75151	0.772995	0.725091	0.660519	0.759049	0.792158	0.744555	0.755212	0.766211	0.740071	0.767664	0.771028	0.783736	0.777226	0.752719	0.752184	0.810646	0.413781	0.685518	0.738855	0.80249	1	0.8182	1	0.3077	0.3939	0.9062	0.6667	0.8929	0.9	0.9474	0.8	0.9697	0.8857	0.9211	0.8519	0.9167	0.7667	0.9259	0.7222	0.8571	1	0.9583	1	1	0.9545	0.8571	1	0.9444	0.8125	0.85	0.9	0.8462	0.9545	1	0.9429	0.9667	0.8571	0.9688	0.9118	0.871	0.9	0.72	0.8947	0.8125	0.8889	0.8718	0.9545	0.875	0.975	0.6429	1	0.8571	0.8667	0.8936	1	0.9333	0.9091	1	0.9032	0.9
1	3688523	0.77462	0.657166	0.743822	0.793203	0.754161	0.726186	0.73862	0.752827	0.729494	0.792982	0.799612	0.708014	0.775466	0.831526	0.760181	0.704228	0.755888	0.663051	0.751177	0.774667	0.743422	0.727118	0.766379	0.672154	0.788894	0.740072	0.728798	0.758594	0.759163	0.75568	0.753119	0.311924	0.647612	0.732019	0.759368	0.8077	0.875	0.7857	0.125	0.25	0.72	0.4	0.9714	0.8571	0.8571	0.9474	0.8636	0.913	0.7692	0.8077	0.8889	0.9167	0.8182	0.8824	0.9189	0.68	0.5833	0.875	0.7778	0.9	0.8158	0.7826	0.8889	0.8	0.8571	0.8929	0.7742	0.7826	0.8929	0.6842	0.6923	0.9048	0.8636	0.9655	0.8276	0.7073	0.8	0.8571	0.7647	0.7083	0.7143	0.75	0.7273	0.913	1	0.6154	0.8667	1	0.6818	1	0.75	0.8333	0.7647	0.875	1
1	26863494	0.837691	0.89339	0.903751	0.924758	0.919882	0.911461	0.921562	0.923825	0.912606	0.948957	0.911046	0.866407	0.916177	0.89808	0.904123	0.888055	0.88831	0.937397	0.921429	0.940744	0.915331	0.895837	0.888873	0.868656	0.921038	0.937878	0.905472	0.891484	0.917225	0.923098	0.920325	0.548158	0.865475	0.915918	0.940834	0.9688	1	1	0.5833	0.6383	1	0.8846	1	0.9167	1	0.9706	1	1	1	1	1	1	1	1	0.9667	0.8889	1	1	0.9615	0.9394	0.9773	1	0.9655	1	1	0.975	0.9556	0.9714	0.973	0.9655	0.963	1	0.8696	1	1	0.9583	1	1	1	1	1	1	1	1	1	1	1	1	0.9565	0.9583	0.9091	1	1	0.963	1
1	37660956	0.642108	0.426598	0.485064	0.587109	0.480077	0.53561	0.469871	0.51377	0.532695	0.552176	0.486609	0.53974	0.47779	0.68687	0.542491	0.48441	0.439563	0.364889	0.521282	0.552968	0.515264	0.505987	0.553664	0.41291	0.543317	0.602058	0.416843	0.615459	0.508034	0.50103	0.562729	0.21905	0.452311	0.495974	0.514779	0.8846	0.7857	0.8387	0.2273	0.2821	0.5217	0.4737	0.7742	0.6667	0.5833	0.5	0.4667	0.6944	0.625	0.5333	0.775	0.6364	0.7	0.9286	0.6538	0.8621	0.7353	0.6923	0.7143	0.7917	0.56	0.6111	0.6111	0.6	0.7917	0.52	0.4545	0.5172	0.7083	0.7	0.375	0.7037	0.6571	0.7241	0.6471	0.7857	0.5263	0.4286	0.7273	0.6071	0.7222	0.6316	0.8125	0.5676	0.8333	0.7647	0.7143	0.5	0.8387	0.5	0.8182	0.4783	0.2857	0.6	0.5714
1	38029379	0.764077	0.615071	0.578231	0.63973	0.563368	0.659554	0.658727	0.63746	0.672079	0.701305	0.544416	0.651242	0.64789	0.733771	0.664979	0.589238	0.655303	0.660779	0.596138	0.681412	0.610735	0.613987	0.644245	0.584269	0.661	0.669486	0.638356	0.668426	0.639499	0.664887	0.701966	0.358737	0.429026	0.613344	0.636527	0.8235	0.9412	0.8214	0.3913	0.5161	0.8077	0.2353	0.8966	0.9286	0.7097	0.6	0.7647	0.8571	0.7692	0.6	0.8125	0.6429	0.7941	0.6071	0.8	0.875	0.6154	0.7368	0.6471	0.7143	0.8095	0.625	0.7333	0.6667	0.7778	0.6486	0.6286	0.8462	0.7143	0.7714	0.9524	0.7143	0.7742	0.75	0.7778	0.6842	0.7727	0.6897	0.5652	0.7778	0.8519	0.9048	0.5909	0.8333	0.913	0.8889	1	0.5625	0.7097	0.7857	0.76	0.8889	0.5652	0.7895	0.8333
1	95233541	0.620354	0.444762	0.521805	0.565063	0.493931	0.566064	0.533635	0.530634	0.43102	0.640463	0.470343	0.694001	0.60368	0.823751	0.568642	0.462388	0.521108	0.509981	0.562074	0.582133	0.55681	0.509237	0.502442	0.528239	0.536792	0.648128	0.46144	0.501455	0.584108	0.591545	0.648356	0.182734	0.397154	0.549382	0.475615	0.5	0.5	0.5	0.2	0.1143	0.4	0.2857	0.4	0.1429	0.4167	0.3889	0.3333	0.4474	0.25	0.5333	0.6579	0.6667	0.2941	0.5909	0.3929	0.64	0.6	0.4706	0.6667	0.5909	0.3462	0.3182	0.4231	0.4	0.3333	0.4545	0.5581	0.5152	0.32	0.5714	0.3333	0.2941	0.4	0.3667	0.1471	0.6087	0.3333	0.5769	0.3889	0.45	0.375	0.5	0.1905	0.5	0.1333	0.64	0.1667	0.1111	0.4375	0.2857	0.2941	0.3333	0.4	0.4	0.4286
1	150975473	0.647631	0.479662	0.449092	0.477869	0.44619	0.464535	0.516629	0.508076	0.469303	0.549447	0.476386	0.381179	0.559047	0.649937	0.43513	0.597765	0.515681	0.51728	0.511669	0.587591	0.485246	0.492511	0.475174	0.443629	0.488352	0.477155	0.537703	0.280832	0.550745	0.553484	0.583272	0.210605	0.248449	0.458098	0.530355	0.3077	0.4444	0.6316	0.2353	0.2692	0.2353	0.0909	0.4545	0.4074	0.6667	0.625	0.4643	0.6216	0.425	0.5455	0.4688	0.5417	0.6429	0.3548	0.5862	0.3333	0.5238	0.5789	0.3077	0.2857	0.3529	0.4667	0.3636	0.125	0.2105	0.3214	0.1765	0.303	0.2727	0.4667	0.5185	0.44	0.1515	0.2903	0.3235	0.5946	0.3571	0.2778	0.1842	0.6842	0.48	0.3684	0.5	0.7805	0.5625	0.4167	0.5385	0.4167	0.2	0.4286	0.2632	0.2778	0.4762	0.381	0.4
1	156391471	0.757294	0.741924	0.761913	0.789165	0.740133	0.769041	0.826072	0.79897	0.749463	0.84058	0.74825	0.79248	0.794763	0.807428	0.782318	0.760422	0.819507	0.688386	0.794264	0.818834	0.739699	0.742575	0.756453	0.679013	0.804553	0.739573	0.747933	0.783192	0.770561	0.774358	0.765867	0.45098	0.642765	0.720443	0.838143	0.9118	0.7333	0.8421	0.3214	0.4894	0.9167	0.6842	0.9677	0.9167	0.95	0.8621	1	0.9362	0.8462	0.8571	0.9459	0.8293	1	0.7586	0.9375	0.8696	0.6818	0.9545	0.9	1	0.7778	0.9333	0.8148	0.9412	0.8095	0.9184	0.8621	0.9143	0.8571	1	0.9231	0.7407	0.8846	0.9062	0.881	0.8261	1	1	0.875	0.7879	0.9259	0.9474	0.85	0.9167	0.84	0.9412	0.9	0.8824	0.8966	0.8947	1	0.75	0.913	0.8889	0.9
1	202809741	NA	0.716005	0.849557	0.775472	0.729836	0.7559	0.706135	0.802119	0.824721	0.90922	0.644479	0.795991	0.598428	0.899083	0.685271	0.763429	0.769245	0.794112	0.836305	0.845068	0.825666	0.692322	0.833333	0.829823	0.873583	0.683265	0.794652	0.662556	0.76054	0.709558	0.877098	0.152363	0.567792	0.601333	0.8156	0.75	0.6364	0.8696	0	0.1818	0.3846	0.5333	0.9565	0.8	0.8571	0.6667	0.76	0.8293	0.8889	0.6923	0.9032	0.6316	0.7308	0.8077	0.9375	0.6667	0.8182	0.5714	0.8182	0.9	0.5625	0.7692	0.8125	0.7692	0.7895	0.625	0.5143	0.8462	0.6111	0.7879	0.7407	0.7586	0.7	0.7188	0.5926	0.8718	0.95	0.75	0.4828	0.8889	0.8077	0.56	0.8846	0.64	0.75	0.8421	0.75	0.9231	0.9677	0.4286	0.6667	0.8	0.8333	0.7647	0.9
1	203273473	0.620058	0.351063	0.441816	0.444371	0.393925	0.486813	0.45103	0.440383	0.483942	0.507074	0.441661	0.354319	0.420935	0.584662	0.496929	0.352452	0.461764	0.48987	0.545955	0.445458	0.434833	0.421147	0.448066	0.387712	0.334753	0.469178	0.380503	0.335836	0.416906	0.430192	0.39358	0.141722	0.218637	0.406971	0.406457	0.3333	0.25	0.6364	0	0.0444	0.3333	0.2632	0.4848	0.5789	0.4444	0.6429	0.2333	0.4211	0.1613	0.36	0.2826	0.2857	0.5484	0.6667	0.2368	0.1333	0.1944	0	0.4688	0.3478	0.2424	0.2381	0.2941	0.2222	0.4444	0.1628	0.2162	0.2812	0.24	0.5417	0.2963	0.2727	0.1667	0.4688	0.1944	0.36	0.2174	0.3	0.2308	0.4545	0.3333	0.2759	0.2353	0.3143	0.3103	0.3158	0.1667	0.125	0.175	0.125	0.2632	0.4667	0.1875	0.1818	0.25
1	211479207	0.178555	0.28784	0.323467	0.332798	0.31255	0.289168	0.242445	0.30364	0.282213	0.332315	0.329948	0.401335	0.239765	0.574173	0.322681	0.264803	0.217316	0.362752	0.342376	0.359219	0.342352	0.372598	0.33672	0.249946	0.312049	0.224909	0.270977	0.203607	0.32056	0.323722	0.275257	0.0249585	0.223021	0.337306	0.294961	0.2692	0.2	0.1875	0.0455	0	0.0303	0.1429	0.0857	0.3684	0.3889	0.3529	0.1786	0.3438	0.1778	0.3871	0.1579	0.0417	0.12	0.2973	0.2424	0.3333	0.4474	0.1875	0.35	0.2069	0.24	0.1739	0.1765	0	0.3043	0.1892	0.3111	0.3333	0.25	0.2083	0.28	0.1111	0.5556	0.3	0.1081	0.5405	0.1905	0.3929	0.0938	0.2692	0.2258	0.12	0.12	0.0882	0.2353	0.1765	0.4545	0.2727	0.1818	0.1875	0.1429	0.2667	0.5714	0.3182	0.0769
1	220877775	0.6625	0.679922	0.704469	0.717868	0.621729	0.644048	0.662919	0.716626	0.678597	0.739577	0.702344	0.73359	0.690573	0.742725	0.682252	0.708881	0.724967	0.68375	0.722556	0.747661	0.67476	0.700364	0.699349	0.686043	0.621115	0.669624	0.677998	0.641	0.693384	0.667666	0.749556	0.362432	0.552115	0.610511	0.772474	0.8636	1	0.8621	0.3684	0.2414	0.7143	0.4706	0.7692	0.8571	0.9615	0.8421	0.68	0.9302	0.8605	0.76	0.8958	0.7	0.9	0.76	0.8824	0.7619	0.8333	0.6	0.8696	0.9091	0.7273	0.75	0.6667	0.9231	0.9474	0.6786	0.871	0.75	0.8077	0.8182	0.7917	0.6957	0.8261	0.8108	0.8125	0.8261	0.8519	0.7857	0.7586	0.875	0.8261	0.8276	0.8696	0.8485	0.875	0.8636	0.8889	0.9333	0.8864	0.6471	0.9375	0.9375	0.8	0.9	0.8889
10	43026895	0.507054	0.50418	0.565814	0.53708	0.55204	0.531162	0.414196	0.539941	0.502332	0.587519	0.516159	0.649223	0.571221	0.682666	0.579076	0.490983	0.396958	0.510965	0.583882	0.602037	0.56399	0.690718	0.620647	0.533158	0.603831	0.647551	0.423141	0.570951	0.57349	0.536343	0.497447	0.132912	0.373869	0.507163	0.49593	0.5	0.8333	0.7097	0.0667	0.0682	0.5	0.1765	0.6207	0.7083	0.84	0.5652	0.56	0.4286	0.3333	0.4	0.5	0.2857	0.6154	0.3	0.6944	0.4706	0.4615	0.6429	0.6875	0.7241	0.3571	0.6923	0.4375	0.6154	0.8788	0.4444	0.4902	0.8125	0.6207	0.6364	0.8182	0.44	0.6842	0.75	0.5455	0.88	0.2917	0.7391	0.6364	0.7576	0.5588	0.697	0.8065	0.6829	0.6667	0.75	0.4615	0.625	0.8205	0.7692	0.6	1	0.6875	0.75	0.6471
10	44382925	0.69873	0.540268	0.618724	0.590282	0.469642	0.579785	0.534172	0.58658	0.573249	0.646794	0.651245	0.639009	0.710389	0.732129	0.631236	0.511272	0.643764	0.57579	0.627975	0.672133	0.591603	0.614889	0.593696	0.536481	0.661422	0.651198	0.548762	0.650892	0.611024	0.620112	0.665762	0.256573	0.49112	0.509075	0.587834	0.7895	0.4286	0.9474	0.1579	0.2069	0.5	0.2353	0.5385	0.6316	0.6	0.7391	0.3158	0.8077	0.4615	0.2121	0.6316	0.25	0.65	0.7143	0.5417	0.5556	0.4516	0.7	0.45	0.4118	0.6389	0.5789	0.6	0.5625	0.4762	0.1875	0.5833	0.6111	0.4762	0.5385	0.7778	0.5238	0.4545	0.5333	0.5405	0.7353	0.7619	0.5882	0.3125	0.5417	0.7391	0.6154	0.625	0.7419	0.6364	0.5	0.4545	0.6429	0.3913	0.7273	0.6429	0.6071	0.5	0.625	0.7273
10	44879458	0.304821	0.25918	0.391714	0.318646	0.288556	0.276795	0.358083	0.387162	0.459975	0.518277	0.462248	0.568232	0.439471	0.701892	0.442098	0.291673	0.366415	0.401807	0.377791	0.327698	0.463428	0.330309	0.388511	0.330843	0.277682	0.45137	0.303329	0.151403	0.360505	0.375609	0.373959	0.0261522	0.118882	0.380469	0.456408	0.1667	0.375	0.4839	0	0.0526	0.0952	0.1935	0.1282	0.4286	0.32	0	0.3333	0.1698	0.25	0.16	0.3111	0.3	0.1765	0.2273	0.3846	0.1667	0.2593	0.25	0.1818	0.2083	0.2692	0.3333	0.125	0.0833	0.1667	0.1579	0.2195	0.3333	0.2759	0.3438	0.2667	0.1538	0.1071	0.1667	0.1081	0.2903	0.3704	0.2727	0.1724	0.16	0.4333	0.16	0.4737	0.2571	0.375	0.2759	0.4167	0.1429	0.1892	0.1579	0.375	0.2143	0.0909	0.2778	0.2
10	68562685	0.804753	0.730953	0.763572	0.823314	0.732542	0.759919	0.808783	0.803771	0.576189	0.863142	0.788523	0.828817	0.871159	0.918963	0.774563	0.758566	0.905798	0.853167	0.85188	0.91361	0.74607	0.766284	0.751938	0.787923	0.85896	0.699576	0.715084	0.85724	0.855613	0.811983	0.849465	0.39334	0.614747	0.711746	0.783102	0.8929	0.7273	0.8788	0.3333	0.3333	0.7778	0.375	0.7931	0.9333	0.8	0.7879	0.6875	0.9574	0.6786	0.5	0.6905	0.8889	0.9655	0.84	0.8788	0.8421	0.6216	0.7692	0.6316	0.8889	0.7317	0.7308	0.6429	0.5833	0.7222	0.6486	0.6591	0.9091	0.6667	0.8387	0.9	0.7037	0.7778	0.7949	0.7576	0.9412	0.75	0.8261	0.7586	0.96	0.8065	0.7419	0.7692	0.8387	0.9032	0.9524	0.8667	0.8235	0.8	0.6667	0.875	0.7857	0.5909	0.8	0.875
10	86668360	0.772201	0.759131	0.861066	0.891485	0.868323	0.857933	0.802802	0.839801	0.840726	0.83919	0.870441	0.836423	0.837777	0.879226	0.843777	0.834449	0.716611	0.709356	0.82606	0.85606	0.857046	0.850059	0.873957	0.834786	0.864816	0.884007	0.849841	0.883321	0.855963	0.86513	0.856596	0.498566	0.816221	0.848304	0.800794	0.8276	0.8824	0.875	0.25	0.4062	0.7727	0.4118	0.7667	0.875	0.9474	0.9286	0.8125	0.875	0.6786	0.8095	0.825	0.6471	0.8929	0.8	0.8	0.6667	0.7222	0.875	0.8667	0.65	0.65	0.7	0.7619	0.9333	0.8125	0.875	0.7333	0.7083	0.92	0.8929	0.6875	0.7895	0.76	0.7097	0.7879	0.9048	0.7222	0.8	0.6154	0.75	0.7353	0.8421	0.75	0.9565	0.5625	0.8095	0.5	0.9091	0.4884	0.9167	0.8095	0.875	0.8333	0.619	0.6364
11	44520355	0.592204	0.528857	0.653713	0.671793	0.531415	0.585024	0.659251	0.657297	0.620498	0.733418	0.69076	0.7277	0.647052	0.781393	0.628112	0.634588	0.602714	0.661751	0.658836	0.693948	0.632957	0.681174	0.657664	0.547195	0.736808	0.712904	0.632869	0.666065	0.699371	0.703511	0.632898	0.185182	0.45458	0.659557	0.564782	0.4583	0.5	0.5357	0.1	0.0889	0.25	0.2222	0.6774	0.4615	0.75	0.6429	0.4167	0.7059	0.4545	0.5263	0.6512	0.2308	0.4	0.5	0.5484	0.3158	0.36	0.5652	0.5	0.6842	0.6	0.2143	0.4286	0.4375	0.6538	0.5957	0.5116	0.7097	0.6818	0.5714	0.5714	0.6154	0.5652	0.5833	0.5417	0.5625	0.4167	0.4545	0.4444	0.6087	0.6471	0.4737	0.3684	0.4815	0.6667	0.6	0.5	0.5385	0.6176	0.5	0.5	0.5	0.4118	0.4286	0
11	46296308	0.62894	0.498664	0.509298	0.547891	0.470317	0.495476	0.575894	0.559689	0.530154	0.618108	0.513689	0.517392	0.565011	0.7561	0.493086	0.567412	0.717548	0.633977	0.570639	0.536122	0.49994	0.505814	0.558889	0.459879	0.545308	0.477133	0.499837	0.447377	0.541291	0.543496	0.569715	0.250893	0.435014	0.477341	0.616618	0.5625	0.6	0.7391	0.24	0.1471	0.4138	0.1579	0.5111	0.4	0.6087	0.7143	0.4333	0.7647	0.4688	0.56	0.5952	0.35	0.6154	0.5455	0.5758	0.6207	0.25	0.5833	0.4857	0.3846	0.5	0.5	0.6087	0.5625	0.7	0.3182	0.4348	0.56	0.4643	0.7368	0.4286	0.6087	0.3438	0.619	0.5806	0.4167	0.4737	0.4231	0.2857	0.5862	0.5588	0.6667	0.5625	0.5294	0.6364	0.75	0.7	0.625	0.4286	0.4444	0.4762	0.5385	0.2632	0.6	0.4
11	116790672	0.874173	0.861493	0.900345	0.924501	0.894067	0.889258	0.904204	0.925924	0.943332	0.934299	0.94161	0.932917	0.848756	0.972194	0.908893	0.871156	0.783217	0.930022	0.949737	0.90364	0.92459	0.942507	0.914638	0.900422	0.903976	0.851187	0.941257	0.820838	0.914878	0.936072	0.919628	0.468872	0.805262	0.878146	0.953156	1	1	0.9762	0.0968	0.1333	1	0.2143	0.9118	0.9565	0.8824	1	0.9583	1	0.9231	1	0.9592	0.963	1	0.9355	1	0.9286	0.9	1	1	1	0.973	1	1	1	1	0.9444	0.9388	0.9706	0.9167	1	0.85	1	0.9487	0.9688	0.9608	1	0.8824	0.9524	0.9333	0.9429	0.92	0.9333	1	0.9667	0.8824	0.8333	0.75	0.9167	0.9455	0.9333	1	1	1	1	0.9167
12	50104044	0.762228	0.59501	0.579174	0.663997	0.632447	0.580887	0.668517	0.65529	0.57787	0.730974	0.610804	0.638335	0.600884	0.693168	0.63601	0.62878	0.628182	0.711685	0.624666	0.628011	0.614941	0.628066	0.63397	0.577917	0.740233	0.571279	0.65427	0.640536	0.555103	0.688276	0.665244	0.377955	0.520443	0.640257	0.659239	0.8929	0.9091	0.6364	0.2258	0.2162	0.5789	0.3889	0.8056	0.9091	1	0.6667	0.8261	0.7727	0.7436	0.8387	0.7949	0.7917	0.8	0.6667	0.8378	0.6667	0.6341	0.8667	0.7059	0.7778	0.8125	0.7333	0.9412	0.3846	0.8636	0.6857	0.6279	0.56	0.88	0.8182	0.7692	0.5217	0.8485	0.7692	0.625	0.871	0.75	0.7857	0.75	0.8571	0.8529	0.5556	0.8889	0.871	0.7391	0.7368	1	0.7143	0.7436	0.8125	0.7895	1	0.8095	0.7778	0.625
12	51392254	0.585162	0.386533	0.446307	0.489088	0.284886	0.491869	0.504654	0.475869	0.506949	0.547161	0.419634	0.388572	0.521959	0.695471	0.521044	0.387856	0.468653	0.473095	0.489524	0.487152	0.511506	0.460094	0.428218	0.404152	0.549123	0.632174	0.405803	0.291607	0.501211	0.48386	0.591885	0.142775	0.266039	0.509278	0.429392	0.3438	0.5	0.3158	0.0417	0.0465	0.5833	0.0435	0.5517	0.2778	0.4667	0.3636	0.5833	0.4474	0.2414	0.4815	0.2857	0.5	0.3333	0.3077	0.2258	0.4211	0.3333	0.2222	0.24	0.2	0.4483	0.4615	0.2308	0.3333	0.6087	0.3448	0.3333	0.4783	0.2857	0.3846	0.1667	0.2632	0.4348	0.3659	0.2444	0.5185	0.3846	0.45	0.2273	0.5	0.5	0.6471	0.2273	0.1667	0.4615	0.6316	0.4167	0.3125	0.2642	0.2727	0.3	0.4118	0.375	0.3	0.1667
12	56223946	0.57928	0.379458	0.375876	0.44437	0.205443	0.433524	0.47097	0.453908	0.507228	0.532279	0.455878	0.186025	0.417072	0.67696	0.38664	0.376847	0.476009	0.3794	0.508051	0.505393	0.453078	0.512072	0.466164	0.498116	0.440929	0.469597	0.506533	0.237584	0.424486	0.535846	0.465971	0.147919	0.311624	0.4428	0.401834	0.6667	0.4615	0.52	0.0345	0.0769	0.3333	0.0526	0.5	0.4583	0.7308	0.5217	0.45	0.6	0.375	0.3659	0.5	0.4815	0.3529	0.4194	0.3214	0.5152	0.6923	0.1765	0.3182	0.3043	0.4483	0.35	0.1154	0.3333	0.6111	0.5294	0.2093	0.36	0.2692	0.2	0.3793	0.44	0.3529	0.4375	0.2821	0.3667	0.3043	0.5926	0.3846	0.25	0.35	0.6087	0.5862	0.4419	0.2917	0.5	0.1818	0.4286	0.45	0.3333	0.2667	0.375	0.4211	0.25	0.1111
12	120397918	0.958227	0.745856	0.842455	0.869914	0.817407	0.838364	0.868811	0.877452	0.931014	0.909156	0.867825	0.902581	0.856339	0.936871	0.857508	0.829005	0.74752	0.896535	0.871176	0.856458	0.872983	0.881966	0.855367	0.820412	0.914347	0.860024	0.858224	0.765576	0.867682	0.878134	0.887408	0.394403	0.744552	0.838106	0.861601	1	1	0.9412	0.25	0.3721	1	0.25	0.9474	1	0.9091	0.913	0.9565	0.825	0.7872	0.9333	0.7959	0.7895	0.875	0.9167	0.8667	0.8519	0.875	0.9091	1	0.9474	0.871	0.9091	0.7619	1	0.9	0.6667	0.7308	0.9512	0.8929	0.7826	0.96	0.9259	0.72	0.9024	0.88	0.9459	0.8696	0.8438	0.871	1	0.8571	0.9688	0.8889	0.9143	0.8667	0.9697	0.7778	0.9	0.8684	1	0.9259	0.8824	0.8333	0.8148	1
13	20301260	0.600337	0.532663	0.498579	0.552389	0.487045	0.50612	0.543858	0.549697	0.567322	0.658155	0.498739	0.636439	0.515689	0.647541	0.541	0.492545	0.537115	0.567655	0.563748	0.517054	0.455808	0.545465	0.519007	0.446713	0.578648	0.526792	0.482936	0.522011	0.558407	0.497474	0.549777	0.268002	0.41611	0.509837	0.540819	0.6471	0.5833	0.875	0.2963	0.3333	0.5833	0.3333	0.625	0.619	0.6667	0.5909	0.6875	0.6857	0.3333	0.5161	0.5849	0.5385	0.7	0.5714	0.4	0.6087	0.2778	0.5789	0.4706	0.5238	0.4194	0.5	0.5	0.5	0.625	0.4643	0.4545	0.56	0.3793	0.625	0.4348	0.4583	0.4444	0.6296	0.4074	0.5789	0.6	0.4615	0.5172	0.7879	0.6786	0.5789	0.6154	0.6552	0.5	0.4444	0.4545	0.8182	0.5952	0.4545	0.6667	0.6667	0.4118	0.4211	0.2727
13	76887200	NA	0.621798	0.556104	0.66538	0.371481	0.556081	0.618584	0.698627	0.776952	0.814152	0.661074	0.79705	0.627343	0.794326	0.654742	0.625462	0.700612	0.743975	0.643906	0.727959	0.66777	0.687092	0.635067	0.677415	0.696937	0.694911	0.608314	0.450637	0.656506	0.651632	0.717692	0.20912	0.349836	0.585121	0.665095	0.35	0.4545	0.5	0.0714	0.0588	0.4	0.2381	0.4412	0.8333	0.5263	0.4286	0.3611	0.7419	0.3846	0.2727	0.5122	0.3125	0.7647	0.44	0.5806	0.75	0.5417	0.5	0.5	0.65	0.4828	0.375	0.5556	0.375	0.4167	0.3548	0.5581	0.3571	0.5385	0.4286	0.3	0.5333	0.619	0.5769	0.3889	0.4545	0.3889	0.4667	0.6522	0.5769	0.4828	0.3846	0.6111	0.5455	0.4	0.5455	0.25	0.1667	0.3333	0.5	0.25	0.4444	0.2308	0.3333	0.4286
13	113122699	0.613974	0.573334	0.626948	0.706399	0.669488	0.670898	0.662674	0.659913	0.733004	0.783382	0.61627	0.715502	0.639487	0.753031	0.67058	0.597007	0.587036	0.511205	0.689772	0.725916	0.601792	0.625476	0.642301	0.552117	0.708896	0.629359	0.613765	0.723283	0.665589	0.676037	0.65618	0.330901	0.554311	0.61663	0.69338	0.8333	0.75	0.8182	0.2059	0.2	0.5769	0.1875	0.7381	0.6538	0.7059	0.6087	0.5172	0.7551	0.6774	0.5	0.6981	0.4815	0.7917	0.7037	0.5769	0.7647	0.3871	0.65	0.6897	0.5333	0.6316	0.5	0.619	0.6842	0.5294	0.6207	0.5556	0.4333	0.7143	0.6061	0.56	0.6071	0.3611	0.6129	0.5238	0.6061	0.7692	0.4118	0.7576	0.6667	0.7667	0.5714	0.6	0.4839	0.5714	0.619	0.9091	0.5455	0.5217	0.5	0.6471	0.7647	0.5417	0.8824	0.75
14	20622724	0.74917	0.781347	0.737711	0.742287	0.597242	0.743736	0.770475	0.781817	0.826616	0.877253	0.741027	0.787084	0.712133	0.866837	0.744275	0.729877	0.803237	0.836573	0.78314	0.804772	0.747793	0.782551	0.732314	0.730876	0.800348	0.699927	0.75865	0.668605	0.765958	0.74097	0.777208	0.449511	0.65279	0.735514	0.62359	0.8333	0.9375	0.8696	0.2308	0.325	0.92	0.5185	0.7	0.8947	0.9048	0.9091	0.8846	0.7955	0.5714	0.52	0.7561	0.8148	0.8276	0.9048	0.8148	0.7222	0.8	0.8	0.6316	0.7692	0.7931	0.8462	0.8462	0.8462	0.8235	0.8529	0.75	0.8182	0.9091	0.9615	0.8077	0.7692	0.6316	0.8611	0.8667	0.8286	0.88	0.8182	0.7931	0.7826	0.7097	0.8182	0.8182	0.8148	0.72	0.7895	0.9	0.7895	0.8095	0.75	0.6923	0.5	0.7619	0.7308	0.7273
14	30874077	0.531448	0.397377	0.415291	0.404302	0.367759	0.403391	0.408048	0.434391	0.411198	0.505245	0.43071	0.522871	0.399431	0.521895	0.318033	0.424967	0.436529	0.481662	0.450742	0.44045	0.398547	0.410344	0.413488	0.383757	0.450055	0.382883	0.428227	0.399077	0.468656	0.422507	0.46489	0.1923	0.319228	0.387274	0.423611	0.4118	0.5	0.3636	0.1053	0.1163	0.4118	0.1515	0.3636	0.35	0.5	0.3103	0.4516	0.5227	0.12	0.381	0.4857	0.1923	0.4634	0.2381	0.4091	0.4706	0.3235	0.3636	0.3448	0.4231	0.3846	0.2609	0.3182	0.35	0.4444	0.4773	0.3953	0.5185	0.2121	0.4	0.3478	0.5357	0.3103	0.4872	0.4286	0.381	0.3182	0.5263	0.3	0.4839	0.3667	0.36	0.6667	0.4054	0.3889	0.3333	0.2857	0.6429	0.1778	0.2963	0.6522	0.25	0.3	0.3333	0.2667
14	100165461	0.62988	0.494702	0.468718	0.552352	0.514133	0.463448	0.54008	0.549132	0.524903	0.579989	0.528496	0.542158	0.465834	0.616897	0.491054	0.520406	0.519784	0.534774	0.549572	0.560918	0.490664	0.542668	0.554391	0.486072	0.612303	0.545596	0.489003	0.563508	0.496591	0.556699	0.566133	0.229921	0.375905	0.497155	0.602791	0.5909	0.8	0.7419	0.1	0.0909	0.2424	0.1364	0.6389	0.3158	0.5455	0.4783	0.5862	0.8293	0.6774	0.3125	0.5263	0.3684	0.4848	0.45	0.7826	0.5882	0.5	0.6875	0.7059	0.5652	0.76	0.2778	0.6667	0.6429	0.5217	0.6667	0.6667	0.7037	0.5484	0.5938	0.6923	0.35	0.625	0.5217	0.6053	0.5926	0.4444	0.5217	0.6842	0.7778	0.375	0.45	0.75	0.5385	0.5556	0.56	0.6667	0.8333	0.6667	0.5294	0.8571	0.5882	0.4444	0.7273	0.6667
14	102545851	0.678719	0.442441	0.576594	0.593325	0.50893	0.534527	0.595929	0.57842	0.532724	0.682925	0.564632	0.603917	0.574051	0.69698	0.596592	0.504846	0.602839	0.572447	0.590732	0.619559	0.518882	0.562087	0.58642	0.493464	0.600742	0.572228	0.58094	0.572324	0.604649	0.598909	0.616608	0.270819	0.444094	0.521624	0.615789	0.7368	0.4286	0.7419	0.2105	0.1591	0.5294	0.1111	0.5128	0.7857	0.7407	0.6429	0.4615	0.75	0.5588	0.7037	0.7297	0.4615	0.5	0.5882	0.6923	0.5455	0.4737	0.4211	0.7	0.4348	0.6364	0.2941	0.5714	0.5455	0.4118	0.4595	0.5833	0.4091	0.3704	0.7619	0.5909	0.7143	0.5172	0.5333	0.3077	0.7143	0.625	0.3	0.6	0.6774	0.5	0.6087	0.75	0.6786	0.5	0.5294	0.5	0.3333	0.5952	0.4444	0.7273	0.8261	0.5556	0.4583	0.6667
14	102927633	0.708513	0.517217	0.520161	0.596517	0.483198	0.5323	0.576132	0.564973	0.509165	0.706854	0.552428	0.613078	0.600724	0.758072	0.632307	0.526464	0.601848	0.587695	0.570887	0.65054	0.5307	0.564492	0.587837	0.502268	0.589062	0.542922	0.555338	0.582863	0.587693	0.61193	0.624018	0.244546	0.44906	0.481959	0.511565	0.7895	0.7895	0.7308	0.0385	0.125	0.5385	0.3	0.7097	0.8077	0.8235	0.6667	0.6154	0.9706	0.7	0.8077	0.8974	0.4516	0.7778	0.8571	0.75	0.88	0.3478	0.52	0.875	0.8333	0.6522	0.6154	0.5333	0.8571	0.65	0.8095	0.7714	0.6818	0.65	0.9545	0.875	0.9167	0.4545	0.9474	0.6452	0.7742	0.5333	0.84	0.6552	0.7297	0.7059	0.8182	0.5769	0.7742	0.6923	0.8235	1	0.6923	0.6154	0.5833	0.6667	0.8	0.6154	0.7143	0.6
14	103138970	0.491951	0.339762	0.378683	0.392433	0.266402	0.290064	0.365999	0.384246	0.347922	0.412325	0.409934	0.363497	0.379351	0.540786	0.363342	0.352701	0.384539	0.34956	0.361357	0.401566	0.335753	0.40327	0.435508	0.282002	0.394003	0.421418	0.362996	0.332056	0.357434	0.431642	0.381037	0.119797	0.254657	0.34219	0.44892	0.4545	0.7273	0.2162	0.0435	0	0.3529	0.129	0.3077	0.3333	0.5926	0.2222	0.2727	0.5278	0.2162	0.2727	0.3421	0.2857	0.2692	0.5185	0.1429	0.619	0.5357	0.2857	0.5	0.55	0.6364	0.5	0.2778	0.2667	0.5714	0.4516	0.3158	0.4348	0.4091	0.3333	0.3	0.381	0.3824	0.5806	0.2121	0.5	0.2857	0.2727	0.4348	0.5385	0.5	0.3125	0.2727	0.5185	0.4783	0.4118	0.5	0.2727	0.4545	0.2143	0.2353	0.5455	0.3077	0.3333	0.1429
15	40280593	0.844343	0.869601	0.870325	0.891951	0.870691	0.832281	0.914227	0.892884	0.819839	0.937238	0.864147	0.865573	0.872198	0.876019	0.826158	0.895561	0.917146	0.892211	0.880776	0.892953	0.861535	0.874136	0.865939	0.841501	0.884231	0.867541	0.88689	0.839771	0.874501	0.88067	0.905951	0.623958	0.784098	0.810908	0.913793	1	1	0.96	0.5	0.75	0.8696	0.7241	0.8919	1	0.875	0.8824	0.88	0.9737	0.9062	0.92	0.9524	1	0.9474	0.9231	1	1	0.9062	1	0.7059	0.875	1	0.8889	0.9583	1	1	0.9	0.9355	0.973	1	0.9259	0.8462	0.9615	0.9259	0.8158	0.8571	0.92	1	0.95	0.9259	0.9545	1	1	1	0.9429	0.8636	0.9524	0.8889	1	0.9	0.9444	1	0.9524	0.9474	0.8421	0.8333
15	58864924	0.267446	0.253644	0.26898	0.312697	0.251373	0.275679	0.331581	0.326122	0.352761	0.409556	0.346105	0.485032	0.336525	0.54683	0.319685	0.238166	0.254747	0.413961	0.357586	0.291554	0.333381	0.29433	0.312544	0.228744	0.276879	0.293505	0.274478	0.164269	0.381735	0.378379	0.311272	0.0466007	0.170076	0.307404	0.365611	0.1944	0.3333	0.3182	0.0714	0	0.2308	0.1379	0.2778	0.1333	0.28	0.1875	0.1786	0.3611	0.0333	0.5	0.2075	0.1389	0.1579	0.3143	0.2414	0.2692	0.24	0.2593	0.1176	0.3704	0.2941	0.2667	0.0952	0.1	0.5	0.2121	0.2121	0.1667	0.1923	0.2222	0.3125	0.2083	0.1944	0.15	0.2051	0.35	0.1	0.1923	0.0588	0.1481	0.2667	0.2593	0.05	0.0645	0.2	0.4	0.4615	0.1818	0.1892	0.2222	0.1875	0.2609	0.1333	0.1667	0.1818
15	58865658	0.806172	0.670083	0.75971	0.808376	0.741172	0.730505	0.763797	0.772205	0.648776	0.811808	0.814255	0.808476	0.677377	0.866238	0.805319	0.767884	0.663455	0.760812	0.717169	0.776246	0.799516	0.775578	0.778717	0.729754	0.687988	0.817581	0.811941	0.697895	0.811823	0.808277	0.827568	0.375373	0.684396	0.807617	0.82055	0.6667	1	0.6538	0.1	0.1892	0.76	0.44	0.9744	0.6	0.92	0.7222	0.8286	0.9348	0.6786	0.8462	0.8246	0.9167	0.8	0.8571	0.9355	0.7917	0.871	0.8214	0.7143	0.8214	0.8824	0.8824	0.8095	0.7	0.619	0.8611	0.7895	0.9394	0.7917	0.9545	0.8947	0.68	0.8947	0.8462	0.8684	0.9615	0.76	0.7241	0.6364	0.8387	0.8776	0.88	0.8636	0.6667	0.8333	0.84	0.8824	1	0.7381	0.7059	0.5556	0.7931	0.6667	0.45	0.9091
15	69452127	0.495881	0.418071	0.433918	0.545454	0.417446	0.479275	0.507246	0.513434	0.501188	0.55719	0.491072	0.501407	0.459834	0.783219	0.433685	0.481281	0.441064	0.531497	0.507622	0.512426	0.479394	0.414741	0.505415	0.43311	0.274871	0.698099	0.425177	0.297084	0.449393	0.529176	0.531737	0.102447	0.39663	0.533607	0.579787	0.4688	0.5714	0.1935	0.08	0.0227	0.25	0.0435	0.1364	0.25	0.1579	0.375	0.1818	0.55	0.4	0.2778	0.2667	0.2778	0.0909	0.2143	0.1667	0.3158	0.5909	0.4375	0.3333	0.3	0.3243	0.2857	0.4	0.2857	0.15	0.1724	0.4194	0.5333	0.3	0.3462	0.2609	0.3684	0.2	0.5455	0.2927	0.6	0.125	0.3846	0.2105	0.5238	0.2222	0.3103	0.2857	0.3125	0.5455	0.6111	0.3077	0.2857	0.2222	0.1905	0.3571	0.381	0.3636	0.4	0.0909
15	72685510	0.546702	0.508815	0.409962	0.463494	0.323958	0.461271	0.46383	0.479345	0.510109	0.461147	0.501463	0.5314	0.492237	0.651363	0.411274	0.503859	0.415029	0.520034	0.432452	0.482204	0.494418	0.468222	0.421926	0.471427	0.37901	0.460452	0.464306	0.338419	0.454958	0.451174	0.468149	0.194096	0.40291	0.464317	0.584221	0.32	0.3333	0.2083	0.0667	0.0385	0.5417	0	0.6071	0.5	0.52	0.2941	0.55	0.4722	0.4595	0.4333	0.3784	0.4762	0.3	0.2381	0.3333	0.4	0.4211	0.4348	0.4167	0.3077	0.5455	0.5172	0.5294	0.3333	0.3684	0.4545	0.3235	0.3448	0.4737	0.1667	0.4583	0.4706	0.2381	0.3333	0.4583	0.3529	0.2	0.55	0.28	0.1176	0.4583	0.6	0.4615	0.4	0.2143	0.5	0.5	0.5	0.3333	0.4444	0.3333	0.2308	0.4706	0.3333	0.25
15	90000160	0.793699	0.821367	0.855821	0.820377	0.830906	0.821554	0.823408	0.856055	0.7918	0.884706	0.831133	0.84104	0.793746	0.846224	0.845387	0.872027	0.869619	0.870899	0.83797	0.858213	0.834883	0.82763	0.824646	0.827764	0.834347	0.844428	0.838652	0.77402	0.834833	0.81532	0.870522	0.617043	0.729788	0.822452	0.886682	0.9444	0.8667	0.8519	0.5	0.5417	0.9565	0.7391	0.78	0.9444	0.8889	0.8947	0.9583	0.8333	0.92	0.9474	0.907	0.8889	0.8	0.85	1	0.8	0.6957	0.96	0.9259	0.75	0.8333	0.8235	0.7619	1	0.9167	0.8065	0.7179	0.9394	0.9032	0.8095	0.7895	0.9286	0.88	0.8182	0.7742	0.8182	0.875	0.55	0.7222	0.9333	0.9118	0.8485	0.9474	0.8438	0.6667	0.9286	0.5714	0.6	0.7556	0.8421	0.8235	0.8571	0.9167	0.6429	1
16	4615297	0.83885	0.771391	0.752563	0.761392	0.763067	0.762872	0.817061	0.793683	0.75988	0.851538	0.756026	0.624685	0.779259	0.79295	0.748763	0.782745	0.852264	0.847219	0.764491	0.795695	0.775631	0.761903	0.749184	0.751822	0.744842	0.77583	0.767486	0.655424	0.759412	0.772595	0.784535	0.491769	0.704835	0.740028	0.841423	0.68	0.8462	0.8333	0.1111	0.4615	0.8889	0.4615	0.8462	0.6923	0.8	0.8421	0.9091	0.8421	0.9167	0.8065	0.9565	0.8929	0.7917	0.875	0.7333	0.8947	0.913	0.8667	0.8	0.8485	0.8333	0.7857	0.8	0.9412	0.9565	0.8889	0.9189	0.8667	1	0.8571	0.9583	0.875	0.7692	0.8333	0.775	0.8286	0.9231	0.7619	0.9444	0.8182	0.7273	0.8261	0.8571	0.9655	0.8636	0.75	0.8571	0.6667	0.8679	0.8333	0.9091	0.9259	0.8696	0.7895	0.8571
16	49838581	0.280681	0.369852	0.2289	0.311869	0.302583	0.269231	0.327336	0.323527	0.380079	0.306483	0.388433	0.219055	0.295146	0.503811	0.361866	0.381248	0.335846	0.337048	0.315733	0.316173	0.309242	0.332412	0.334316	0.206363	0.288959	0.250077	0.296922	0.178196	0.315129	0.297707	0.247027	0.074567	0.147256	0.353344	0.346487	0.1622	0.2222	0.0667	0.0857	0	0.125	0.0625	0.1379	0	0.0606	0.2143	0.1304	0.1136	0.1765	0.1429	0.1081	0.1034	0.1613	0.0556	0.1707	0.1154	0	0.1333	0.1429	0.1071	0.0345	0.0417	0	0	0	0.05	0.1463	0.1176	0.1034	0.2609	0.2941	0.2632	0.2	0.1562	0.0408	0.1333	0.2083	0.2143	0.1562	0.1143	0.28	0.087	0.069	0.1538	0.1	0.12	0.2	0.1765	0.0923	0.2222	0.1333	0.0741	0.1053	0.1304	0.0909
16	54194411	0.954634	0.755469	0.829198	0.825885	0.799467	0.857034	0.873125	0.843482	0.853889	0.842265	0.857305	0.87257	0.887524	0.880155	0.826826	0.766205	0.751829	0.841807	0.860555	0.781144	0.823654	0.832558	0.820653	0.758943	0.851312	0.799562	0.840983	0.791016	0.842171	0.811424	0.808304	0.477756	0.765314	0.816049	0.888196	0.6957	0.8824	0.7407	0.0968	0.1224	0.75	0.2857	0.8974	0.8261	0.7368	0.8667	0.9259	0.6571	0.8974	0.7273	0.8421	1	0.6111	0.8261	0.931	0.8214	0.9167	0.8889	0.875	0.7143	0.8438	0.6667	0.9048	0.8235	0.9412	0.8	0.8846	0.8846	0.9429	0.84	0.9	0.7826	0.8929	0.7714	0.8621	0.9032	0.7	0.8571	0.9167	0.9688	0.7429	0.7692	0.85	0.8	0.875	0.8	0.8182	0.7647	0.84	0.8095	0.7778	0.7143	0.875	1	0.8
16	67396551	0.691774	0.641751	0.710815	0.737764	0.685046	0.666265	0.738652	0.751628	0.752763	0.806441	0.71549	0.75775	0.718511	0.800848	0.732622	0.741182	0.755846	0.71179	0.679208	0.85558	0.693962	0.735734	0.74994	0.622828	0.785333	0.786548	0.70392	0.792297	0.690775	0.768242	0.747081	0.339219	0.547843	0.636725	0.71389	0.8667	0.7143	0.7143	0.2778	0.4516	0.7391	0.3846	0.7576	1	0.8889	0.65	0.7391	0.8222	0.7429	0.7826	0.8085	0.6316	0.8889	0.7188	0.8276	0.7895	0.7895	0.6842	0.6818	0.7742	0.7838	0.7619	0.6316	1	0.7692	0.8148	0.625	0.9091	0.7931	0.8276	0.9286	0.75	0.76	0.7143	0.8	0.9167	0.68	0.7273	0.76	0.8387	0.8947	0.7778	0.8387	0.6897	0.625	0.9259	0.875	0.8235	0.75	0.8261	0.2857	0.5556	0.6667	0.7419	0.7273
16	86578108	0.929649	0.798529	0.867588	0.875467	0.804617	0.870501	0.872034	0.866012	0.788416	0.898683	0.879204	0.862808	0.87331	0.875382	0.87644	0.831247	0.870874	0.765818	0.855419	0.899087	0.849345	0.835054	0.859356	0.836798	0.869675	0.879391	0.829846	0.877858	0.87105	0.865042	0.869006	0.555462	0.715366	0.838506	0.819579	0.9091	0.9	0.8065	0.5238	0.2727	1	0.5263	0.8077	0.8824	0.8148	0.8929	0.7083	0.8485	0.8889	0.7692	0.8846	0.8621	1	0.9	0.9231	0.8889	0.7667	0.9412	0.7619	0.9143	0.9444	0.9333	0.8824	0.9	0.9286	0.7778	0.8333	0.9565	0.95	0.8095	0.75	0.92	0.8718	0.9149	0.7955	0.9143	0.8889	0.8966	0.7778	0.8667	0.9688	0.8333	0.8824	0.8947	0.7778	0.9048	0.8571	0.9333	0.9434	0.5714	0.9	0.8947	0.85	0.9565	0.9
16	88382153	0.818183	0.664737	0.730811	0.784684	0.733749	0.773511	0.739283	0.740947	0.717826	0.742013	0.775091	0.758918	0.75578	0.834308	0.774147	0.712497	0.660868	0.689275	0.756707	0.808125	0.694739	0.723604	0.778879	0.682158	0.787342	0.78079	0.756627	0.754382	0.738892	0.797703	0.781024	0.425083	0.664642	0.739721	0.813527	0.7083	0.9412	0.8846	0.2353	0.4333	0.8077	0.5294	0.75	0.8889	0.7667	0.9412	0.8947	0.8837	0.7179	0.7	0.8409	0.88	0.7812	0.8205	0.84	0.92	0.5	1	0.6667	0.7308	0.7407	0.8333	0.9333	0.6667	0.8947	0.7419	0.8378	0.8	0.8421	0.8182	0.8571	0.7	0.7561	0.8182	0.5938	0.913	0.875	0.68	0.75	0.7273	0.8636	0.8485	0.875	0.8478	0.7368	0.7778	0.8889	1	0.7442	0.8182	0.72	0.8333	0.6471	0.88	0.8667
17	1492570	0.668911	0.693917	0.612871	0.655743	0.632263	0.670655	0.674632	0.683853	0.694836	0.742623	0.629846	0.586488	0.623258	0.86144	0.632639	0.670471	0.668031	0.708083	0.680359	0.755731	0.648677	0.638458	0.637542	0.608425	0.674949	0.721836	0.666529	0.527947	0.652311	0.627605	0.745756	0.286176	0.558639	0.634085	0.69688	0.75	0.75	0.7778	0.2	0.1944	0.7727	0.5	0.64	0.6	0.4545	0.7273	0.7143	0.8158	0.56	0.5357	0.7742	0.4	0.7273	0.3333	0.625	0.7273	0.9286	0.6111	1	0.7143	0.6	0.7857	0.3125	0.7273	0.4167	0.65	0.5833	0.6842	0.4286	0.7037	0.8	0.8571	0.5	0.75	0.5185	0.8261	0.4	0.52	0.7222	0.6667	0.88	1	0.8182	0.7941	0.6154	1	0.3333	0.5	0.6923	0.5	0.6667	0.7368	1	0.625	0.625
17	1932441	0.788691	0.875982	0.861429	0.886318	0.898305	0.883571	0.878849	0.890397	0.942716	0.952347	0.832967	0.909005	0.899368	0.904733	0.868113	0.837725	0.760034	0.835823	0.808014	0.94056	0.840696	0.798546	0.863783	0.777497	0.920523	0.918282	0.819407	0.898847	0.855762	0.8963	0.883583	0.467875	0.794996	0.834613	0.941798	1	0.9	0.8462	0.4138	0.3902	0.9143	0.5833	0.9677	1	0.9583	0.8696	0.8065	0.9333	0.95	0.9048	0.9512	0.7368	0.7353	0.9167	0.8966	0.9286	0.8889	1	0.9565	0.9	0.9333	0.9091	0.9375	1	0.9375	0.8846	1	1	0.875	0.9167	0.9474	0.8333	1	0.9487	0.9429	0.9677	0.8846	1	1	1	0.907	0.9583	0.9062	1	0.8636	1	1	1	1	0.875	0.7778	0.9474	0.9333	0.9565	0.9
17	29590861	0.47957	0.360206	0.309932	0.3989	0.363342	0.396618	0.488071	0.401748	0.385305	0.478369	0.341972	0.222763	0.412235	0.589827	0.346335	0.474388	0.528894	0.439697	0.441668	0.416625	0.380853	0.332257	0.374993	0.316279	0.282209	0.450023	0.412285	0.213582	0.419601	0.424777	0.393775	0.119568	0.210709	0.404938	0.42783	0.5	0.5	0.2258	0	0	0.56	0.1579	0.4884	0.3	0.5789	0.375	0.2917	0.2909	0.2593	0.4595	0.1538	0.5714	0.5	0.4062	0.3636	0.3077	0.3077	0.3077	0.3636	0.2069	0.1935	0.1304	0.1667	0.5556	0.2917	0.2174	0.1316	0.2609	0.1176	0.2258	0.381	0.1613	0.5	0.2941	0.2	0.1786	0.3333	0.2143	0.2	0.4118	0.2353	0.1364	0.3214	0.2222	0.45	0.4	0.2308	0.2308	0.3111	0.125	0.4167	0.2353	0.1579	0.125	0.3333
17	38841167	0.572199	0.612037	0.648945	0.693207	0.527649	0.645952	0.726038	0.689885	0.78682	0.715637	0.654504	0.402618	0.674907	0.931006	0.644208	0.674636	0.725635	0.657475	0.764877	0.668507	0.661457	0.752686	0.647963	0.663432	0.589359	0.613093	0.683769	0.550388	0.599746	0.740042	0.647629	0.205556	0.500499	0.651506	0.832437	0.85	0.8667	0.8889	0.381	0.1154	0.6154	0.1176	0.3846	0.5	0.6923	0.5238	0.4167	0.9143	0.8125	0.7727	0.7857	0.7917	0.75	0.7826	0.5926	0.6842	0.7333	0.7778	0.7	0.7188	0.6538	0.6	0.6	0.7059	0.3846	0.7917	0.5758	0.8571	0.7143	0.7857	0.4375	0.5357	0.7692	0.4848	0.4167	0.7692	0.9	0.9091	0.6207	0.4	0.7692	0.9375	0.7222	0.9189	0.8125	0.8571	0.6	0.4444	0.5263	0.6	0.5	0.6667	0.6316	0.5333	0
17	39626049	NA	0.798629	0.830028	0.838668	0.803432	0.823684	0.866936	0.853653	0.832511	0.878461	0.853688	0.853101	0.858375	0.886315	0.888491	0.793159	0.855714	0.79358	0.833793	0.900476	0.812438	0.835531	0.834575	0.766035	0.87877	0.832439	0.827185	0.886802	0.846817	0.879339	0.846073	0.442141	0.721625	0.810413	0.8598	0.6296	0.8889	0.8333	0.3929	0.3871	0.875	0.1875	0.8367	0.8333	0.8621	0.5833	0.875	0.8571	0.8056	0.9	0.8605	0.7931	0.8387	0.8438	0.7083	0.75	0.7368	0.7895	0.8	0.8333	0.7812	0.8125	0.963	1	0.8571	0.8919	0.7297	0.8409	0.8	0.875	0.75	0.6667	0.7105	0.8056	0.6591	0.7879	0.8276	0.9444	0.9	0.8889	0.8065	0.5484	0.8333	0.7647	0.7619	0.95	0.9333	0.8462	0.8148	0.75	0.7143	1	0.9444	0.8621	0.6364
17	42654175	0.581028	0.52641	0.527445	0.621362	0.551472	0.533661	0.645464	0.608185	0.592018	0.842239	0.548233	0.70096	0.641245	0.691363	0.54376	0.518562	0.6602	0.680681	0.629788	0.5337	0.591892	0.483523	0.542085	0.445758	0.646099	0.621485	0.44115	0.495952	0.578808	0.646078	0.587703	0.270075	0.325091	0.51717	0.59178	0.3125	0.6429	0.4	0.0952	0.027	0.3421	0	0.3226	0.3333	0.4444	0.2609	0.1304	0.3404	0.25	0.375	0.3953	0.4857	0.4444	0.5	0.5714	0.4359	0.4	0.3889	0.1667	0.4545	0.5217	0.3333	0.2857	0.5882	0.44	0.2963	0.2	0.383	0.2414	0.5455	0.3125	0.6471	0.3448	0.3659	0.3846	0.5312	0.2381	0.2727	0.25	0.4062	0.2414	0.2963	0.381	0.439	0.1304	0.4348	0.4545	0.5	0.3333	0.4444	0.3077	0.625	0.2778	0.35	0.2
17	44375058	0.495848	0.335477	0.314504	0.488683	0.341556	0.363047	0.429719	0.450127	0.468892	0.66825	0.429909	0.481446	0.383151	0.717812	0.510894	0.488957	0.47096	0.464442	0.512359	0.456508	0.424604	0.418114	0.406545	0.305793	0.573932	0.407822	0.339519	0.329573	0.355644	0.381977	0.413652	0.110662	0.243014	0.33669	0.400613	0.5862	1	0.4138	0	0.0222	0.2308	0.0909	0.4722	0.32	0.4615	0.6	0.1538	0.425	0.0789	0.1429	0.4255	0.0789	0.2963	0.2308	0.2903	0.3333	0.25	0.1667	0.3333	0.3571	0.32	0.2727	0.2174	0.5	0.2105	0.3182	0.2821	0.3077	0.2	0.3704	0.3636	0.4	0.2	0.3	0.1136	0.5	0.3077	0.2308	0.3913	0.4615	0.3438	0.2778	0.2	0.359	0.2174	0.44	0.4286	0.3125	0.4483	0.4118	0.12	0.2727	0.1429	0.2083	0.25
17	47872462	0.221272	0.185835	0.300369	0.324073	0.286531	0.274495	0.257613	0.298385	0.249336	0.323617	0.374725	0.21557	0.282705	0.611436	0.416035	0.294013	0.256072	0.261966	0.274162	0.330317	0.332553	0.425281	0.397527	0.25668	0.397841	0.273544	0.237678	0.27188	0.308226	0.427361	0.326989	0.0483295	0.118864	0.323318	0.296881	0.0435	0.25	0.1034	0.0667	0	0.0588	0.2143	0.3143	0.2	0.2105	0.05	0.1786	0.2439	0.1212	0.3667	0.375	0.1562	0.2	0.1852	0.625	0.1	0.1304	0.0556	0.0667	0.2609	0.0938	0.3333	0.08	0.4167	0.3	0.025	0.1724	0.1852	0.3125	0.2667	0.1905	0.15	0.0625	0.1333	0.1714	0.25	0.1429	0.2	0.16	0.2308	0.1852	0.3889	0.3125	0.3793	0.4	0.2	0.2222	0.2727	0.2368	0.0909	0.0667	0.0769	0.2	0.0526	0.2
17	49992990	0.563544	0.464561	0.44329	0.471523	0.336087	0.537866	0.514793	0.535999	0.618234	0.616699	0.504911	0.614839	0.549154	0.628139	0.538803	0.412971	0.530984	0.570087	0.498113	0.583374	0.408196	0.502725	0.501101	0.364302	0.614552	0.463569	0.47115	0.55652	0.515477	0.509723	0.608954	0.196208	0.373521	0.417052	0.527588	0.4444	0.7692	0.5	0.0357	0.0556	0.7727	0.3182	0.3913	0.7857	0.4211	0.4444	0.3333	0.6481	0.6364	0.3478	0.625	0.3333	0.4	0.4211	0.75	0.6923	0.5909	0.6429	0.4545	0.7368	0.6429	0.4091	0.3548	0.3571	0.5455	0.4706	0.4211	0.48	0.5556	0.5625	0.4211	0.5714	0.3182	0.5172	0.4468	0.6071	0.3571	0.4706	0.5714	0.4545	0.7368	0.4667	0.4	0.5714	0.6154	0.3636	0.5714	0.5	0.4524	0.4167	0.5385	0.5556	0.5556	0.5833	0.3333
17	74361916	0.329107	0.256711	0.291849	0.367929	0.297589	0.307368	0.344569	0.352341	0.406277	0.368319	0.328609	0.438609	0.372326	0.493813	0.452401	0.248812	0.354756	0.32014	0.388335	0.350558	0.277294	0.365251	0.366432	0.253438	0.40994	0.337095	0.284596	0.322118	0.336614	0.336224	0.367352	0.0853321	0.214834	0.338334	0.360363	0.4643	0.2727	0.3704	0.12	0	0.1667	0	0.3429	0.3333	0.5	0.4	0.4545	0.4062	0.2353	0.2174	0.1714	0.3125	0.3333	0.3333	0.4103	0.375	0.2222	0.0476	0.0714	0.1667	0.3636	0.1667	0.4	0.3571	0.25	0.2917	0.1026	0.1667	0.0741	0.3846	0.36	0.2222	0.2903	0.3929	0.1212	0.2581	0.2222	0.3	0.2692	0.3182	0.3143	0.375	0.2941	0.3	0.2727	0.3889	0.0769	0.25	0.3171	0.3158	0.2857	0.25	0.25	0.25	0.4
17	76354861	NA	0.698083	0.734195	0.827134	0.725994	0.808927	0.892391	0.826505	0.867206	0.911471	0.815185	0.811997	0.84343	0.905533	0.852325	0.750678	0.714548	0.752446	0.88615	0.833363	0.80874	0.769699	0.781571	0.75312	0.752487	0.837797	0.784681	0.652371	0.836527	0.781029	0.832197	0.382027	0.646346	0.815763	0.868892	0.7	0.6667	0.7083	0.25	0.2632	0.625	0.3913	0.6667	0.5625	0.7778	0.7222	0.75	0.6098	0.7222	0.6286	0.4783	0.7333	0.5758	0.6207	0.5806	0.6786	0.5417	0.7143	0.4	0.7	0.6957	0.5882	0.4	0.4615	0.6667	0.5263	0.6176	0.65	0.5	0.7083	0.4737	0.6154	0.48	0.7931	0.4474	0.48	0.3636	0.6296	0.4	0.8276	0.6129	0.7	0.7692	0.6857	0.4762	0.625	0.6111	0.4286	0.4722	0.7857	0.6	0.5714	0.6	0.3846	0.8
17	76528289	0.600216	0.464897	0.456982	0.577153	0.491932	0.472593	0.554115	0.527199	0.486517	0.552262	0.526393	0.535879	0.443009	0.539017	0.458267	0.490903	0.487103	0.560479	0.513978	0.471737	0.487946	0.464597	0.541573	0.474244	0.59135	0.470346	0.474075	0.360871	0.48131	0.494394	0.492224	0.238528	0.425193	0.507425	0.425475	0.5556	0.6667	0.5833	0.0909	0.1875	0.3871	0.2857	0.6	0.5	0.4583	0.5789	0.4211	0.5	0.2188	0.5	0.4762	0.3871	0.44	0.3478	0.4815	0.3462	0.6667	0.4762	0.7143	0.5789	0.303	0.4762	0.5263	0.7692	0.5556	0.65	0.5429	0.5	0.4375	0.5417	0.4667	0.5294	0.375	0.6875	0.4545	0.32	0.4	0.7143	0.5625	0.625	0.6333	0.6364	0.75	0.5417	0.5294	0.5263	0.6667	0.4211	0.6	0.6667	0.5238	0.5263	0.3684	0.4783	0.625
17	78342579	0.499457	0.519021	0.518361	0.605545	0.534029	0.545881	0.587246	0.57472	0.566826	0.6365	0.542618	0.543523	0.621099	0.756478	0.600633	0.592454	0.602555	0.584554	0.606447	0.63535	0.59701	0.602075	0.614578	0.495222	0.594864	0.505424	0.548601	0.473172	0.58354	0.59296	0.539522	0.249343	0.428806	0.541768	0.529577	0.9524	0.875	0.92	0.381	0.1778	0.6923	0.2727	0.7568	0.75	0.6818	0.8889	0.7308	0.8511	0.7778	0.8667	0.8	0.6923	0.76	0.8889	0.8485	0.6429	0.8	0.7895	0.8421	0.7308	0.7381	0.6	0.68	0.5455	0.68	0.8333	0.7872	0.6667	0.7407	0.8125	0.7619	0.5417	0.6757	0.8571	0.5333	0.8421	0.6875	0.7391	0.4667	0.8	0.8	0.8421	0.5882	0.7857	0.6364	0.72	0.6842	0.6842	0.725	0.5385	0.7895	0.6875	0.5556	0.8095	0.7778
17	81333075	0.69487	0.457627	0.432879	0.485599	0.465515	0.449128	0.498837	0.496821	0.452576	0.645201	0.469178	0.517725	0.485577	0.633592	0.47853	0.503647	0.476743	0.41623	0.45083	0.518747	0.437379	0.453651	0.449138	0.378122	0.49244	0.491864	0.485872	0.484874	0.454157	0.461315	0.529726	0.179466	0.365167	0.411908	0.506714	0.3043	0.1667	0.5	0.087	0.1842	0.3929	0.1111	0.2903	0.5455	0.7059	0.3333	0.25	0.4	0.5	0.3125	0.5556	0.4643	0.2759	0.3077	0.5676	0.4	0.2444	0.4706	0.5294	0.3889	0.4231	0.2381	0.381	0.625	0.3529	0.375	0.4286	0.4231	0.3929	0.44	0.5294	0.4815	0.3889	0.6111	0.4242	0.4074	0.5294	0.2692	0.2857	0.3889	0.5455	0.2	0.3333	0.4211	0.4286	0.6667	0.4286	0.1	0.3333	0.4375	0.5556	0.3889	0.375	0.4091	0.6
19	8208809	0.229642	0.361037	0.319831	0.27005	0.223272	0.284678	0.3572	0.288159	0.350461	0.368686	0.337784	0.361056	0.398857	0.620175	0.322621	0.249099	0.377919	0.345399	0.371573	0.373335	0.330717	0.240881	0.326027	0.203688	0.409129	0.336457	0.26376	0.195595	0.310239	0.372769	0.354271	0.0327887	0.156624	0.293097	0.225023	0.1739	0.0769	0.2857	0	0	0.069	0.0333	0.122	0.2105	0.3793	0.4286	0.1053	0.3269	0.08	0.129	0.16	0.3793	0.3636	0.125	0.1515	0.125	0.1071	0.3077	0.16	0.0667	0.0976	0.0833	0	0.1053	0.4444	0.1667		0.0811	0.1389	0.1923	0.1212	0.25	0.1852	0.2812	0.0968	0.2069	0.1538	0.1034	0.0789	0.2	0.1667	0.3	0.1	0.3429	0.3182	0.3684	0.1538	0.0667	0.125	0.2143	0.2857	0.0526	0.1333	0.25	0.0625
19	33232807	0.928138	0.615409	0.62973	0.66713	0.658084	0.621283	0.668698	0.673829	0.637538	0.722413	0.62102	0.679141	0.57749	0.702623	0.68119	0.683956	0.659154	0.654629	0.609633	0.689246	0.578208	0.647489	0.633553	0.606308	0.68586	0.660846	0.643767	0.672145	0.626031	0.627361	0.741648	0.365731	0.552151	0.616767	0.696371	0.5333	0.7692	0.6	0.0385	0.3243	0.4545	0.0476	0.5952	0.7	0.55	0.5333	0.6522	0.6383	0.5238	0.625	0.5106	0.4722	0.7	0.5556	0.5854	0.5217	0.5526	0.6087	0.6071	0.4138	0.3636	0.6	0.3636	0.7368	0.55	0.4706		0.6875	0.6552	0.7143	0.65	0.4667	0.5	0.525	0.5952	0.4643	0.7	0.3333	0.4444	0.7143	0.7742	0.35	0.7273	0.8387	0.6154	0.6667	0.9	0.5	0.5333	0.5556	0.4286	0.4444	0.4737	0.7097	0.5556
19	35994454	0.319138	0.372031	0.419828	0.471318	0.462513	0.511786	0.508654	0.500821	0.493267	0.592451	0.483503	0.304398	0.563699	0.868869	0.509615	0.459784	0.324955	0.527525	0.601449	0.531359	0.510381	0.577664	0.502249	0.388087	0.455387	0.51755	0.428417	0.304155	0.516289	0.519929	0.541965	0.0682761	0.387941	0.522471	0.531707	0.4583	0.25	0.7059	0	0.0698	0.4615	0.0455	0.1852	0.1333	0.4583	0.5294	0.28	0.4545	0.4706	0.5143	0.3077	0.3333	0.2857	0.3793	0.08	0.3571	0.3548	0.3125	0.1538	0.2778	0.275	0.2917	0.1875	0.3333	0.2609	0.4545		0.3448	0.2593	0.3333	0.3333	0.3333	0.3333	0.2593	0.1591	0.3548	0.1	0.15	0.2667	0.4583	0.3043	0.1765	0.2917	0.4167	0.2778	0.3529	0.2	0.2143	0.0488	0.2143	0.0769	0.2857	0.0667	0.5714	0.5833
19	45322894	0.667495	0.434577	0.429084	0.518965	0.439144	0.466881	0.520258	0.498008	0.425003	0.558493	0.503153	0.524177	0.500876	0.653004	0.442205	0.519368	0.493065	0.415484	0.505762	0.498612	0.46161	0.476803	0.49215	0.442868	0.524538	0.489213	0.488346	0.505196	0.481205	0.480969	0.498792	0.245116	0.419457	0.440099	0.555626	0.6429	0.4375	0.6667	0.0556	0.1463	0.1364	0.1304	0.5588	0.5	0.5625	0.5263	0.5625	0.6591	0.4722	0.4688	0.439	0.4286	0.5135	0.5	0.4286	0.4348	0.5185	0.6	0.4286	0.4583	0.4688	0.4762	0.5217	0.7895	0.5	0.3864		0.5484	0.6667	0.5652	0.25	0.8636	0.4167	0.4737	0.5	0.4643	0.5	0.5263	0.3571	0.5517	0.5882	0.5652	0.6957	0.6136	0.6	0.7368	0.4286	0.3333	0.4324	0.4615	0.25	0.5	0.3125	0.6667	0.6154
19	48740783	0.645377	0.322383	0.468725	0.473511	0.493449	0.411511	0.451095	0.50521	0.434978	0.547968	0.467116	0.416612	0.345189	0.632456	0.436494	0.371748	0.381452	0.511695	0.54538	0.645531	0.447191	0.500727	0.478363	0.467554	0.551458	0.534567	0.46866	0.375527	0.454977	0.501737	0.507745	0.200874	0.367357	0.412766	0.527405	0.6207	0.5714	0.7273	0.1765	0.0667	0.2258	0.2273	0.3478	0.4	0.5	0.4167	0.36	0.7059	0.5	0.2333	0.5952	0.3158	0.1739	0.2778	0.3333	0.1667	0.3684	0.45	0.3846	0.75	0.4815	0.3	0.3571	0.4286	0.5238	0.2432		0.5417	0.4	0.5	0.5909	0.3889	0.2174	0.4545	0.4211	0.5333	0.4762	0.4545	0.4643	0.4333	0.4815	0.5	0.6	0.4667	0.5625	0.6154	0.5455	0.2222	0.2	0.2	0.3889	0.2857	0.25	0.4286	0.3333
19	55373800	0.63363	0.383957	0.418912	0.454242	0.409959	0.391319	0.424226	0.439351	0.35242	0.487579	0.429068	0.424516	0.390792	0.489687	0.407806	0.461153	0.497471	0.405971	0.403426	0.4183	0.407819	0.422007	0.449246	0.37929	0.426541	0.444124	0.393329	0.435386	0.418569	0.428661	0.510611	0.187681	0.327935	0.426772	0.461255	0.2	0.2308	0.2353	0.0952	0.1562	0.3548	0.1579	0.2381	0.2222	0.3846	0.2222	0.4737	0.4375	0.4074	0.2963	0.3617	0.2258	0.1429	0.4762	0.5	0.4	0.2353	0.3077	0.6	0.5294	0.2963	0.2381	0.2273	0.3333	0.375	0.4242		0.3824	0.3077	0.2917	0.2143	0.2778	0.36	0.3571	0.3	0.3636	0.4286	0.32	0.5	0.6	0.5769	0.4444	0.5714	0.2683	0.3333	0.5385	0.5833	0.1667	0.3784	0.1667	0.2143	0.2778	0.2	0.3043	0.3571
19	55376537	0.774683	0.640929	0.637222	0.694495	0.637065	0.641421	0.716537	0.687467	0.716793	0.774629	0.598488	0.689747	0.611959	0.811499	0.656499	0.668135	0.692755	0.655381	0.639294	0.762517	0.620019	0.656196	0.666828	0.555818	0.722002	0.667427	0.670745	0.688468	0.615624	0.651347	0.695373	0.344231	0.576551	0.570871	0.694724	0.5714	0.6	0.5429	0.3571	0.4	0.6765	0.125	0.6875	0.7059	0.6875	0.6471	0.6538	0.7419	0.6875	0.6897	0.6327	0.6667	0.75	0.7619	0.7241	0.75	0.6667	0.5652	0.7778	0.7368	0.697	0.7895	0.7273	0.7647	0.6875	0.6765		0.7442	0.7188	0.8276	0.7895	0.72	0.7407	0.6875	0.4865	0.7742	0.3333	0.6429	0.6765	0.6957	0.6897	0.7	0.85	0.8611	0.625	0.75	0.7692	0.8182	0.7368	0.7222	0.5238	0.5652	0.5	0.8696	0.4615
19	55489577	0.681331	0.590413	0.658816	0.674192	0.615482	0.655047	0.634765	0.653174	0.668128	0.698643	0.62133	0.573825	0.601662	0.841918	0.673493	0.607021	0.437676	0.66642	0.684973	0.751073	0.628993	0.653151	0.638285	0.509666	0.689939	0.618274	0.733152	0.60065	0.630568	0.710252	0.63835	0.236781	0.462285	0.642238	0.660003	0.6	0.6667	0.4242	0.12	0.0256	0.4615	0.0714	0.6667	0.5	0.9091	0.6667	0.6667	0.6	0.3548	0.3214	0.5	0.35	0.8	0.4634	0.48	0.5417	0.5833	0.64	0.4828	0.6087	0.5294	0.1304	0.4667	0.6667	0.5625	0.6071		0.6	0.4762	0.7778	0.45	0.4231	0.5	0.5714	0.4412	0.5	0.5714	0.1765	0.2083	0.6562	0.6071	0.7273	0.5789	0.7073	0.6667	0.4667	0.4167	0.3125	0.55	0.3913	0.4545	0.6	0.619	0.7308	0.3
2	70896103	0.551226	0.514454	0.552512	0.6159	0.486558	0.555176	0.554681	0.583502	0.538533	0.603155	0.585571	0.63261	0.600617	0.719292	0.556397	0.540477	0.547075	0.504835	0.593545	0.628448	0.510579	0.55444	0.585808	0.492246	0.622606	0.563891	0.550979	0.676413	0.595462	0.575438	0.601429	0.228589	0.456242	0.480587	0.634834	0.3889	0.7	0.5625	0.1	0.12	0.4286	0.0385	0.4194	0.4375	0.48	0.4706	0.2222	0.5455	0.5	0.2759	0.6087	0.125	0.5	0.4	0.4474	0.6316	0.5357	0.4545	0.3158	0.5714	0.3871	0.55	0.3478	0.5625	0.6667	0.5714	0.5319	0.4792	0.4595	0.6552	0.5	0.5385	0.2917	0.3429	0.6667	0.5652	0.5758	0.52	0.5769	0.5405	0.6087	0.3889	0.4118	0.5909	0.5714	0.5625	0.4167	0.4737	0.4286	0.55	0.5455	0.4667	0.6154	0.5185	0.7
2	74415711	0.66961	0.516055	0.485706	0.575708	0.489765	0.547383	0.593216	0.562127	0.569664	0.625625	0.538196	0.542137	0.520887	0.781539	0.506857	0.485965	0.559105	0.56741	0.603841	0.477143	0.527878	0.532296	0.521879	0.474708	0.494668	0.577242	0.570058	0.436403	0.55345	0.563177	0.613591	0.225794	0.452332	0.523627	0.579752	0.625	0.5714	0.8214	0.08	0.0938	0.6667	0.1765	0.6429	0.7222	0.45	0.7083	0.5217	0.6591	0.44	0.5143	0.4667	0.48	0.5	0.619	0.36	0.3913	0.5	0.4211	0.28	0.4762	0.6429	0.5	0.35	0.4667	0.6818	0.6316	0.2667	0.5556	0.5152	0.5161	0.4545	0.5333	0.6071	0.64	0.4483	0.5625	0.4737	0.45	0.3333	0.6154	0.4688	0.5625	0.4	0.4545	0.7	0.7143	0.5	0.1111	0.5	0.6364	0.5	0.4348	0.4444	0.6552	0.5
2	74441350	0.887672	0.756015	0.890621	0.860273	0.865982	0.869247	0.863375	0.848477	0.80206	0.908726	0.886331	0.735668	0.850596	0.80738	0.807323	0.822337	0.862468	0.882755	0.84871	0.877966	0.8424	0.766607	0.783972	0.80762	0.740729	0.850205	0.810396	0.804452	0.88195	0.875906	0.837265	0.485714	0.790941	0.860683	0.892985	0.9355	1	0.92	0.4783	0.4688	0.9583	0.6667	0.9286	0.8462	1	0.9615	0.8077	0.8857	0.963	0.95	0.9375	0.8966	0.9412	1	0.9259	0.8148	0.9615	1	0.9286	0.9375	0.9643	0.9231	1	1	1	0.9062	0.9643	0.96	0.9048	1	1	0.75	0.9375	0.8667	0.8276	0.8929	0.8824	0.8235	1	0.9474	0.8929	1	0.9048	0.8974	0.8571	0.9	0.9286	1	0.9697	1	1	0.8421	1	0.9697	0.9167
2	120580968	0.630818	0.421676	0.462731	0.519881	0.42715	0.474145	0.462072	0.500025	0.536764	0.540223	0.478228	0.529619	0.518598	0.682365	0.462517	0.445421	0.537139	0.443657	0.561	0.543545	0.447224	0.490593	0.536572	0.40294	0.566809	0.591437	0.431239	0.547533	0.4867	0.491495	0.506258	0.203585	0.387853	0.454968	0.531547	0.619	0.6154	0.5185	0.2	0.1923	0.45	0.15	0.3929	0.6667	0.72	0.5714	0.6818	0.587	0.4286	0.4643	0.5116	0.4667	0.6	0.8636	0.5862	0.6818	0.3462	0.5	0.4167	0.5	0.6	0.5294	0.4444	0.3333	0.6316	0.3226	0.4048	0.6207	0.4783	0.625	0.6087	0.5625	0.5667	0.5172	0.4138	0.5862	0.5	0.5714	0.4286	0.6957	0.6875	0.5625	0.7368	0.4857	0.7143	0.7778	0.75	0.75	0.475	0.4444	0.5263	0.4737	0.4167	0.8421	0.5
2	161239521	0.990602	0.89713	0.926906	0.905695	0.845242	0.915882	0.913481	0.933274	0.886152	0.955121	0.934471	0.940644	0.950199	0.915125	0.886905	0.927649	0.956405	0.961251	0.928297	0.936224	0.907771	0.905628	0.894481	0.858123	0.933524	0.897585	0.899723	0.902707	0.915987	0.914554	0.922851	0.56672	0.818069	0.869504	0.921319	1	1	1	0.7	0.6122	0.9655	0.375	0.9706	0.9474	1	0.8947	0.871	1	0.9444	0.8065	0.98	0.907	0.9722	0.8095	0.9778	0.963	1	1	1	1	1	1	1	1	1	0.9778	0.8936	1	0.875	1	1	0.9583	1	0.9615	0.8947	1	0.9444	1	0.9429	0.9655	1	0.8667	1	1	0.9474	0.9667	1	1	0.913	1	1	1	1	1	1
2	219538049	0.799168	0.660069	0.775938	0.788597	0.76293	0.770424	0.730961	0.746159	0.676158	0.756639	0.7659	0.72594	0.719215	0.808746	0.749655	0.785118	0.723208	0.622951	0.733424	0.777358	0.755975	0.780268	0.768341	0.723796	0.763783	0.789853	0.760674	0.797848	0.774013	0.782349	0.789181	0.47157	0.720099	0.739785	0.737065	0.9286	0.75	0.8889	0.4167	0.6316	0.7	0.6667	0.7714	0.9	0.8846	0.8421	0.7778	0.85	0.8519	0.7879	0.875	0.6897	0.8462	0.8529	0.9677	0.8235	0.7576	0.9167	0.6538	0.8095	0.931	0.7895	0.8571	0.8636	0.8889	0.8333	0.8636	0.8108	0.9032	0.963	0.8621	0.75	0.8462	0.6667	0.8065	0.8462	0.7857	0.8824	0.7857	0.7879	0.7586	0.8485	0.8571	0.8158	0.75	0.7407	0.875	1	0.95	0.9412	0.9524	0.8235	0.8571	0.9091	0.875
2	231483973	0.520068	0.488943	0.524759	0.611531	0.53104	0.537183	0.577845	0.580758	0.549961	0.652918	0.550085	0.567587	0.531676	0.826447	0.603603	0.504806	0.553013	0.596555	0.647464	0.531179	0.597778	0.597166	0.558558	0.403158	0.351904	0.600658	0.547601	0.448802	0.561927	0.590039	0.565739	0.0480433	0.449348	0.552532	0.630845	0.4783	0.8	0.5152	0.04	0.05	0.1379	0.0667	0.425	0.4348	0.4	0.5263	0.3077	0.3261	0.1628	0.3846	0.48	0.25	0.5946	0.375	0.2692	0.4074	0.3571	0.3333	0.44	0.5	0.7097	0.3333	0.25	0.4545	0.5217	0.6842	0.4375	0.7619	0.4138	0.44	0.1111	0.6087	0.375	0.4516	0.1842	0.75	0.3333	0.5	0.5455	0.4706	0.4054	0.5455	0.2174	0.6786	0.6	0.1765	0.125	0.3571	0.303	0.1429	0.1429	0.3333	0.4167	0.2727	0.2
20	62427601	0.841416	0.576351	0.646895	0.700292	0.651538	0.725057	0.681804	0.713833	0.730166	0.772008	0.731143	0.758862	0.748252	0.830897	0.709541	0.643709	0.670308	0.660106	0.677362	0.762256	0.559388	0.725384	0.711198	0.488213	0.780603	0.78191	0.63754	0.735808	0.609672	0.673341	0.781859	0.219802	0.538747	0.632476	0.656742	0.75	1	0.913	0.2	0.2857	0.8333	0.3077	0.8214	1	0.5455	0.9524	0.75	0.9273	0.7647	0.6897	0.88	0.619	0.7714	0.8636	0.8889	0.8947	0.7647	0.9615	1	0.9167	0.9655	0.8667	0.7826	0.875	0.9	0.7714		0.8889	0.95	0.8636	0.76	0.875	0.9231	1	0.8718	0.9062	0.9444	0.92	0.931	0.9565	0.8065	0.9474	0.9167	0.9062	1	1	1	0.8182	0.8372	1	0.8095	0.85	0.8824	0.8519	0.6667
22	37803873	0.986168	0.843824	0.840231	0.865595	0.861526	0.847155	0.880871	0.881271	0.883406	0.905104	0.861248	0.813143	0.873555	0.863707	0.846641	0.856482	0.900573	0.897021	0.871303	0.863456	0.848116	0.850296	0.840617	0.854475	0.874898	0.846715	0.853986	0.81824	0.851256	0.855895	0.868184	0.546054	0.786564	0.827905	0.904159	1	0.8667	1	0.5357	0.5676	0.9583	0.5294	0.8919	0.9474	0.9444	0.8824	0.7917	1	0.9062	0.9231	0.94	1	0.96	0.913	0.9545	0.96	0.9722	0.9474	0.8929	1	0.9444	1	0.9394	0.9091	0.95	1		1	0.9231	1	0.9583	0.9545	1	0.9643	0.9111	0.9545	0.9375	1	0.9583	0.95	0.931	0.88	1	1	0.9167	1	1	0.9333	0.9565	1	1	0.9286	1	0.9643	1
22	45309153	0.638646	0.568543	0.645208	0.732953	0.683398	0.626413	0.630291	0.656738	0.665159	0.671505	0.656107	0.52647	0.586271	0.87918	0.645422	0.577571	0.632876	0.805075	0.698817	0.675054	0.668399	0.659961	0.691909	0.632215	0.52053	0.540304	0.665861	0.467115	0.632807	0.684918	0.675209	0.154877	0.536136	0.65775	0.768058	0.5217	0.5333	0.8125	0.1304	0.122	0.56	0.25	0.4848	0.8571	0.8	0.6111	0.8333	0.575	0.6562	0.5	0.4318	0.7143	0.6061	0.6	0.7353	0.65	0.5714	0.6	0.913	0.4783	0.68	0.6842	0.5882	0.6923	0.4667	0.6875		0.5556	0.6923	0.6667	0.4545	0.75	0.3704	0.68	0.7333	0.6429	0.65	0.4762	0.7812	0.7333	0.9	0.52	0.7857	0.871	0.6296	0.3684	0.4	0.5455	0.6591	0.65	0.4118	0.75	0.6923	0.4706	1
3	13420965	0.485538	0.359378	0.444604	0.390921	0.434432	0.416338	0.412434	0.43358	0.373598	0.485177	0.398703	0.355429	0.354502	0.452169	0.228507	0.469455	0.481775	0.466793	0.506829	0.488416	0.414637	0.42196	0.392375	0.347197	0.375854	0.409619	0.388275	0.233656	0.431421	0.4741	0.483869	0.126961	0.260336	0.415013	0.401739	0.35	0.0714	0.4138	0.1304	0	0.35	0.04	0.125	0.35	0.0741	0.3333	0.1429	0.3056	0.0606	0.1429	0.2115	0.1923	0.1951	0.2581	0.1111	0.3182	0.3846	0.1905	0.3333	0.4	0.1667	0.1786	0.2857	0.25	0.4231	0.2286	0.1515	0.3103	0.2273	0.16	0.3158	0.44	0.1818	0.2273	0.1379	0.2414	0.1739	0.1667	0.1707	0.2083	0.1944	0.2105	0.2609	0.2273	0.1364	0.2188	0.25	0.4375	0.375	0.1176	0.2632	0.3214	0.1176	0.2273	0.2222
3	46577178	0.824627	0.446572	0.498299	0.448368	0.357084	0.458645	0.441434	0.502879	0.439358	0.558942	0.478633	0.636307	0.55377	0.729421	0.536282	0.514691	0.605028	0.572641	0.491763	0.603955	0.507576	0.536357	0.546551	0.433791	0.591166	0.564109	0.44729	0.455078	0.530632	0.563586	0.563671	0.207977	0.308044	0.424895	0.477846	0.3793	0.5455	0.5714	0.125	0.125	0.4375	0.2222	0.4545	0.4762	0.5556	0.6471	0.35	0.7021	0.2286	0.4286	0.4048	0.4194	0.35	0.44	0.7551	0.3846	0.2973	0.4444	0.4375	0.6	0.36	0.3333	0.6786	0.4706	0.3333	0.2308	0.2881	0.5417	0.3333	0.3636	0.7037	0.4667	0.3871	0.5405	0.3333	0.4103	0.4231	0.5	0.0952	0.6429	0.5484	0.5238	0.5217	0.6667	0.5385	0.8235	0.5	0.4118	0.5	0.52	0.4444	0.6522	0.4444	0.5417	0.3571
3	50322418	0.85229	0.702292	0.766028	0.744925	0.696576	0.719699	0.79888	0.776491	0.770837	0.793888	0.739147	0.628886	0.725604	0.801845	0.719709	0.79244	0.763749	0.789813	0.794554	0.775988	0.73626	0.702598	0.740888	0.715607	0.736017	0.718113	0.713808	0.554278	0.757163	0.771502	0.812935	0.432444	0.524623	0.717094	0.824625	0.8148	0.7619	0.8409	0.2632	0.2885	0.6667	0.5	0.8929	0.9333	0.9231	0.85	0.6667	0.8571	0.7692	0.931	0.8636	0.7586	0.5455	0.8649	0.8696	0.6957	0.7381	0.8696	0.875	0.6154	0.8788	0.72	0.6111	0.5	0.8182	0.8649	0.697	0.7222	0.7429	0.8333	0.7143	0.8182	0.8571	0.8333	0.7381	0.8333	0.7778	0.7419	0.7333	0.7647	0.8919	0.5455	0.9091	0.9189	0.875	0.84	0.6875	0.9091	0.697	0.8182	0.85	0.6087	0.8333	0.8235	0.6429
3	120284700	0.694095	0.64154	0.620908	0.66251	0.641742	0.665416	0.68604	0.688674	0.668969	0.736945	0.684037	0.732947	0.699675	0.819958	0.682889	0.603989	0.583405	0.658095	0.711774	0.698071	0.677978	0.73078	0.646643	0.67424	0.686643	0.703251	0.687592	0.634563	0.704097	0.626664	0.775459	0.366228	0.514468	0.625383	0.665099	0.7333	0.6	0.7419	0.25	0.2647	0.72	0.3793	0.7647	0.8095	0.75	0.8125	0.7273	0.7885	0.5882	0.7143	0.6905	0.4571	0.6667	0.7826	0.8919	0.7037	0.6667	0.8333	0.75	0.8	0.7941	0.7	0.8261	0.8	0.7727	0.6667	0.775	0.6667	0.7143	0.7812	0.3913	0.6	0.6296	0.7179	0.675	0.6667	0.5714	0.48	0.7647	0.95	0.8293	0.9231	0.6154	0.7857	0.75	0.7667	0.8125	0.7778	0.8158	0.8421	0.8235	0.7895	0.6364	0.7368	0.5
3	134312821	0.651393	0.480638	0.494401	0.521408	0.552322	0.476399	0.542388	0.572121	0.610392	0.627927	0.502143	0.64758	0.463963	0.738713	0.58195	0.379291	0.68757	0.671857	0.546543	0.55982	0.516976	0.574715	0.553625	0.426293	0.584905	0.474339	0.522862	0.345508	0.51852	0.579171	0.484486	0.128857	0.332954	0.524242	0.626572	0.5833	0.4783	0.4167	0.0385	0.0526	0.1818	0.0455	0.4909	0.5333	0.3333	0.35	0.6923	0.7391	0.6129	0.381	0.4	0.4074	0.5714	0.6452	0.5429	0.4667	0.5161	0.6667	0.6923	0.8095	0.5	0.4444	0.6923	0.4615	0.55	0.6923	0.4348	0.7429	0.6071	0.8	0.7778	0.7727	0.8	0.6857	0.5417	0.6061	0.5333	0.5385	0.8462	0.6923	0.7941	0.6087	0.8824	0.6786	0.5862	0.7273	0.7273	0.7333	0.6389	0.75	0.5	0.7692	0.5833	0.6857	0.5
3	194296956	0.460191	0.404706	0.376801	0.44223	0.422515	0.335351	0.484227	0.46739	0.356817	0.604907	0.33018	0.473773	0.391736	0.613415	0.34136	0.40781	0.532429	0.47789	0.584491	0.363008	0.429746	0.481343	0.469342	0.353743	0.358165	0.517037	0.325055	0.300135	0.405667	0.460639	0.362914	0.14751	0.156572	0.355902	0.415912	0.5217	1	0.4211	0.0833	0	0.037	0.2143	0.3051	0.625	0.4	0.6667	0.3793	0.3333	0.2895	0.48	0.4474	0.6522	0.3889	0.5	0.4667	0.3684	0.2593	0.2857	0.3158	0.3704	0.48	0.1923	0.3889	0.5333	0.4615	0.3478	0.4524	0.3182	0.3	0.5	0.6667	0.2273	0.5217	0.4889	0.2917	0.4419	0.6087	0.5806	0.3333	0.4375	0.45	0.5455	0.3	0.4286	0.2857	0.6364	0.4545	0.1765	0.44	0.3333	0.2727	0.4667	0.25	0.4828	0.2
4	76801904	0.874468	0.767374	0.734249	0.796929	0.709664	0.795322	0.840901	0.81095	0.795182	0.850549	0.791357	0.856635	0.85373	0.852096	0.827785	0.778672	0.827753	0.759479	0.800244	0.830562	0.786997	0.817185	0.775592	0.76443	0.840478	0.823617	0.741866	0.811376	0.798532	0.817465	0.829236	0.481048	0.640805	0.749211	0.829553	0.8	0.9412	0.8148	0.2632	0.2414	0.8696	0.5714	0.9286	0.8571	0.8696	0.9375	0.8947	0.8611	0.8611	0.7407	0.8788	0.9	0.8	0.7419	0.9062	0.92	0.7568	0.8462	0.8947	0.7647	0.76	0.6842	0.9091	1	0.9231	0.5455	0.5667	0.9545	0.6667	0.75	0.8571	0.8	0.6923	0.9643	0.931	0.7241	0.7391	0.7333	0.875	0.8	0.7333	0.8696	0.8824	0.8148	1	0.8333	0.5455	1	0.8462	0.8235	0.6667	0.875	0.8125	0.8	0.625
4	143335682	0.594048	0.481151	0.427521	0.477344	0.356115	0.453246	0.490281	0.501671	0.438637	0.525497	0.453422	0.554589	0.45013	0.621985	0.467372	0.440937	0.457238	0.454209	0.514934	0.52438	0.45971	0.565011	0.468932	0.502467	0.441555	0.492363	0.46987	0.37236	0.450349	0.490277	0.463297	0.188346	0.395736	0.460446	0.457939	0.7188	0.3077	0.6207	0.2273	0.0556	0.5806	0.25	0.5385	0.75	0.75	0.6667	0.44	0.6176	0.5152	0.5	0.5455	0.5161	0.4516	0.5	0.6818	0.5714	0.7333	0.6842	0.4545	0.6471	0.5455	0.5	0.375	0.5625	0.4211	0.5588	0.5	0.2903	0.4074	0.5714	0.5	0.5185	0.6071	0.5	0.275	0.5676	0.2857	0.6364	0.5417	0.5312	0.6552	0.4286	0.5556	0.3333	0.6667	0.5	0.75	0.6923	0.3529	0.4545	0.3333	0.4583	0.6667	0.1739	0.6667
5	72557388	0.466579	0.263328	0.301325	0.375889	0.272926	0.366331	0.391414	0.36058	0.334044	0.401849	0.326153	0.483249	0.298285	0.65832	0.693013	0.189976	0.420224	0.337197	0.369158	0.254101	0.437422	0.331309	0.396406	0.260671	0.324679	0.310386	0.252173	0.278108	0.385541	0.339874	0.311076	0.0916061	0.185062	0.365745	0.427544	0.3	0.3333	0.3	0.0455	0.0488	0.2414	0.2	0.2917	0.2941	0.2917	0.15	0.0435	0.1778	0.4286	0.2174	0.1351	0.3889	0.5806	0.3571	0.3784	0.1818	0.1923	0.24	0.25	0.3043	0.3333	0.2083	0.1739	0.1176	0.2381	0.2162	0.1111	0.2083	0.25	0.2647	0.1111	0.2632	0.303	0.186	0.1613	0.2	0.1364	0.25	0.1304	0.3784	0.2368	0.24	0.3182	0.2692	0.3125	0.2903	0.0556	0.3333	0.1875	0.1	0.0526	0.0952	0.4545	0.1111	0.1
5	77848192	0.953406	0.798331	0.81861	0.851042	0.781926	0.865181	0.864954	0.861047	0.842502	0.878683	0.887594	0.854712	0.877613	0.891825	0.802733	0.858828	0.872751	0.876334	0.868584	0.882369	0.822239	0.800986	0.856845	0.739074	0.879636	0.855876	0.818993	0.875286	0.871662	0.845447	0.863267	0.431767	0.802248	0.789622	0.885155	0.9032	1	1	0.4211	0.3556	0.9667	0.4333	0.8919	1	0.9524	0.96	0.8788	0.9565	0.9024	0.9688	0.9804	0.9048	0.9286	0.9231	0.8889	0.9565	0.975	1	0.963	0.88	0.9688	0.9167	0.9375	0.8462	0.8824	0.95	0.7353	0.9487	0.7667	0.9091	0.7	1	0.9	0.9412	0.9778	1	1	0.9524	0.9118	0.9697	0.9412	1	0.9667	0.9524	0.9583	0.9565	0.9474	0.8333	0.8478	1	1	0.9444	1	1	0.7273
5	131945739	0.9136	0.852494	0.826485	0.877144	0.77729	0.854812	0.892747	0.886711	0.893616	0.90856	0.890323	0.90139	0.910569	0.890822	0.870796	0.807816	0.758141	0.886917	0.894289	0.83092	0.881345	0.860987	0.853953	0.829415	0.849491	0.903263	0.857163	0.817284	0.874002	0.895039	0.850497	0.564233	0.772994	0.872104	0.903807	0.9643	1	1	0.6	0.5312	1	0.3333	1	0.9524	1	1	1	0.9756	1	1	1	0.8519	0.9231	1	0.9459	0.8571	1	0.963	0.9655	1	0.9524	0.9474	1	1	1	0.975	0.9412	1	0.9535	0.9667	0.9091	0.9259	1	0.975	0.9762	1	1	0.8846	1	1	1	0.9565	1	0.963	0.8889	0.9545	0.8462	1	1	1	1	1	1	1	1
5	160133685	0.360801	0.220729	0.240158	0.297012	0.224019	0.258444	0.307364	0.284089	0.267243	0.331779	0.255026	0.426152	0.325849	0.456073	0.265427	0.247062	0.314227	0.260152	0.312664	0.285844	0.262146	0.312459	0.306095	0.223974	0.317835	0.305487	0.221561	0.286503	0.301037	0.300825	0.32489	0.067247	0.13582	0.250648	0.262478	0.1613	0.3684	0.3824	0.037	0.0323	0.25	0	0.186	0.4286	0.4375	0.2174	0.1429	0.2683	0.2258	0.1429	0.2286	0.1923	0.2143	0.2	0.3514	0.12	0.1724	0.1429	0.2727	0.2381	0.1333	0.1	0.1765	0.0833	0.2667	0.1154	0.1951	0.1892	0.3714	0.1818	0.2353	0.2	0.1379	0.2667	0.1026	0.1333	0.1429	0.3529	0.0667	0.1905	0.1143	0.0952	0.1724	0.25	0.3	0.2174	0.2727	0.2353	0.2708	0.1667	0.25	0.2	0.1	0.2273	0.2778
6	26017052	NA	0.703155	0.746092	0.800423	0.67742	0.768496	0.812762	0.787271	0.763392	0.766023	0.79377	0.696149	0.782191	0.853986	0.718132	0.741505	0.833451	0.839331	0.779157	0.757846	0.770766	0.754195	0.75447	0.778206	0.57289	0.78843	0.771118	0.58804	0.765884	0.82477	0.82	0.228749	0.592639	0.749329	0.815159	0.7143	0.9333	0.9	0.2414	0.25	0.9565	0.4118	0.8929	0.9	0.7895	0.9375	0.9	0.85	0.9048	0.7419	0.8649	0.7368	0.6429	0.9118	0.7727	0.75	0.6071	0.75	0.6471	0.7917	0.64	0.6364	0.8571	0.8571	0.7895	0.6364	0.8333	0.8636	0.8438	0.9474	0.913	0.9545	0.8846	0.7778	0.7636	0.8065	0.7143	0.6667	0.8462	0.7778	0.8182	0.9167	1	0.7333	0.8125	0.7826	0.75	0.75	0.9211	0.6667	0.8462	0.8571	1	0.8182	0.9
6	26017391	0.737989	0.295324	0.337415	0.46589	0.265868	0.373633	0.424254	0.417714	0.44961	0.432525	0.421295	0.387804	0.376529	0.640229	0.391905	0.330551	0.446092	0.475254	0.437038	0.349221	0.42702	0.448564	0.476131	0.459224	0.234565	0.517718	0.453337	0.192321	0.390107	0.473146	0.471705	0.0932776	0.223418	0.389753	0.483631	0.4118	0.6875	0.5263	0.0278	0.0938	0.3793	0.0968	0.3125	0.4706	0.5217	0.6	0.4545	0.3556	0.3913	0.3226	0.28	0.2917	0.2286	0.45	0.3448	0.2069	0.3929	0.3043	0.28	0.3462	0.4828	0.4444	0.4815	0.5294	0.52	0.3333	0.3103	0.3333	0.3846	0.5417	0.4167	0.4762	0.2593	0.5273	0.2903	0.4167	0.3333	0.4	0.3235	0.697	0.4828	0.5789	0.5909	0.4231	0.3182	0.3704	0.5714	0.3333	0.4054	0.2105	0.5385	0.3333	0.75	0.44	0.1667
6	28861863	1	0.911856	0.904656	0.914025	0.89032	0.903193	0.923146	0.916743	0.902783	0.92482	0.904872	0.909383	0.900941	0.900355	0.903515	0.910479	0.586697	0.898361	0.911821	0.923586	0.892234	0.901477	0.895821	0.905919	0.91381	0.903023	0.902105	0.892361	0.890564	0.90418	0.898222	0.507646	0.878875	0.898754	0.929267	0.8947	1	1	0.4444	0.1951	0.9677	0.5909	0.9722	0.9375	0.9167	0.9231	0.84	0.9048	0.9677	0.85	0.9808	0.9688	0.8621	1	1	0.9545	0.8947	0.9565	0.9091	0.9231	0.9615	0.9091	1	1	0.9286	0.9677	0.9286	0.9394	0.8636	1	1	0.9643	0.9032	0.8929	0.9286	0.9487	1	0.9583	0.85	0.8485	0.9375	0.9048	0.875	0.8421	1	0.8095	1	1	1	0.8667	0.9474	1	0.8889	0.875	1
6	30883091	0.900799	0.754872	0.734282	0.786418	0.782943	0.750921	0.797273	0.786929	0.733446	0.815737	0.756607	0.748151	0.765726	0.784482	0.760503	0.777012	0.807863	0.807604	0.759384	0.785021	0.736369	0.731227	0.764921	0.751023	0.777769	0.758099	0.766081	0.761436	0.750625	0.77351	0.792291	0.435004	0.656846	0.757224	0.74387	0.8065	0.8125	0.6923	0.3684	0.35	0.75	0.5	0.7949	0.7143	0.8519	0.8621	0.9333	0.92	0.5806	0.8519	0.8049	0.5862	0.92	0.8108	0.7812	0.8462	0.6667	0.75	0.8	0.7826	0.8846	0.5882	0.7273	1	0.8235	0.8519	0.75	0.7083	0.75	0.96	0.8077	0.8	0.6786	0.8	0.9091	0.875	0.8421	0.6875	0.7333	0.8824	1	0.75	0.8235	0.8	0.8667	0.7308	1	0.8	0.8421	0.9524	0.7895	0.84	0.8571	0.9167	0.875
6	32197423	0.831497	0.758792	0.784659	0.795378	0.804433	0.762545	0.854304	0.848876	0.920564	0.957713	0.748272	0.714118	0.76268	0.897043	0.792568	0.798858	0.843216	0.873483	0.828693	0.76693	0.838543	0.798981	0.752692	0.825982	0.723978	0.818252	0.76032	0.562492	0.820987	0.770782	0.832826	0.4958	0.650402	0.795536	0.727107	0.7	0.9	0.6522	0.4545	0.2105	0.6957	0.4211	0.6667	0.8571	0.75	0.5263	0.9167	0.6452	0.5417	0.9167	0.5926	0.84	0.75	0.8	0.875	0.85	0.7727	0.9286	0.7778	0.8421	0.8621	0.6087	0.55	0.8235	0.9	0.6364	0.6774	0.7273	0.65	0.8125	0.84	0.65	0.6786	0.7812	0.7805	0.6207	0.619	0.9048	0.6296	0.7931	0.5714	0.6957	0.8	0.8438	0.9231	0.7273	0.8	0.7273	0.8125	0.6875	0.8	0.875	0.7857	0.9048	0.7273
6	41370607	0.699534	0.566998	0.589928	0.590738	0.445269	0.556607	0.587244	0.597738	0.550781	0.653541	0.607654	0.662219	0.654826	0.704754	0.602504	0.502749	0.612256	0.548298	0.509506	0.658183	0.539057	0.599566	0.610757	0.564509	0.661397	0.646213	0.561766	0.612398	0.571576	0.626362	0.649792	0.26734	0.492312	0.523091	0.612908	0.7083	0.375	0.5882	0.3684	0.3143	0.6296	0.1667	0.6552	0.7333	0.8	0.6667	0.6957	0.7941	0.4762	0.6	0.7609	0.4	0.6857	0.7143	0.7027	0.7	0.6087	0.7778	0.8421	0.6923	0.6875	0.8125	0.5	0.7273	0.8148	0.7297	0.8667	0.7429	0.8387	0.6429	0.7826	0.6786	0.7037	0.7667	0.8125	0.8929	0.76	0.875	0.6471	0.7308	0.6818	0.6538	0.8182	0.8286	0.6875	0.8261	0.6667	0.8667	0.6087	0.9524	0.6923	0.75	0.75	0.7742	0.6667
6	41407415	0.864621	0.758849	0.841365	0.81666	0.705453	0.836161	0.85203	0.835068	0.73621	0.862631	0.870443	0.822592	0.866634	0.813353	0.831008	0.769997	0.857933	0.823206	0.785137	0.839609	0.760343	0.824382	0.808877	0.8064	0.839615	0.854587	0.78175	0.819919	0.793556	0.865369	0.81931	0.371246	0.743707	0.752312	0.878782	0.84	0.8571	0.8929	0.2692	0.1795	0.95	0.0588	0.9149	1	0.96	0.8571	0.5667	0.9524	1	0.72	0.9762	0.9286	0.8214	0.7917	0.95	0.9167	0.7778	0.8421	0.9524	0.963	1	0.8421	0.9444	1	0.9474	0.825	0.9512	0.9412	0.7619	0.9655	0.8889	0.7826	0.9333	0.8857	0.9143	0.96	0.8667	1	1	0.8929	0.8148	0.9524	1	0.875	0.9615	0.96	0.9091	0.9091	0.871	0.6667	1	0.9231	0.9545	1	0.8182
6	75202995	0.891972	0.687594	0.627663	0.691798	0.586868	0.642965	0.69639	0.691309	0.660867	0.740525	0.643042	0.720464	0.719613	0.744452	0.713714	0.658192	0.739367	0.639702	0.674374	0.696292	0.599678	0.653457	0.666745	0.635264	0.688535	0.680044	0.689524	0.688707	0.684181	0.64011	0.75046	0.405286	0.561604	0.639041	0.691264	0.5312	0.6667	0.5	0.25	0.2432	0.6071	0.2963	0.6818	0.4545	0.6667	0.5238	0.4074	0.6098	0.64	0.5833	0.7069	0.5625	0.5385	0.7059	0.6667	0.6552	0.5161	0.5294	0.45	0.6875	0.4444	0.4	0.7391	0.5714	0.5789	0.625	0.5333	0.7059	0.5238	0.5	0.2941	0.65	0.5263	0.6389	0.2973	0.4412	0.625	0.5238	0.48	0.6957	0.4	0.3684	0.6	0.6667	0.4286	0.7778	0.3846	0.7273	0.6562	0.6111	0.6818	0.6471	0.6667	0.5357	0.6429
6	156397154	0.832741	0.81523	0.875823	0.891667	0.901484	0.87561	0.907962	0.857079	0.770103	0.88766	0.882204	0.874636	0.853013	0.928082	0.91031	0.879585	0.845181	0.861507	0.860285	0.897978	0.899482	0.83466	0.864215	0.811256	0.780904	0.872217	0.806681	0.817068	0.855882	0.921965	0.892112	0.326861	0.740342	0.89575	0.895276	0.7742	0.9375	0.7308	0.1364	0	0.6774	0.1579	0.871	0.8947	0.9231	0.7778	0.8	0.7143	0.8519	0.8148	0.8	0.8571	0.9655	0.9143	0.7209	0.7241	0.6897	0.8571	0.8889	0.9167	0.7037	0.9091	0.6667	0.6667	0.4118	0.8065	0.94	0.7568	0.8485	0.5789	0.5652	0.4667	0.7273	0.7222	0.6341	0.7857	0.5882	0.96	0.5455	0.8519	0.9091	0.6087	0.84	0.766	0.6316	0.5789	0.7692	0.9091	0.8372	0.6842	0.7895	0.8421	0.7857	0.6522	0.6667
7	128270874	0.648516	0.512344	0.52998	0.626215	0.495729	0.494254	0.719507	0.645417	0.611911	0.667924	0.593329	0.664724	0.626467	0.864821	0.702254	0.512726	0.570091	0.669873	0.704025	0.64247	0.571188	0.626659	0.563146	0.49923	0.436202	0.586253	0.515762	0.39762	0.604828	0.662798	0.658617	0.132182	0.374158	0.554805	0.769877	0.8947	0.6154	0.8148	0.1154	0.1212	0.5882	0.3333	0.6923	0.6429	0.7692	0.6522	0.625	0.8333	0.381	0.8947	0.7436	0.7407	0.75	0.7586	0.4828	0.5294	0.4	0.9444	0.52	0.6786	0.7826	0.6842	0.7619	0.75	0.5	0.6765	0.7353	0.7895	0.3333	0.9286	0.5152	0.7895	0.7407	0.6176	0.7778	0.6333	0.5714	0.7333	0.7619	0.9062	0.75	0.7647	0.6538	0.76	0.6471	0.8261	0.8889	0.2	0.9	0.6667	0.6111	0.75	0.8125	0.6316	1
7	149713832	0.817723	0.873409	0.822203	0.873805	0.792579	0.846224	0.868754	0.86739	0.872698	0.885702	0.853977	0.880402	0.834638	0.879277	0.863632	0.744218	0.81321	0.882935	0.87411	0.869622	0.840575	0.85865	0.800039	0.778865	0.853489	0.761169	0.833444	0.758803	0.856017	0.852572	0.867765	0.400116	0.764197	0.836215	0.88818	0.9706	1	1	0.25	0.3095	0.9231	0.5455	0.8889	1	1	1	0.9231	0.9792	0.9143	0.96	0.98	0.8214	0.92	0.925	0.9697	0.9655	0.8824	0.7917	0.8889	1	0.8974	0.8235	0.9091	1	1	0.9706	0.8333	1	1	0.9583	0.8929	0.8929	0.8788	0.8649	0.9714	0.9677	0.9474	1	0.9643	1	0.8857	0.9677	1	0.973	0.9231	1	1	1	0.8947	0.7692	1	0.7727	0.95	0.9667	1
7	150947543	0.676891	0.444482	0.456259	0.446438	0.403696	0.436997	0.47974	0.498055	0.379865	0.580345	0.425161	0.522582	0.43971	0.626131	0.42403	0.510959	0.504812	0.545218	0.435217	0.519119	0.441924	0.463016	0.487098	0.400876	0.564138	0.450349	0.429561	0.447728	0.427146	0.446694	0.503715	0.234472	0.370514	0.411734	0.51221	0.3913	0.5714	0.5833	0	0.1724	0.4	0.1176	0.6061	0.5625	0.5	0.375	0.5714	0.561	0.25	0.3448	0.6486	0.3077	0.4444	0.4571	0.6	0.4375	0.5385	0.64	0.7059	0.5238	0.4444	0.4091	0.5882	0.3636	0.3529	0.5143	0.4375	0.5172	0.5185	0.6087	0.5294	0.5926	0.5	0.4194	0.4324	0.5667	0.6842	0.4091	0.4348	0.5714	0.5	0.6538	0.5833	0.5	0.4286	0.4545	0.6667	0.5556	0.6216	0.25	0.4	0.6667	0.3182	0.5	0.4
8	21918253	0.676156	0.576533	0.552084	0.648498	0.514284	0.612707	0.660072	0.661333	0.676645	0.689679	0.603269	0.496179	0.652655	0.748452	0.629724	0.661197	0.706511	0.674	0.670942	0.699811	0.584738	0.612586	0.518953	0.658709	0.630866	0.658192	0.627702	0.420913	0.639223	0.60937	0.691784	0.382326	0.529947	0.601805	0.672971	0.6333	0.3636	0.6129	0.0556	0.275	0.625	0.35	0.5789	0.8	0.7727	0.48	0.4286	0.5588	0.7692	0.4138	0.6444	0.5	0.6087	0.7778	0.4545	0.5294	0.5909	0.3846	0.68	0.65	0.5357	0.2	0.4	0.5	0.5217	0.3793	0.6774	0.5484	0.6316	0.5385	0.55	0.5217	0.5714	0.6562	0.6562	0.5385	0.4167	0.6471	0.5172	0.7692	0.6389	0.2308	0.6875	0.6429	0.6111	0.7619	0.3333	0.6	0.5429	0.4	0.375	0.5882	0.5833	0.5	0.4444
8	123205520	0.711897	0.736099	0.750703	0.720243	0.663807	0.673843	0.751296	0.754757	0.72867	0.755866	0.771906	0.79818	0.751055	0.829609	0.690116	0.772475	0.690125	0.788032	0.779223	0.830326	0.70604	0.742734	0.755284	0.648649	0.782388	0.738495	0.71915	0.62813	0.750661	0.761003	0.728425	0.285956	0.562789	0.672372	0.814688	0.9259	0.9333	0.963	0.0952	0.1515	0.7241	0.5	0.9231	0.8333	0.9091	0.963	0.9722	1	0.92	0.6818	0.9783	0.9412	0.8571	0.7619	0.9474	0.8889	1	0.84	0.8182	1	0.963	0.7647	0.8462	1	0.7778	0.8	0.9091	0.8947	0.8261	0.9167	0.9412	1	0.8696	0.9189	0.9783	0.8571	0.9091	0.9474	0.7619	1	0.9714	0.9333	0.9444	0.8056	0.8421	0.9583	0.8333	0.9	0.9545	0.8462	1	1	0.7778	0.9333	0.8125
9	95772045	0.680394	0.638732	0.624186	0.699236	0.638543	0.703989	0.693009	0.691453	0.741844	0.786091	0.764382	0.777671	0.761436	0.734199	0.739597	0.639873	0.742991	0.660944	0.726825	0.794672	0.688916	0.638257	0.61524	0.555047	0.760995	0.675584	0.652759	0.624818	0.739687	0.692994	0.673642	0.331346	0.567555	0.655542	0.739552	0.9091	0.7	0.8276	0.15	0.1389	0.5	0.4375	0.56	0.7857	0.7778	0.2857	0.7273	0.7838	0.4839	0.68	0.6333	0.7727	0.6	0.7353	0.8636	0.7143	0.5714	0.6	0.65	0.6111	0.8824	0.8571	0.7826	0.5385	0.7143	0.6957	0.4667	0.4483	0.5926	0.75	0.7391	0.75	0.4167	0.6429	0.9032	0.6364	0.4762	0.7143	0.8333	0.7083	0.6786	0.7391	0.7333	0.7667	0.6842	0.65	0.8	1	0.697	0.8571	0.4286	0.6471	0.6	0.7368	0.6
9	96620184	0.703348	0.470667	0.510979	0.566547	0.438255	0.593043	0.598866	0.564812	0.524859	0.582198	0.576052	0.55814	0.532418	0.699395	0.50989	0.58169	0.569936	0.55033	0.604948	0.566934	0.533759	0.533088	0.533658	0.570571	0.533319	0.573532	0.536798	0.48443	0.568928	0.566864	0.564177	0.254237	0.405631	0.56109	0.601178	0.5417	0.2632	0.4848	0.2	0.1667	0.6	0.1579	0.5385	0.3636	0.5417	0.381	0.4516	0.25	0.5152	0.4444	0.5814	0.4706	0.4444	0.5	0.4375	0.4828	0.4828	0.3226	0.5	0.3333	0.3704	0.3889	0.375	0.4615	0.3158	0.3333	0.439	0.7273	0.2857	0.2609	0.3793	0.1905	0.48	0.3529	0.4167	0.5161	0.5	0.24	0.3158	0.4706	0.6	0.4118	0.5	0.2188	0.4375	0.4118	0.5	0.5714	0.3143	0.1538	0.6364	0.5238	0.5	0.2857	0.3077
9	127938587	0.782905	0.642415	0.588442	0.638906	0.559831	0.598136	0.642834	0.661305	0.627477	0.699756	0.572956	0.482573	0.518768	0.75795	0.628834	0.596588	0.615619	0.658098	0.660787	0.649846	0.593777	0.706991	0.659661	0.611818	0.725986	0.58071	0.659718	0.513438	0.581712	0.668948	0.603878	0.292098	0.462409	0.597959	0.678229	0.8214	0.8571	0.9286	0.381	0.2558	0.8438	0.5217	0.9706	0.9444	0.9688	0.8824	0.8947	0.9574	0.8947	0.9355	0.9149	0.9643	0.7037	0.8696	0.9444	0.9048	0.9583	1	0.9565	0.8333	0.8824	0.9231	0.875	0.8667	0.9375	0.9394	0.8333	0.9032	0.7917	0.96	0.8571	0.8182	0.9643	0.9318	0.6765	0.8462	0.8571	0.7	0.9444	0.9615	0.8621	0.8421	0.95	0.9545	1	0.8889	1	1	0.95	1	0.8824	0.8947	0.9583	1	0.9167
9	130186170	0.92071	0.715537	0.721094	0.798915	0.765382	0.761134	0.829543	0.785008	0.739461	0.812048	0.756309	0.775702	0.834971	0.817702	0.774253	0.76546	0.781973	0.690167	0.785029	0.76939	0.743208	0.75786	0.736038	0.68432	0.777523	0.775972	0.761421	0.770487	0.787929	0.785423	0.790939	0.538262	0.670748	0.725056	0.798145	0.8947	0.875	1	0.4375	0.6364	0.8077	0.7647	0.9091	0.9524	0.8824	0.8421	1	0.875	0.8889	0.8125	0.9048	0.85	0.9	0.8148	0.8571	0.7778	0.75	0.8261	0.7143	0.875	0.7838	0.9167	0.8636	0.8462	0.7647	0.7778	0.8158	0.7931	0.8846	0.8621	0.7778	0.68	0.8333	0.6667	0.7209	0.871	0.8095	0.8261	0.7778	0.85	0.76	0.7931	0.8333	0.7308	0.6667	0.8333	0.75	1	0.7941	0.8636	0.55	0.8421	0.7778	0.8214	0.7778
9	136131323	0.818332	0.646319	0.677374	0.723118	0.74469	0.696885	0.721626	0.746572	0.694336	0.808669	0.677448	0.747197	0.713502	0.830981	0.741827	0.663092	0.622189	0.60413	0.73278	0.794764	0.642095	0.727422	0.71497	0.56574	0.787926	0.694608	0.678465	0.715899	0.667334	0.683528	0.784426	0.32819	0.596284	0.647314	0.654058	0.9259	0.8182	0.8571	0.35	0.25	0.76	0.2222	0.75	0.8667	0.8	0.9286	0.7241	0.9024	0.5588	0.5909	0.9474	0.6667	0.5556	0.8333	0.8485	0.9231	0.6471	0.85	0.7368	0.76	0.9375	0.7222	0.7	0.6	0.6818	0.6087	0.8667	0.8148	0.8182	0.8667	0.8621	0.8	0.6667	0.8214	0.8462	0.8846	0.5333	0.7273	0.6957	0.7333	0.931	0.8065	0.95	0.6667	0.7727	0.8571	0.8667	0.7692	0.8462	0.6429	0.9444	0.8333	1	0.8182	0.6923
9	136364622	0.862245	0.705054	0.727942	0.816117	0.749339	0.739706	0.805457	0.767807	0.777854	0.823688	0.68963	0.509612	0.752891	0.821967	0.754693	0.774007	0.752994	0.761807	0.767786	0.815863	0.744501	0.763951	0.75503	0.706327	0.698233	0.820877	0.764737	0.705293	0.750178	0.796971	0.793819	0.423429	0.62152	0.758242	0.789983	0.8571	0.9333	0.8966	0.16	0.325	0.8696	0.5	0.8378	0.5625	0.7826	1	0.8235	0.8485	0.6842	0.9167	0.8293	0.8611	0.8	0.7879	0.9167	0.6111	0.8	0.8261	0.9167	0.8696	0.8205	0.7826	0.9048	0.8889	1	0.8261	0.8485	0.7826	0.75	0.8824	0.6471	0.6471	0.96	0.7879	0.7037	0.8261	0.9375	0.9	0.9286	0.8621	1	0.6667	0.9091	0.74	0.7778	0.9	0.9091	0.8889	0.8085	0.8571	0.6364	0.8421	0.6875	0.8	0.9333

### Sheet: TBRS
Chr	Pos	ADCADN	ATRX	AUTS18	BAFopathy	BFLS	CdLS	CHARGE	Control	Down	Dup7	EEOC	FLHS	GTPTS	HMA	HVDAS_C	HVDAS_T	ICF1	ICF2_3_4	Kabuki	KDVS	Kleefstra	MRD51	MRX93	MRX97	MRXSCJ	MRXSN	MRXSSR	RMNS	RSTS	SBBYSS	SETD1B	Sotos	TBRS	WDSTS	Williams	EPI_02	EPI_12	EPI_01	EPI_04	EPI_09	EPI_11	EPI_03	EPI_05	EPI_07	EPI_17	EPI_08	EPI_06	EPI_14	EPI_16	EPI_10	EPI_13	EPI_15	EPI_18	EPI_19	EPI_20	Control	Control	Control	Control	Control	Control	Control	Control	Control	Control	Control	Control	Control	Control	Control	Control	Control	Control	Control	Control	Control	Control	Control	Control	Control	Control	Control	Control	Control	Control	Control	Control	Control	Control	Control	Control	Control	Control	Control	Control
1	3080086	0.802836	0.76781	0.719773	0.910634	0.78879	0.844769	0.885363	0.832631	0.884872	0.926223	0.936082	0.833294	0.872371	0.866952	0.86326	0.797343	0.859675	0.842581	0.892554	0.801369	0.842553	0.849105	0.814491	0.760963	0.789381	0.919417	0.820528	0.78374	0.852027	0.870666	0.9154	0.818731	0.648965	0.928257	0.828581	0.8696	1	1	0.9615	0.8966	0.871	0.7895	1	0.8421	0.9545	1	1	0.8542	0.7917	1	0.8837	1	0.8966	0.8148	0.9355	1	0.8462	0.85	0.8846	0.8788	0.963	0.625	1	0.8889	1	0.8519	0.6562	0.8235	0.6429	0.8	0.8667	1	0.913	0.9643	0.9545	0.8966	0.75	0.8824	0.84	0.9048	0.619	0.9615	0.95	0.9429	0.9545	0.9	0.9091	0.8182	0.766	0.9167	0.9091	0.9333	0.9091	0.9259	0.7143
1	10672501	0.910962	0.835921	0.851982	0.868186	0.867399	0.804557	0.862994	0.868235	0.837336	0.880137	0.822447	0.858821	0.851874	0.813434	0.784273	0.858083	0.891951	0.881522	0.866861	0.864808	0.815308	0.833509	0.856065	0.841765	0.853875	0.854932	0.833836	0.827521	0.868792	0.836022	0.799516	0.786791	0.708959	0.822865	0.90577	0.92	0.9	0.8889	0.7083	0.8	0.75	0.625	0.92	0.8095	0.75	0.9231	0.7826	0.8421	0.875	0.9032	0.8333	0.7812	0.76	1	0.8261	0.8636	0.8333	0.7059	0.7857	0.8333	0.9583	0.6842	0.7826	1	0.8571	0.7407	0.8421	0.8125	0.9655	1	0.7333	0.7857	0.875	0.8095	0.95	0.88	0.6842	0.8571	0.75	0.75	0.88	0.8462	0.875	0.8889	0.8571	0.85	0.9	0.9231	0.8718	0.7778	1	0.6875	0.9412	0.9375	0.7778
1	15837060	0.171451	0.166818	0.189569	0.230729	0.125397	0.222962	0.185309	0.215323	0.245437	0.284529	0.276731	0.191471	0.194315	0.451905	0.186677	0.250052	0.261086	0.266963	0.259228	0.154548	0.26887	0.286902	0.273744	0.259791	0.119649	0.313583	0.264804	0.123454	0.24462	0.255974	0.267154	0.0347407	0.0706515	0.246741	0.168744	0.15	0	0.1143	0	0.0208	0.2083	0.0333	0.1111	0.0455	0.0455	0.1429	0.08	0.15	0.1364	0.2759	0.15	0.1034	0.1481	0.1154	0.0714	0	0.1212	0.1429	0.1	0.2	0.2778	0.0667	0.1818	0.1667	0.3333	0.0588	0.0645	0.1786	0.1053	0.125	0.1905	0	0.087	0.1714	0.1081	0.1667	0.1579	0.087	0.2222	0.225	0.2273	0.2143	0.1154	0.1935	0.2632	0.2609	0	0.1333	0.125	0.2778	0.1111	0.28	0.2	0.1429	0.1667
1	27615183	NA	0.855822	0.827937	0.854764	0.899585	0.838994	0.910497	0.888365	0.887836	0.930286	0.814345	0.802121	0.832317	0.863063	0.837016	0.87219	0.895382	0.860336	0.885733	0.893299	0.852097	0.824725	0.829159	0.804614	0.890141	0.889505	0.796049	0.777988	0.870623	0.881551	0.881688	0.884076	0.597668	0.844751	0.932472	0.6154	0.5455	0.7647	0.6667	0.6944	0.6818	0.85	0.8667	0.5714	0.6774	0.7143	0.5833	0.5909	0.6923	0.7727	0.7778	0.8	0.7742	0.6	0.7812	0.6552	0.8	0.5	0.6875	0.6667	0.7143	0.6667	0.5909	0.4545	0.75	0.68	0.6129	0.7692	0.7667	0.6562	0.6364	0.5455	0.6786	0.8182	0.8125	0.7	0.7222	0.625	0.7391	0.7333	0.6667	0.7727	0.8824	0.7059	0.8696	0.8182	0.5833	0.6667	0.6429	0.7368	0.7895	0.8333	0.6842	0.5294	0.7273
1	36322331	0.50781	0.595676	0.466755	0.540277	0.599642	0.472479	0.57181	0.527548	0.687328	0.624897	0.502525	0.529325	0.559636	0.618596	0.579823	0.504648	0.498366	0.643561	0.699885	0.534142	0.545644	0.570328	0.575954	0.49322	0.333731	0.718133	0.591658	0.358218	0.568705	0.557344	0.84726	0.53935	0.352432	0.548288	0.605732	0.9524	0.8333	0.7667	0.619	0.6452	0.8148	0.9394	0.75	0.5294	0.7083	0.8421	0.6	0.6122	0.4545	0.9048	0.6383	0.5926	0.6786	0.8	0.5667	0.3913	0.75	0.45	0.4348	0.5	0.6364	0.44	0.3529	0.6	0.4444	0.4643	0.6471	0.3333	0.6923	0.5833	0.7143	0.4167	0.5455	0.6667	0.8085	0.5667	0.4	0.5	0.5833	0.6	0.7059	0.7273	0.5789	0.4375	0.5909	0.6522	0.9091	0.4	0.6087	0.5385	0.7647	0.7143	0.7059	0.3448	0.4
1	52554142	0.475826	0.417824	0.373508	0.345278	0.29439	0.334913	0.361027	0.410571	0.392901	0.461302	0.333791	0.437531	0.346418	0.403202	0.366659	0.412244	0.43819	0.436725	0.37977	0.368894	0.35189	0.409502	0.380055	0.38359	0.357067	0.382202	0.37737	0.284398	0.359786	0.358164	0.435433	0.305824	0.235895	0.362896	0.398353	0.5263	0.5882	0.6111	0.4091	0.3	0.65	0.4167	0.5172	0.4444	0.6364	0.3529	0.65	0.475	0.3571	0.4375	0.4211	0.2593	0.5263	0.5185	0.4643	0.5	0.2593	0.125	0.44	0.3333	0.3429	0.4706	0.3	0.4	0.3125	0.3846	0.2424	0.3103	0.3333	0.3333	0.5	0.1667	0.3333	0.3333	0.4074	0.4783	0.4118	0.3333	0.3333	0.56	0.4848	0.5263	0.5714	0.3333	0.2667	0.55	0.7	0.2857	0.2857	0.4	0.2727	0.3333	0.3846	0.4	0.1667
1	53685380	0.824487	0.706866	0.632487	0.777816	0.780248	0.660697	0.645467	0.748498	0.693835	0.760576	0.769123	0.765449	0.682194	0.863588	0.816037	0.813622	0.668586	0.827673	0.829819	0.834273	0.7083	0.778777	0.79519	0.818233	0.797196	0.545447	0.649762	0.638738	0.700001	0.663339	0.724964	0.438258	0.451013	0.656286	0.830081	0.8235	1	0.9667	0.44	0.6	0.7273	0.8125	0.9231	0.9	0.9143	0.8333	0.9167	0.8298	0.8214	0.814	0.7826	0.8158	0.7879	0.8788	0.9677	1	0.8529	0.5294	0.9259	0.9	0.875	0.8	0.8378	0.8	0.5294	0.6207	0.7436	1	0.8889	0.6452	0.9	0.9062	0.7667	0.9189	0.7368	0.4138	0.7308	1	0.8519	0.9231	0.95	0.8571	0.9688	0.8889	0.9	0.9167	0.6667	0.9412	0.7907	0.625	0.9231	0.75	0.8182	0.8095	0.5
1	64471845	0.324932	0.289409	0.253052	0.281829	0.223404	0.266698	0.282346	0.298214	0.255516	0.353236	0.239526	0.320512	0.265348	0.341243	0.324068	0.284054	0.332932	0.292414	0.26972	0.284824	0.271537	0.297166	0.315453	0.28391	0.316189	0.263751	0.26397	0.225403	0.256015	0.268342	0.363726	0.216394	0.16107	0.259007	0.294716	0.2083	0.2308	0.0345	0	0.0698	0.2286	0.1364	0.0769	0	0.25	0.1923	0.0385	0.122	0.1818	0.0741	0.0435	0.1579	0.2222	0.1538	0.2564	0.0909	0.1143	0.1154	0.1364	0.2353	0.3043	0	0.1852	0.2222	0.0476	0.1562	0.075	0.2571	0.2	0.1481	0.2857	0.0455	0.2424	0.2059	0.1333	0.1163	0.0625	0.0909	0.1429	0.1333	0.0357	0.2083	0.2941	0.16	0.2857	0.2333	0	0.2	0.0833	0.0455	0.0769	0.3636	0.1176	0.12	0.1667
1	67618782	0.504679	0.580485	0.564956	0.705775	0.62973	0.630634	0.693892	0.630409	0.569743	0.682933	0.67505	0.64128	0.761167	0.728352	0.668271	0.692734	0.705781	0.610142	0.680871	0.736722	0.528749	0.623147	0.669072	0.611269	0.616566	0.651405	0.645678	0.749186	0.680867	0.594638	0.67511	0.65174	0.414266	0.56137	0.675403	0.5	0.8182	0.5833	0.48	0.7179	0.6429	0.6364	0.5111	0.6471	0.7895	0.7	0.4839	0.825	0.4194	0.6538	0.4894	0.7143	0.6923	0.4	0.6486	0.5263	0.375	0.3333	0.4444	0.35	0.5	0.3182	0.375	0.2857	0.4	0.3333	0.1212	0.375	0.3333	0.36	0.5789	0.4737	0.3793	0.4103	0.4074	0.3226	0.7778	0.5357	0.6071	0.3929	0.1379	0.6	0.4706	0.3846	0.375	0.6129	0.8571	0.3333	0.5833	0.3846	0.5455	0.35	0.4167	0.2222	0.4444
1	117708795	0.674165	0.773744	0.714526	0.748286	0.757086	0.771572	0.815569	0.785632	0.714827	0.839468	0.756295	0.77592	0.801677	0.819369	0.834895	0.635574	0.803748	0.753712	0.774968	0.744787	0.681281	0.764131	0.744479	0.738748	0.771446	0.730527	0.747677	0.834067	0.808253	0.742498	0.822815	0.729055	0.602202	0.694859	0.745461	0.7308	0.75	0.6757	0.5862	0.6389	1	0.4667	0.5312	0.6842	0.7059	0.7333	0.5357	0.6585	0.6364	0.6786	0.7619	0.7778	0.7368	0.8387	0.8235	0.8571	0.64	0.6842	0.6111	0.75	0.7407	0.7647	0.6522	0.6471	0.5714	0.8205	0.8065	0.8056	0.8276	0.8276	0.75	0.6667	0.8	0.6389	0.814	0.7368	0.8696	0.7826	0.6538	0.8182	0.8387	0.72	0.5556	0.8421	0.7	0.8	0.7	0.75	0.9062	0.7778	0.75	0.6923	0.5294	0.7143	0.875
1	151720746	0.548576	0.329606	0.296	0.30694	0.277684	0.272735	0.304773	0.304158	0.260961	0.339658	0.273725	0.353487	0.31497	0.438196	0.331377	0.314131	0.295122	0.289555	0.293795	0.254925	0.301688	0.315962	0.329844	0.27993	0.280616	0.273796	0.312406	0.366675	0.31565	0.281688	0.31655	0.15279	0.179036	0.279656	0.2809	0.3529	0.2	0.4545	0.1111	0.175	0.2381	0.0667	0.4333	0.2857	0.3333	0.2222	0.1818	0.1667	0.24	0.25	0.3077	0.1333	0.1034	0.2326	0.15	0.2143	0.2105	0.15	0.1852	0.1429	0.25	0.3846	0.1714	0.1818	0.25	0.0435	0.1765	0.2381	0.2	0.3103	0.15	0.1333	0.25	0.2	0.25	0.2812	0.15	0.2105	0.3333	0.35	0.2083	0.2857	0.1818	0.1667	0.375	0.0625	0.1818	0.2143	0.1778	0.2353	0.3571	0.2	0.25	0.2273	0
1	181087514	NA	0.388385	0.477061	0.389253	0.399051	0.379209	0.310001	0.385361	0.307193	0.39412	0.373118	0.370715	0.358579	0.475386	0.456769	0.424706	0.349074	0.400041	0.371868	0.386759	0.415549	0.374757	0.424456	0.397807	0.300522	0.435571	0.40955	0.45296	0.396691	0.364007	0.424863	0.261158	0.223696	0.397709	0.371771	0.1538	0.1429	0.1935	0.1765	0.0889	0.1364	0.2692	0.2	0	0.25	0.1111	0.28	0.0303	0.3824	0.2414	0.1622	0.1071	0.2083	0.1026	0.1364	0.3846	0.2692	0.0588	0.1667	0.1034	0.4545	0.087	0.2667	0.1667	0.25	0.2903	0.119	0.2759	0.1562	0.2414	0.3667	0.08	0.3667	0.1875	0.2903	0.2326	0.4231	0.1429	0.3	0.4545	0.1818	0.1724	0.2727	0.2683	0.3478	0.3333	0.3636	0.1818	0.2381	0.2857	0.1765	0.1429	0.375	0.3226	0.3077
1	208789029	0.590256	0.356687	0.443803	0.449327	0.429022	0.387097	0.389482	0.38606	0.46768	0.348369	0.400149	0.439786	0.442462	0.411514	0.351667	0.350443	0.380662	0.274794	0.432423	0.382842	0.406874	0.391796	0.382416	0.392398	0.419174	0.431237	0.390403	0.446959	0.411023	0.403774	0.410435	0.329042	0.267793	0.4009	0.407117	0.3333	0.4375	0.5172	0.3913	0.2857	0.5	0.28	0.2083	0.3182	0.4	0.4	0.4	0.4419	0.1429	0.5	0.381	0.5263	0.4348	0.2381	0.36	0.2308	0.4091	0.3125	0.3529	0.3571	0.3784	0.1579	0.3333	0.2667	0.4375	0.35	0.2414	0.1667	0.625	0.32	0.4167	0.3333	0.2188	0.3929	0.48	0.3667	0.3333	0.4737	0.4	0.4667	0.375	0.3636	0.2381	0.3667	0.3333	0.4118	0.6667	0.2667	0.3235	0.3077	0.3125	0.4286	0.3333	0.5294	0.4167
1	224175873	0.447134	0.437718	0.526013	0.527347	0.455865	0.42809	0.435512	0.49042	0.426221	0.626189	0.488325	0.591706	0.447987	0.620097	0.580877	0.493032	0.417258	0.559701	0.507748	0.520701	0.5351	0.506423	0.487577	0.513293	0.519682	0.471682	0.436201	0.459857	0.489265	0.447157	0.503521	0.196894	0.297547	0.517092	0.394004	0.2308	0.3529	0.5238	0.1875	0.18	0.3333	0.4194	0.2667	0.0588	0.375	0.25	0.5714	0.4828	0.25	0.5	0.2273	0.125	0.2727	0.2432	0.4	0.4167	0.2917	0.3182	0.1724	0.1818	0.3333	0.2667	0.2857	0.1111	0.24	0.6562	0.2439	0.3	0.2963	0.5	0.32	0.2	0.3214	0.2069	0.2667	0.303	0.5625	0.25	0.3226	0.4118	0.4146	0.1304	0.2083	0.2432	0.35	0.4444	0.1875	0.2308	0.25	0.3333	0.1176	0.2353	0.32	0.0952	0.1333
1	225811168	0.462254	0.346922	0.337206	0.364491	0.262525	0.329436	0.372877	0.37491	0.292225	0.449593	0.327453	0.375153	0.342661	0.524131	0.331302	0.35068	0.421678	0.418102	0.420333	0.36305	0.320234	0.378699	0.392735	0.34485	0.36761	0.352202	0.362419	0.30395	0.389211	0.378426	0.451163	0.201687	0.207228	0.341039	0.381935	0.1111	0.0833	0.3	0.0952	0.2	0.2941	0.0769	0.2069	0.4211	0.4762	0.4167	0.3	0.2857	0.2308	0.2917	0.2581	0.25	0.3182	0.15	0.4857	0.3333	0.2273	0.2222	0.1333	0.2857	0.1667	0.2632	0.1429	0.4118	0.0714	0.4444	0.1667	0.381	0.1892	0.2308	0.1923	0.1667	0.4	0.0312	0.0588	0.1026	0.2917	0.2222	0.1538	0.2857	0.1667	0.3	0.2	0.125	0.24	0.15	0.3077	0.0833	0.2059	0.1667	0.3	0.15	0.0625	0.1481	0.2308
1	226121259	0.46937	0.29554	0.297514	0.272237	0.181194	0.260372	0.286805	0.313906	0.313179	0.348156	0.275306	0.329985	0.246182	0.339124	0.315929	0.307494	0.389689	0.383403	0.271098	0.291831	0.294872	0.316617	0.312689	0.306872	0.284575	0.269075	0.270326	0.198943	0.27835	0.276254	0.308169	0.208452	0.168464	0.305844	0.354303	0.0556	0	0.0606	0.1	0.0526	0.087	0	0.0857	0.0741	0.0952	0.1935	0.1379	0.0816	0.069	0.1111	0.0556	0.0645	0.1143	0.125	0.125	0.0714	0.2083	0.12	0.0526	0.1333	0.0526	0.1429	0.0833	0	0.0556	0.2632	0.1765	0.2121	0.1923	0.1875	0.25	0.1923	0.069	0.1481	0.1351	0.2286	0.2	0.3214	0.1667	0.2727	0.129	0.087	0.1818	0.075	0.1923	0.1053	0.25	0	0.1463	0.0588	0.1538	0.069	0	0.2174	0.0667
1	244731063	0.768245	0.625487	0.615339	0.669987	0.619584	0.630038	0.708111	0.693451	0.674813	0.719815	0.655734	0.72801	0.6919	0.753389	0.64391	0.640186	0.687029	0.708847	0.704459	0.619572	0.641141	0.664208	0.635725	0.583206	0.645483	0.67507	0.642935	0.549781	0.688936	0.683267	0.686485	0.458677	0.49258	0.603076	0.749033	0.9412	0.5385	0.6296	0.1923	0.3333	0.45	0.4	0.6667	0.5	0.8421	0.7222	0.7391	0.7179	0.7826	0.75	0.6667	0.5926	0.7391	0.697	0.697	0.625	0.6452	0.7083	0.5652	0.8947	0.7895	0.8235	0.6667	0.5625	0.7333	0.7419	0.6562	0.7667	0.8667	0.7778	0.6522	0.8333	0.6316	0.7333	0.6571	0.6562	0.6	0.5862	0.7	0.7368	0.7297	0.64	0.5833	0.8919	0.5833	0.7059	0.75	0.5714	0.6591	0.75	0.7692	0.65	0.7143	0.6897	0.6667
10	3264620	0.646509	0.478591	0.549399	0.531929	0.526477	0.501112	0.487921	0.503389	0.41819	0.529539	0.503808	0.458166	0.466359	0.55417	0.512498	0.499331	0.538028	0.452728	0.527432	0.512094	0.464381	0.546955	0.530233	0.501722	0.508914	0.471872	0.521044	0.568835	0.526965	0.474241	0.574896	0.458207	0.381026	0.507635	0.493382	0.5556	0.4706	0.5667	0.2632	0.5143	0.5	0.3684	0.5806	0.3529	0.6364	0.5714	0.3077	0.4878	0.4571	0.4286	0.4651	0.5	0.5938	0.5	0.5806	0.4286	0.2333	0.4375	0.5625	0.55	0.4324	0.4074	0.3793	0.5556	0.5714	0.4651	0.3333	0.5278	0.4286	0.3529	0.45	0.4286	0.4412	0.2821	0.4878	0.4839	0.4545	0.3793	0.303	0.6875	0.3704	0.5625	0.35	0.4848	0.4762	0.4583	0.3684	0.3529	0.5455	0.4375	0.3571	0.4737	0.6	0.5769	0.7273
10	7413556	0.815339	0.590598	0.638297	0.615045	0.556867	0.576785	0.56788	0.64737	0.563703	0.707093	0.568649	0.686249	0.613586	0.671416	0.681066	0.568319	0.695178	0.689385	0.64077	0.71371	0.621239	0.614745	0.667215	0.674618	0.658862	0.677503	0.600326	0.635409	0.639367	0.564007	0.708668	0.501859	0.425292	0.474916	0.604351	0.8095	0.75	0.5897	0.2353	0.6129	0.6667	0.6207	0.5312	0.8	0.8125	0.5	0.5714	0.7083	0.5484	0.4667	0.4054	0.5714	0.7037	0.6842	0.84	0.5417	0.4815	0.85	0.7	0.6667	0.75	0.5263	0.4706	0.5	0.625	0.5294	0.4286	0.7273	0.64	0.75	0.6667	0.6	0.6571	0.7143	0.5429	0.4762	0.6316	0.4118	0.55	0.75	0.7826	0.8	0.6522	0.5	0.5294	0.5882	0.9091	0.6667	0.3529	0.6667	0.5556	0.9167	0.5652	0.5	0.8
10	13346524	NA	0.745159	0.648619	0.741814	0.409705	0.731863	0.747541	0.735344	0.766794	0.793162	0.760211	0.695499	0.739576	0.762089	0.775554	0.740365	0.737397	0.759106	0.71004	0.725232	0.698955	0.693016	0.679648	0.710229	0.741134	0.795365	0.729539	0.56786	0.707755	0.722442	0.82101	0.748816	0.481013	0.719414	0.771059	0.9048	0.8	0.4444	0.5385	0.6977	0.5714	0.5714	0.6667	0.7778	0.7895	0.6667	0.7941	0.5581	0.6667	0.8387	0.6053	0.6154	0.75	0.7241	0.5517	0.9444	0.6818	0.5	0.6061	0.7391	0.7586	0.65	0.65	0.4545	0.8095	0.4242	0.5714	0.44	0.72	0.5217	0.6071	0.8333	0.65	0.6667	0.6333	0.6389	0.8261	0.8095	0.6071	0.9062	0.75	0.625	0.6087	0.7	0.7895	0.75	0.7	0.3333	0.7458	0.6667	0.4286	0.75	0.7368	0.4615	0.5455
10	21510466	0.236007	0.282947	0.306342	0.267342	0.279232	0.348809	0.237817	0.289565	0.255077	0.292682	0.427575	0.217727	0.129529	0.411997	0.42163	0.274388	0.263234	0.360388	0.385492	0.36193	0.284589	0.352124	0.351937	0.227725	0.180571	0.263699	0.280591	0.226206	0.306862	0.265449	0.265536	0.103069	0.145027	0.346532	0.183051	0.1923	0	0.1379	0.0556	0.0556	0.125	0	0.0244	0.0625	0	0.3077	0.0968	0.0303	0	0.0606	0.1429	0.0417	0.0571	0.0833	0.0312	0.1333	0.087	0	0.0417	0.0769	0.1304	0	0	0	0.0714	0.0476	0.0769	0.1923	0	0.1667	0.2222	0.0333	0.1	0.0714	0.1071	0.1034	0.1429	0	0	0.0455	0.0476	0.1034	0.1111	0.0556	0.1053	0.05	0.1111	0	0.1026	0.05	0	0.0833	0	0.08	0
10	22477152	0.582314	0.396983	0.439993	0.408336	0.4523	0.391788	0.43109	0.44923	0.433306	0.48465	0.358274	0.469211	0.508984	0.509771	0.357297	0.398319	0.569281	0.482286	0.477056	0.39282	0.418609	0.455015	0.432851	0.409589	0.432556	0.427012	0.354217	0.429494	0.42281	0.445208	0.472346	0.254163	0.271355	0.251281	0.432793	0.45	0.3333	0.5556	0.0625	0.1724	0.2	0.1667	0.1613	0.3333	0.1765	0.3333	0.2222	0.4828	0.2308	0.1923	0.3871	0.2083	0.5556	0.4118	0.2727	0.3	0.25	0.3529	0.1176	0.3636	0.5556	0.0714	0.3889	0.2308	0.2	0.32	0.28	0.5	0.375	0.5	0.2105	0.25	0.3846	0.3125	0.2286	0.2174	0.375	0.3125	0.2917	0.4091	0.3529	0.4	0.25	0.32	0.2632	0.5556	0.1667	0.3333	0.2632	0.6364	0.2222	0.2143	0	0.5238	0.2222
10	22477391	0.488361	0.331041	0.41108	0.354303	0.352313	0.336097	0.33917	0.38483	0.383714	0.483411	0.323789	0.431672	0.475803	0.459925	0.35746	0.345356	0.433499	0.41542	0.413978	0.42604	0.378247	0.396993	0.361786	0.351112	0.42663	0.420801	0.322475	0.346939	0.399197	0.478276	0.394298	0.146727	0.194312	0.221957	0.368846	0.2308	0.3333	0.25	0	0.0571	0.3478	0.1538	0.1176	0.3125	0.5	0.5333	0.1739	0.5833	0.3462	0.2917	0.2051	0.087	0.2083	0.4231	0.5556	0.1304	0.2	0.25	0.25	0.3529	0.4	0.1765	0.3043	0.2308	0.3	0.2353	0.1333	0.3333	0.4615	0.2174	0.3478	0.1111	0.5333	0.2414	0.1395	0.375	0.5	0.3333	0.24	0.5	0.2759	0.3333	0.1905	0.3667	0.3333	0.4211	0.4615	0.3077	0.4	0.2667	0.2308	0.2941	0.1765	0.1905	0.1818
10	30785438	0.253953	0.246392	0.210822	0.166263	0.153749	0.185848	0.169321	0.229806	0.27222	0.22433	0.197202	0.256812	0.174165	0.303932	0.263903	0.224816	0.242066	0.339722	0.212939	0.186752	0.206962	0.233169	0.203161	0.25322	0.201592	0.206896	0.196928	0.0660889	0.220514	0.206392	0.199215	0.0916086	0.0780093	0.208886	0.140852	0	0.0769	0	0.069	0	0.0417	0	0.075	0.0769	0.0588	0.087	0.0541	0.0256	0.0741	0.0312	0.0926	0	0.16	0.04	0.1034	0.1111	0.0769	0	0.04	0.08	0.1143	0.0435	0.0625	0.0588	0	0.0345	0.1875	0.1111	0.0357	0.0385	0.05	0.1154	0.1429	0.1379	0.186	0	0.0556	0.1154	0.2286	0.2143	0.0938	0.1379	0.15	0.0465	0	0.1905	0.0909	0	0.0217	0.0526	0.0714	0.0667	0	0.0435	0
10	42951844	0.444578	0.244668	0.290187	0.271918	0.267535	0.271168	0.245373	0.281134	0.203693	0.284678	0.267041	0.318095	0.332405	0.449549	0.309157	0.279701	0.304004	0.278592	0.327745	0.257066	0.280937	0.314297	0.329216	0.258081	0.335962	0.426485	0.200804	0.184792	0.274627	0.287518	0.295993	0.113189	0.151028	0.253917	0.300666	0.4615	0.4	0.28	0.0435	0.04	0.0455	0.3333	0.3214	0.1538	0.3333	0.4211	0.05	0.1795	0.0968	0.0333	0.375	0.2143	0.2727	0.2609	0.4118	0.1818	0.125	0.1429	0.1765	0.1562	0.15	0.2174	0.1429	0.3571	0.0909	0.1944	0.1852	0.2581	0.069	0.16	0.3333	0.1935	0.3462	0.3429	0.1515	0.2812	0.2632	0.25	0.1379	0.4545	0.5	0.4545	0.4118	0.1786	0.0741	0.2222	0.1333	0.1765	0.1489	0.3077	0.1111	0.2941	0.2308	0.1429	0.4
10	71625746	0.909597	0.782044	0.765071	0.831737	0.812134	0.762765	0.84644	0.823467	0.665028	0.893464	0.822301	0.863001	0.802481	0.79444	0.814808	0.801307	0.838428	0.793902	0.829492	0.822874	0.795622	0.780069	0.776662	0.79804	0.775705	0.730163	0.777651	0.79712	0.801549	0.772876	0.859028	0.737405	0.569988	0.763485	0.877118	0.9333	0.9167	0.6333	0.7407	0.7714	0.9615	0.85	0.913	0.88	0.9048	0.8095	0.9524	0.7209	1	0.8571	0.8974	0.8966	0.7692	0.92	0.9394	0.875	0.8182	0.7143	1	0.65	0.875	0.8261	0.8125	0.6	0.8824	0.85	0.8611	0.6667	0.7826	0.7059	0.9048	0.88	0.9677	0.8333	0.4643	0.7143	0.9524	0.7368	0.7619	0.8824	0.878	0.8696	1	0.8	0.7407	1	0.9167	0.8333	0.9375	0.9	0.9286	0.7333	0.875	0.8	0.75
10	75405915	0.737625	0.627267	0.690335	0.557788	0.588775	0.570112	0.620203	0.672323	0.608184	0.716659	0.640602	0.617015	0.585986	0.596653	0.723082	0.513936	0.73733	0.663215	0.666736	0.731343	0.617724	0.66115	0.601976	0.69544	0.672112	0.591895	0.600662	0.587089	0.660353	0.649491	0.743586	0.595851	0.46951	0.398964	0.687625	0.8333	0.5556	0.9286	0.6667	0.64	0.8261	0.5789	0.7143	1	0.75	0.8	0.4	0.8571	0.619	0.3529	0.75	0.5	0.3529	0.8571	0.9167	0.6667	0.6471	0.875	0.875	0.8846	0.8438	0.7692	0.75	0.6667	0.6667	0.7037	0.8108	0.8947	0.6667	0.7917	0.6471	0.6667	0.7308	0.8077	0.8788	0.8421	0.5714	0.8	0.9259	0.6667	0.9524	0.75	0.5833	0.6538	0.8421	1	0.9091	0.625	0.8621	0.7	0.6923	0.6875	0.9286	0.7143	0.9091
10	76112700	0.920974	0.879912	0.855323	0.89045	0.88532	0.863728	0.910716	0.890186	0.852593	0.920484	0.871405	0.862195	0.896332	0.856748	0.876869	0.874492	0.906948	0.819983	0.890664	0.89096	0.871849	0.859054	0.862937	0.855004	0.874482	0.875584	0.850636	0.863475	0.872787	0.87776	0.876383	0.819114	0.738238	0.863231	0.913055	0.9091	1	0.9474	0.8	0.931	0.8846	0.9444	0.9118	0.9167	0.9474	0.9231	0.9259	0.9091	0.8333	0.9091	0.8974	0.9375	0.9091	0.9444	0.92	0.9375	0.8947	0.9167	0.875	0.8235	0.7857	0.9333	0.9333	1	0.9333	0.8667	0.7143	0.9	0.8333	0.8947	0.8462	0.9048	0.9048	0.9583	0.931	0.8	0.9167	0.9091	0.9655	0.9231	0.88	0.84	1	0.88	0.9333	0.8421	0.9167	0.8889	0.9118	0.875	0.9231	0.7143	0.875	0.7143	0.9
10	129606430	NA	0.549502	0.488178	0.614008	0.46723	0.512338	0.59398	0.568131	0.47338	0.539132	0.626122	0.635429	0.619438	0.602049	0.627078	0.549539	0.645149	0.583822	0.629935	0.547352	0.44978	0.603422	0.509552	0.570381	0.532305	0.49041	0.5306	0.435921	0.60237	0.67902	0.550038	0.430868	0.293158	0.641562	0.720105	0.5385	0.7143	0.6429	0.3333	0.3333	0.5625	0.7619	0.7742	0.4286	0.5789	0.3913	0.4762	0.5769	0.4167	0.7586	0.4857	0.1818	0.6818	0.3548	0.6154	0.5625	0.4167	0.4375	0.32	0.4615	0.5	0.2353	0.4	0.4286	0.3478	0.2903	0.413	0.4375	0.4375	0.375	0.4483	0.45	0.5185	0.4643	0.3846	0.375	0.25	0.45	0.4103	0.5714	0.4103	0.1667	0.2667	0.2973	0.2381	0.5	0.3333	0.4375	0.4286	0.2857	0.4118	0.1765	0.2667	0.4167	0.2353
11	316247	0.869597	0.638678	0.539441	0.527451	0.482043	0.483677	0.668039	0.645955	0.676339	0.7434	0.596625	0.591481	0.550244	0.57805	0.514215	0.517445	0.668839	0.784938	0.555965	0.551514	0.526117	0.574083	0.580129	0.564287	0.674152	0.602865	0.567791	0.372675	0.501342	0.59441	0.695505	0.408068	0.374288	0.575073	0.743856	0.5556	0.2727	0.7941	0.3333	0.2041	0.7586	0.0909	0.3871	0.6154	0.25	0.3333	0.8571	0.7333	0.7143	0.7333	0.5455	0.1111	0.5926	0.6957	0.3704	0.3077	0.3824	0.3	0.7727	0.8333	0.5926	0.5	0.6667	0.2857	0.6	0.1429	0.3077	0.5	0.5	0.625	0.5714	0.5	0.5312	0.3333	0.4286	0.5714	0.3448	0.381	0.2857	0.5	0.9286	0.6774	0.6111	0.64	0.5294	0.4286	0.7273	0.8	0.7941	0.7273	0.2857	0.8571	0.8571	0.72	0.5714
11	2015343	0.522832	0.559265	0.598679	0.662889	0.510198	0.485617	0.585113	0.568029	0.559382	0.623649	0.638617	0.591163	0.565016	0.643516	0.563061	0.578112	0.535984	0.518317	0.596938	0.554239	0.519501	0.624148	0.557176	0.529628	0.596926	0.496818	0.568592	0.612874	0.592153	0.662853	0.626513	0.273862	0.348013	0.597854	0.570287	0.7059	0.6667	0.7857	0.0625	0.2083	0.4375	0	0.7059	0.3333	0.6154	0.4667	0.6364	0.6111	0.5294	0.6667	0.6667	0.5385	0.375	0.5385	0.4	0.6	0.2778	0.5333	0.5	0.6364	0.5882	0.4211	0.3333	0.4615	0.5455	0.6111	0.4839	0.6111	0.4231	0.5263	0.4444	0.3333	0.25	0.36	0.375	0.2	0.25	0.4615	0.5	0.2353	0.5833	0.375	0.1667	0.2	0.4167	0.3571	0.6667	0.5	0.4815	0.75	0.3636	0.4	0.6667	0.6667	0.2857
11	2883721	NA	0.50843	0.491424	0.512092	0.455267	0.537219	0.558962	0.526701	0.514335	0.57891	0.479523	0.541358	0.572981	0.600481	0.541528	0.555056	0.597335	0.558908	0.533379	0.495695	0.488669	0.493437	0.470755	0.47143	0.44153	0.534381	0.516483	0.520366	0.535379	0.517602	0.658367	0.530157	0.304447	0.501975	0.555564	0.2727	0.3846	0.4231	0.2941	0.4848	0.5556	0.5	0.3462	0.48	0.4286	0.2	0.3158	0.3191	0.3438	0.55	0.4	0.5769	0.3929	0.4348	0.2	0.4762	0.5455	0.3333	0.3125	0.3103	0.2667	0.2941	0.2857	0.1667	0.4375	0.4138	0.3824	0.4062	0.3667	0.3636	0.3333	0.4583	0.3235	0.2812	0.359	0.3214	0.1875	0.5	0.35	0.3478	0.3721	0.3636	0.25	0.3714	0.4167	0.65	0.5556	0.3846	0.1818	0.25	0.2308	0.8462	0.3529	0.56	0.4
11	2886440	0.303902	0.331718	0.288023	0.303667	0.265598	0.267726	0.359531	0.353846	0.442073	0.42505	0.30925	0.257506	0.333912	0.450009	0.274458	0.374389	0.397891	0.372032	0.375144	0.325501	0.296189	0.335333	0.307725	0.267305	0.254311	0.265039	0.293944	0.18957	0.319854	0.328724	0.304198	0.175699	0.159084	0.303076	0.386101	0.3125	0.1	0.2	0.25	0.1071	0.2667	0.1667	0.2105	0.2222	0.4762	0.2632	0.1875	0.2683	0.1667	0.2778	0.2121	0.1905	0.5417	0.381	0.1111	0.25	0.0588	0.0526	0.2667	0.2857	0.2581	0.2143	0.2174	0.2941	0.4667	0.2308	0.0968	0.25	0.2273	0.5	0.4706	0	0.2414	0.1034	0.4062	0.2414	0.0556	0.0833	0.1667	0.375	0.2667	0.08	0.3333	0.4	0.2857	0.1364	0.2857	0.25	0.037	0.2941	0.4167	0.4545	0.2857	0.1667	0.1667
11	34342239	1	0.694394	0.696515	0.749235	0.695778	0.661059	0.708391	0.719239	0.753307	0.706946	0.727206	0.747858	0.707687	0.694988	0.68332	0.69698	0.716447	0.696303	0.714784	0.738206	0.677837	0.706623	0.705059	0.713403	0.723758	0.701458	0.725135	0.726802	0.712579	0.716152	0.742618	0.68197	0.581223	0.69937	0.743574	0.7143	0.7647	0.875	0.7179	0.6786	0.5652	0.6296	0.7568	0.6	0.8235	0.7692	0.875	0.7447	0.9091	0.7931	0.7143	0.6875	0.6667	0.6053	0.6889	0.6364	0.8919	0.7895	0.5769	0.6818	0.7556	0.6875	0.8462	0.8125	0.8	0.9032	0.5952	0.6765	0.7188	0.7778	0.8571	0.6429	0.7222	0.7586	0.7857	0.7714	0.8571	0.8214	0.6818	0.6667	0.7027	0.8148	0.8182	0.6061	0.8571	0.8387	0.8182	0.75	0.8611	0.8182	0.7	0.7727	0.7917	0.8438	0.7333
11	60951096	0.622382	0.472736	0.625423	0.442861	0.378607	0.419112	0.394463	0.511701	0.414463	0.519525	0.504437	0.558992	0.38185	0.561213	0.534328	0.477071	0.524692	0.629334	0.466573	0.426223	0.475458	0.561506	0.523698	0.512696	0.490374	0.525839	0.549068	0.455764	0.567598	0.525445	0.620278	0.280879	0.306697	0.483272	0.593914	0.3043	0	0.5172	0.2778	0.2128	0.2973	0.2083	0.2812	0.2632	0.619	0.3889	0.4286	0.3409	0.3158	0.4074	0.5455	0.1667	0.2222	0.1892	0.3448	0.375	0.3871	0.48	0.5455	0.2609	0.2	0.375	0.2778	0.2727	0.5	0.4103	0.2439	0.4	0.375	0.4118	0.2222	0.3529	0.4	0.5588	0.3421	0.4643	0.5	0.1429	0.2667	0.5	0.5161	0.4545	0.5909	0.3793	0.2424	0.4688	0.4118	0.5	0.3659	0.375	0.4667	0.3684	0.4	0.3478	0.3571
11	62505644	NA	0.684794	0.769506	0.80326	0.703159	0.826885	0.883101	0.835548	0.803286	0.896811	0.833915	0.808274	0.896008	0.939203	0.921282	0.863964	0.7843	0.850376	0.77076	0.900388	0.781792	0.817211	0.845846	0.81506	0.869873	0.840019	0.761048	0.672411	0.845358	0.886532	0.794879	0.302551	0.545973	0.838728	0.849497	0.75	0.875	0.6786	0.2	0.1351	0.75	0.28	0.7647	0.8235	0.75	0.7059	0.8	0.8889	0.5676	0.8095	0.7843	0.76	0.7407	0.7037	0.8919	0.68	0.7429	0.5652	0.8276	0.7143	0.7632	0.6538	0.9091	0.6875	0.7727	0.4848	0.6512	0.7	0.5	0.72	0.6667	0.4615	0.6552	0.7297	0.5263	0.75	0.6667	0.75	0.5294	0.7879	0.8158	0.913	0.8462	0.7	0.7778	0.75	0.5833	0.6	0.6296	0.5333	0.6429	0.7857	0.5833	0.8214	0.6667
11	69234084	0.895136	0.840518	0.870528	0.907133	0.846462	0.860801	0.911998	0.866429	0.887568	0.89647	0.899538	0.900239	0.94108	0.897239	0.855502	0.808852	0.851227	0.814389	0.919518	0.887362	0.81918	0.853301	0.833649	0.831712	0.874382	0.917019	0.868483	0.907734	0.907592	0.948382	0.868024	0.772119	0.666216	0.894282	0.876352	0.8824	1	0.8065	0.6111	0.8537	0.84	0.4	0.875	0.75	0.9118	0.8846	1	0.907	0.8065	0.9231	0.9	0.8214	0.7083	0.9667	0.9167	0.7692	0.7778	0.6154	0.8421	0.9524	0.9583	0.8571	0.8824	0.9286	0.8235	0.7895	0.6939	0.75	0.8182	0.9091	0.75	0.7143	0.75	0.7551	0.6842	0.8205	0.913	0.9444	0.8261	0.8333	0.75	0.7692	0.6429	0.8636	0.8095	0.75	0.625	0.9	0.8095	0.8571	1	0.8095	0.9091	0.8438	0.9231
11	93543995	NA	0.903226	0.927487	0.892594	0.825603	0.91948	0.948611	0.934291	0.951386	0.973151	0.907448	0.937988	0.948088	0.93854	0.868483	0.894673	0.946994	0.975656	0.950962	0.946395	0.922283	0.866498	0.793309	0.883352	0.919534	0.875045	0.890621	0.825145	0.931872	0.939399	0.92612	0.65099	0.666718	0.8915	0.959666	0.8889	0.625	0.5556	0.1667	0.2593	0.5625	0.2941	0.6304	0.9333	0.75	0.8889	0.84	0.8	0.9615	0.7353	0.8095	0.6765	0.7838	0.7778	0.7391	0.9231	0.7692	0.5714	0.6842	0.84	0.8125	0.8889	0.7667	0.7143	0.9412	0.8611	0.7619	0.8	0.6667	0.8462	0.7143	0.8235	0.8421	0.8	0.7895	0.8235	0.6875	0.6333	0.6364	0.7895	0.7647	0.8182	0.8462	0.85	0.8929	0.7727	0.5714	0.8667	0.7273	0.6667	0.6364	0.6667	0.8333	0.7619	0.6154
11	96046290	NA	0.721083	0.703263	0.760675	0.681987	0.766655	0.821047	0.768642	0.761924	0.884158	0.696605	0.849389	0.746026	0.826654	0.808761	0.718148	0.822943	0.818974	0.761115	0.750075	0.778857	0.757218	0.74621	0.703049	0.774294	0.805242	0.676345	0.724937	0.785339	0.745902	0.820274	0.684976	0.455277	0.79943	0.791265	0.8947	1	0.6818	0.6875	0.5588	0.6364	0.5625	0.8947	0.6471	0.9655	0.7273	0.6875	0.8	0.5238	0.8056	0.6857	0.6667	0.8158	0.6667	0.7308	0.8125	0.6111	0.875	0.6471	0.8571	0.7037	0.7	0.5294	0.8182	0.8889	0.75	0.7429	0.75	0.6923	0.7	0.6	0.6316	0.75	0.7619	0.6552	0.7586	0.8261	0.7727	0.45	0.8333	0.7241	0.68	0.7222	0.7	0.72	0.8333	0.7857	0.7692	0.7353	0.7333	0.6	0.7391	0.6	0.65	0.625
11	120337615	0.295403	0.204083	0.234292	0.229057	0.192942	0.21373	0.199358	0.212225	0.185653	0.264077	0.236154	0.231132	0.156797	0.251728	0.274371	0.16994	0.26389	0.25281	0.250098	0.199727	0.203571	0.201296	0.233876	0.240508	0.21491	0.283621	0.23676	0.189039	0.203388	0.177987	0.367392	0.215373	0.100949	0.183488	0.207937	0.25	0.3529	0.1818	0.3462	0.1842	0.1739	0.1053	0.1111	0	0.1875	0.0769	0.2609	0.0968	0.1351	0.16	0.2381	0.1613	0.1081	0	0.1471	0.25	0.1176	0	0.0909	0.1667	0.0938	0.0294	0.1429	0.125	0.1053	0.1818	0.1923	0.2286	0.08	0.04	0.15	0.15	0.1765	0.1667	0.1176	0.1471	0.2273	0.1667	0.0741	0.3929	0.3333	0.2414	0.05	0.2667	0.1053	0.0952	0.1429	0.1429	0.2162	0	0.1875	0.1429	0.0455	0.125	0.1
11	123302395	0.669294	0.427737	0.497399	0.510275	0.395588	0.487493	0.461252	0.491643	0.476748	0.559426	0.443531	0.538182	0.476583	0.647854	0.458398	0.506511	0.558115	0.526698	0.528169	0.500778	0.49209	0.482471	0.498266	0.475284	0.445944	0.462129	0.45992	0.493297	0.507677	0.482323	0.448055	0.286894	0.298974	0.42811	0.512181	0.2692	0.2	0.4545	0.1111	0.037	0.4667	0.125	0.44	0.2	0.2941	0.4286	0.3158	0.3333	0.3333	0.4444	0.3462	0.375	0.7083	0.4211	0.4	0.3125	0.1176	0.2105	0.2	0.0625	0.4444	0.1333	0.2308	0.2308	0.3	0.1667	0.4412	0.4762	0.2424	0.4348	0.2727	0.0667	0.1905	0.381	0.0909	0.3077	0.25	0.45	0.3462	0.3929	0.36	0.5	0.1875	0.25	0.5556	0.2941	0.5	0.5833	0.3158	0.1667	0.2222	0.1875	0.0833	0.1176	0.25
11	125516989	0.800791	0.782904	0.648516	0.635289	0.547789	0.633896	0.685124	0.69358	0.630011	0.756882	0.687596	0.769054	0.715847	0.779283	0.711333	0.586399	0.768034	0.735103	0.621545	0.706464	0.633241	0.705908	0.67881	0.678664	0.706611	0.740468	0.665747	0.686983	0.647778	0.623388	0.716172	0.415295	0.455174	0.684019	0.663575	0.3333	0.5333	0.625	0.3704	0.2703	0.619	0.5625	0.625	0.5789	0.4828	0.3077	0.8421	0.6333	0.4286	0.8214	0.7209	0.6562	0.9412	0.6	0.7931	0.7895	0.3846	0.84	0.8235	0.4286	0.6346	0.2381	0.5556	0.6667	0.8421	0.4889	0.4889	0.5556	0.5	0.5	0.5909	0.6087	0.5641	0.6316	0.45	0.5714	0.3684	0.5185	0.6176	0.6471	0.7429	0.4	0.7037	0.6346	0.6	0.6364	0.7143	0.5455	0.6122	0.4545	0.4444	0.7059	0.5	0.7308	0.9091
11	126452681	0.817004	0.754498	0.747588	0.780194	0.696556	0.746612	0.81421	0.782787	0.785499	0.822511	0.782816	0.782044	0.810182	0.808433	0.777979	0.771668	0.810772	0.700165	0.772708	0.80289	0.75932	0.763572	0.765738	0.744142	0.801319	0.809444	0.751892	0.769574	0.755402	0.806474	0.781298	0.437231	0.592	0.782968	0.835124	0.6667	0.875	0.7059	0.3333	0.16	0.6	0.3333	0.7826	1	0.7857	0.75	0.9167	0.5769	0.8519	0.5333	0.8	0.8571	0.7647	0.7917	0.7619	0.6667	0.7619	0.6429	0.6667	0.8095	0.7778	0.8571	0.7143	0.8	0.6364	0.6452	0.9	0.6818	0.8	0.9565	0.7778	0.7692	0.6333	0.8214	0.6667	0.7143	0.8333	0.8824	0.6	0.8182	0.7059	0.8571	0.7273	0.6522	0.8	0.9	0.6364	0.6154	0.7692	0.7143	0.6667	0.7692	0.6667	0.8214	0.875
11	128824784	0.735575	0.493967	0.470496	0.527878	0.551046	0.527327	0.59181	0.57333	0.460293	0.581844	0.633934	0.51798	0.52051	0.642626	0.538894	0.507826	0.548255	0.540899	0.602554	0.552822	0.528654	0.575238	0.560055	0.5327	0.558996	0.432891	0.53096	0.413228	0.538888	0.546046	0.579662	0.345956	0.377362	0.51355	0.569966	0.7	0.4375	0.6944	0.1667	0.4	0.5238	0.3846	0.5143	0.6154	0.5	0.55	0.8261	0.5116	0.6579	0.7407	0.5758	0.7742	0.6333	0.48	0.6207	0.5652	0.4643	0.5	0.6111	0.7419	0.4848	0.76	0.5	0.6364	0.7	0.4545	0.6829	0.75	0.5185	0.4737	0.5714	0.6667	0.6667	0.5312	0.5806	0.8065	0.6296	0.8846	0.5357	0.6667	0.5667	0.5	0.7143	0.5263	0.4615	0.3846	0.7778	0.5625	0.425	0.5455	0.1667	0.4762	0.4	0.52	0.3077
11	128904628	0.70853	0.470239	0.49234	0.55328	0.519937	0.540423	0.575668	0.532973	0.342719	0.564209	0.525888	0.540841	0.553742	0.648521	0.499832	0.501979	0.546174	0.541887	0.585111	0.497298	0.48095	0.496569	0.567012	0.479511	0.549584	0.423527	0.487907	0.438742	0.517827	0.489714	0.602967	0.334346	0.313701	0.525069	0.551779	0.8276	0.5	0.5769	0.4211	0.3333	0.5652	0.125	0.4865	0.5	0.7647	0.6429	0.5455	0.4762	0.5806	0.4167	0.6905	0.8333	0.4643	0.5556	0.44	0.4615	0.4167	0.45	0.7143	0.5	0.6333	0.6667	0.3846	0.5333	0.7273	0.3846	0.4333	0.75	0.5714	0.6429	0.4667	0.4167	0.6667	0.6765	0.4103	0.6071	0.5833	0.4762	0.6522	0.7586	0.5862	0.6087	0.6875	0.4048	0.5625	0.381	0.8182	0.3	0.5405	0.5714	0.5455	0.5417	0.6875	0.6364	0.4167
11	129846575	0.791752	0.584586	0.596713	0.682739	0.608825	0.61207	0.630034	0.614948	0.547197	0.659174	0.611938	0.604041	0.668555	0.67666	0.634532	0.61571	0.647442	0.601102	0.648661	0.609312	0.621479	0.617829	0.594487	0.571415	0.623579	0.644934	0.597019	0.739679	0.639837	0.66594	0.654745	0.481378	0.468616	0.602916	0.58968	0.8387	0.875	0.76	0.5217	0.5	0.3333	0.4167	0.6429	0.25	0.7857	0.7826	0.7895	0.5455	0.6579	0.8125	0.6944	0.6364	0.7619	0.6471	0.7407	0.6	0.7778	0.75	0.5833	0.6	0.6552	0.5238	0.5714	0.8889	0.5833	0.4828	0.6897	0.8	0.4545	0.5714	1	0.8182	0.65	0.7273	0.64	0.8	0.7857	0.6818	0.6316	0.6667	0.9355	0.6667	0.9231	0.5714	0.8667	0.6429	0.5	0.7273	0.6667	0.25	0.6364	0.7059	0.7895	0.7619	0.5714
12	6310404	0.312385	0.312904	0.268529	0.262213	0.32996	0.287649	0.286144	0.309859	0.335708	0.26194	0.2801	0.231469	0.27832	0.431818	0.30476	0.412763	0.2881	0.297978	0.313919	0.360826	0.3027	0.360338	0.34743	0.331801	0.30628	0.353016	0.32357	0.235201	0.323134	0.336012	0.348713	0.165105	0.192384	0.275018	0.251219	0.2903	0.2727	0.2581	0.1818	0.1591	0.4062	0.2632	0.2432	0.2222	0.5333	0.375	0.2	0.3846	0.25	0.3333	0.2	0.303	0.3846	0.2	0.2	0.25	0.2812	0.3684	0.125	0.3	0.3103	0.1071	0.1818	0.3636	0.2381	0.303	0.2857	0.2424	0.2353	0.2143	0.3333	0.3478	0.1944	0.3243	0.2432	0.3171	0.16	0.2812	0.1154	0.1579	0.3333	0.56	0.2353	0.2812	0.2083	0.3333	0.3	0.0714	0.381	0.4	0.0833	0.2105	0.2308	0.25	0.3333
12	24946626	0.267381	0.484282	0.439433	0.463149	0.50888	0.460837	0.501957	0.513604	0.503817	0.561059	0.480176	0.476181	0.556645	0.537722	0.533732	0.553715	0.572959	0.514911	0.494385	0.428259	0.456629	0.547781	0.479016	0.478805	0.447943	0.548358	0.503311	0.435341	0.527561	0.488662	0.711794	0.520058	0.314148	0.518057	0.522475	0.4	0.2222	0.25	0.3462	0.4286	0.68	0.4857	0.4286	0.4737	0.5263	0.25	0.4643	0.3333	0.3947	0.4545	0.2093	0.3684	0.5385	0.1667	0.4545	0.5	0.3	0.2778	0.3684	0.3793	0.4688	0.2812	0.24	0.25	0.1765	0.375	0.4571	0.5429	0.4688	0.5312	0.3182	0.3158	0.5263	0.2667	0.2857	0.4242	0.4706	0.3478	0.4062	0.5417	0.3125	0.4286	0.35	0.3778	0.5	0.6471	0.3846	0.4286	0.4211	0.25	0.2105	0.4167	0.3684	0.4091	0.375
12	46374233	0.605707	0.58482	0.593816	0.562885	0.554732	0.558531	0.586757	0.599976	0.599773	0.59726	0.620082	0.57013	0.526796	0.580375	0.599565	0.547701	0.61265	0.631193	0.606239	0.598403	0.532973	0.578313	0.577733	0.620224	0.569257	0.615929	0.573599	0.456041	0.587722	0.562101	0.624091	0.522344	0.425016	0.590565	0.636364	0.4839	0.5	0.6129	0.3571	0.4375	0.5714	0.65	0.4444	0.5385	0.7	0.3077	0.5882	0.4167	0.4091	0.5	0.5366	0.6	0.4688	0.4231	0.3636	0.381	0.5556	0.4783	0.5652	0.48	0.5	0.6667	0.7059	0.6667	0.5	0.6111	0.5758	0.6	0.6667	0.4815	0.5652	0.4091	0.5625	0.5366	0.6389	0.6	0.4615	0.625	0.55	0.5357	0.5667	0.5714	0.4444	0.7391	0.5	0.6471	0.375	0.6667	0.4286	0.4737	0.625	0.6	0.4167	0.4348	0.2
12	95547795	0.737608	0.501462	0.458515	0.528818	0.440797	0.507178	0.554409	0.563518	0.466263	0.641259	0.543544	0.627718	0.533343	0.618096	0.517754	0.557373	0.654031	0.564857	0.531411	0.582564	0.474316	0.533015	0.498221	0.527554	0.601969	0.626717	0.545979	0.460346	0.565847	0.478998	0.651697	0.339668	0.332612	0.445401	0.530356	0.5	0.7273	0.5	0.2857	0.5238	0.5882	0.381	0.3043	0.5652	0.6111	0.5455	0.625	0.6667	0.3846	0.3	0.3488	0.2778	0.3333	0.36	0.4828	0.6786	0.6667	0.8889	0.5789	0.3846	0.5	0.5	0.6471	0.2727	0.3636	0.4231	0.5	0.5312	0.5714	0.6667	0.5909	0.5	0.4762	0.7391	0.425	0.6875	0.7143	0.6897	0.5	0.5294	0.7143	0.625	0.4286	0.5814	0.4348	0.6	0.2	0.5556	0.48	0.4286	0.3913	0.3684	0.5294	0.4286	0.5833
12	95551344	0.886706	0.707063	0.670003	0.780833	0.561978	0.751565	0.820579	0.797891	0.752037	0.861205	0.805773	0.835987	0.816074	0.817336	0.737047	0.784842	0.859115	0.804268	0.761099	0.80984	0.7337	0.776888	0.721397	0.755579	0.837076	0.827528	0.754347	0.719365	0.793054	0.762511	0.81568	0.376363	0.567784	0.700839	0.708658	0.9688	0.8667	0.973	0.3333	0.4286	0.9474	0.44	0.9062	1	0.9524	1	0.8125	1	0.8261	0.9	0.9273	0.8077	0.96	0.8462	0.9429	1	0.9	0.9259	0.9643	0.9231	0.8438	0.8333	0.8333	0.8571	1	0.8824	0.9429	0.8718	1	1	1	1	0.9412	0.9706	0.9	1	0.9444	0.9333	0.8966	0.96	0.931	0.9643	1	0.9444	0.963	1	1	1	0.9535	1	0.9091	0.9444	1	0.8571	1
13	45440519	NA	0.664196	0.662304	0.579336	0.759998	0.668806	0.635665	0.651988	0.524353	0.728142	0.615943	0.655596	0.631908	0.715078	0.606183	0.736577	0.681579	0.665393	0.741705	0.636425	0.597609	0.628453	0.652777	0.61402	0.651902	0.628848	0.649438	0.723302	0.704114	0.626283	0.673424	0.564878	0.480555	0.630772	0.598982	0.8214	0.2	0.5938	0.4286	0.3611	0.4615	0.5	0.5	0.4667	0.619	0.5	0.3333	0.4808	0.4211	0.5	0.5161	0.6364	0.5333	0.4839	0.5714	0.5714	0.4667	0.4211	0.3889	0.3125	0.5714	0.5333	0.5	0.625	0.3529	0.4242	0.4419	0.3214	0.4	0.5	0.5	0.5882	0.5217	0.5385	0.4	0.5263	0.4348	0.4167	0.3103	0.7	0.3793	0.6	0.4545	0.5789	0.125	0.4483	0.5	0.5	0.4651	0.4706	0.4737	0.5	0.625	0.4545	0.625
13	59459211	0.777518	0.503332	0.508024	0.546475	0.460877	0.490294	0.551292	0.535712	0.490701	0.557036	0.505433	0.530037	0.514522	0.461393	0.543448	0.479025	0.515707	0.47741	0.541077	0.482062	0.478728	0.535404	0.545972	0.510874	0.545494	0.451589	0.533305	0.456591	0.51201	0.505912	0.587918	0.503291	0.371437	0.51341	0.545671	0.6875	0.3077	0.6897	0.5714	0.5946	0.56	0.7037	0.7436	0.7647	0.5714	0.2381	0.7692	0.5333	0.5484	0.6429	0.6	0.4483	0.76	0.6154	0.6667	0.5357	0.5758	0.6842	0.75	0.4	0.4815	0.6667	0.6667	0.5455	0.5333	0.6296	0.4	0.64	0.7647	0.7895	0.5333	0.4	0.6452	0.5833	0.6111	0.5526	0.5556	0.6667	0.6111	0.4211	0.5667	0.5652	0.6429	0.6	0.5517	0.625	0.5714	0.4667	0.5435	0.6154	0.6522	0.7368	0.5789	0.4118	0.4
13	112871168	0.878181	0.895249	0.913294	0.902258	0.898458	0.88814	0.915071	0.904868	0.916163	0.937211	0.906515	0.912647	0.913935	0.876622	0.848635	0.890447	0.929791	0.936739	0.915549	0.902188	0.891534	0.88968	0.859277	0.892607	0.899249	0.866429	0.889378	0.860597	0.895816	0.906071	0.912095	0.914763	0.744213	0.890084	0.895466	0.9412	1	1	0.931	0.98	0.9286	0.9615	1	0.9231	0.8889	0.9688	1	0.95	1	0.9211	0.9375	1	0.8889	0.9677	0.9231	0.9583	0.931	0.8947	1	1	0.9655	0.9545	1	0.9048	1	0.9231	0.86	1	0.963	1	1	0.96	0.9286	0.9118	0.96	0.963	1	1	0.9048	1	0.9429	0.9259	1	0.9429	1	0.913	1	1	0.9792	0.9375	1	0.9444	1	1	0.875
14	24818099	0.791466	0.513753	0.55317	0.625975	0.596137	0.564006	0.596242	0.576597	0.510988	0.609133	0.5765	0.597706	0.565858	0.630525	0.537215	0.569442	0.569485	0.428735	0.6258	0.541825	0.547843	0.563097	0.548471	0.541495	0.615139	0.558464	0.535686	0.593215	0.60573	0.577103	0.630036	0.39197	0.43118	0.575132	0.516825	0.6364	0.8	0.6923	0.2381	0.3913	0.5333	0.7368	0.7931	0.7059	0.6471	0.4615	0.8077	0.7143	0.5	0.5909	0.7619	0.65	0.4706	0.4643	0.6774	0.56	0.4211	0.6667	0.65	0.625	0.5588	0.6	0.4118	0.8333	0.625	0.4545	0.4483	0.5714	0.56	0.5	0.6818	0.5833	0.4828	0.5862	0.7429	0.5789	0.76	0.5417	0.6111	0.8929	0.7273	0.7692	0.55	0.5357	0.5333	0.5789	0.8462	0.5	0.4545	0.5882	0.6429	0.6429	0.5	0.3846	0.5556
14	65282529	0.697852	0.496171	0.521103	0.582815	0.532044	0.559485	0.564451	0.538774	0.534352	0.579653	0.530809	0.54117	0.510902	0.613618	0.572189	0.536329	0.545776	0.519986	0.560964	0.508835	0.499536	0.529087	0.534721	0.500995	0.445232	0.493156	0.535417	0.476067	0.565067	0.552612	0.545965	0.408147	0.364132	0.509875	0.548396	0.8333	0.25	0.5556	0.1667	0.5625	0.9286	0.3913	0.6316	0.6	0.8421	0.4211	0.45	0.6552	0.2963	0.68	0.4286	0.4375	0.6429	0.5172	0.68	0.5	0.25	0.2857	0.3333	0.3704	0.5926	0.4375	0.2	0.5556	0.5714	0.3846	0.4839	0.5238	0.3125	0.28	0.4375	0.25	0.4194	0.4348	0.3793	0.5	0.4167	0.25	0.1364	0.75	0.3636	0.48	0.7	0.4706	0.4286	0.6667	0.9091	0.4	0.3939	0.1538	0.4545	0.5294	0.3571	0.3333	0.2222
14	68363987	0.639694	0.460633	0.485887	0.479907	0.503661	0.440964	0.448958	0.506262	0.40215	0.580848	0.482418	0.500022	0.399219	0.492589	0.512112	0.450941	0.575937	0.521215	0.50656	0.460991	0.454914	0.487637	0.50961	0.489588	0.466169	0.448139	0.45692	0.459258	0.485643	0.427955	0.566406	0.439997	0.323863	0.476282	0.566435	0.6538	0.2727	0.6667	0.1364	0.4865	0.6111	0.6	0.5152	0.3333	0.4	0.3529	0.4643	0.5946	0.2812	0.3704	0.5128	0.4231	0.3824	0.5172	0.6765	0.4894	0.4688	0.3846	0.3846	0.3333	0.3571	0.5294	0.4118	0.4167	0.2	0.4615	0.275	0.3448	0.3846	0.5	0.5833	0.2593	0.4839	0.35	0.6222	0.5357	0.4615	0.5	0.4231	0.5938	0.5143	0.5	0.5556	0.5312	0.5714	0.7241	0.5455	0.4375	0.5946	0.3889	0.4118	0.6842	0.625	0.2778	0.5
14	90396345	0.373419	0.608102	0.585672	0.600526	0.517656	0.594123	0.626871	0.619409	0.582369	0.644535	0.585534	0.639736	0.609443	0.702447	0.612066	0.632556	0.67133	0.662366	0.595264	0.607254	0.640227	0.607683	0.595292	0.596509	0.618442	0.572848	0.564679	0.500464	0.59882	0.579928	0.683503	0.466818	0.44555	0.582603	0.610612	0.6429	0.2353	0.5556	0.1786	0.25	0.3333	0.3636	0.5	0.5833	0.5862	0.4815	0.375	0.6512	0.4054	0.5946	0.4717	0.7692	0.5349	0.4815	0.5294	0.5769	0.4828	0.28	0.6	0.4545	0.5882	0.4118	0.5	0.4615	0.3333	0.5909	0.3929	0.4333	0.44	0.4839	0.5455	0.4286	0.4	0.5517	0.325	0.5833	0.3478	0.2727	0.4062	0.4194	0.5	0.6667	0.3	0.5152	0.6364	0.52	0.5556	0.5625	0.4222	0.4286	0.4706	0.25	0.3684	0.5	0.3333
14	92514883	0.723711	0.61226	0.572455	0.769552	0.79117	0.715793	0.744449	0.741131	0.751326	0.869464	0.755914	0.619983	0.640195	0.690102	0.732971	0.716877	0.656519	0.775444	0.780943	0.76345	0.668881	0.813349	0.722617	0.74332	0.794729	0.867368	0.738028	0.62467	0.718208	0.712741	0.889549	0.722744	0.478358	0.722184	0.691502	0.9	0.75	0.9	0.6842	0.7907	0.8182	0.7059	0.92	0.8235	0.9167	0.9	0.7838	0.7551	0.641	0.92	0.7561	0.7778	0.7714	0.8621	0.7778	0.5789	0.7857	0.7308	0.6364	0.6522	1	0.7368	0.5714	0.75	0.5217	0.85	0.7	0.8462	0.8889	0.7143	0.7778	0.8421	0.8214	0.8974	0.7111	0.7	0.6842	0.8077	0.84	0.8571	0.9429	0.6923	0.7143	0.8125	0.84	0.7368	0.8462	0.6667	0.8438	0.7273	0.8947	0.9375	0.8333	0.7778	0.75
14	101705667	0.56807	0.432698	0.50303	0.518814	0.473883	0.471935	0.42837	0.476243	0.372077	0.473397	0.498774	0.500578	0.429138	0.614191	0.543354	0.427768	0.506219	0.457286	0.446427	0.467517	0.492708	0.524733	0.501847	0.474203	0.440991	0.470722	0.498667	0.475868	0.512165	0.461901	0.529955	0.27809	0.328183	0.453137	0.491221	0.5294	0.5	0.4444	0.08	0.1034	0.2381	0.1429	0.2308	0.3333	0.5238	0.25	0.5357	0.4211	0.3913	0.3125	0.4118	0.3043	0.2381	0.4286	0.3333	0.3125	0.2	0.4286	0.2353	0.2105	0.32	0.3077	0.4762	0.2857	0.3333	0.52	0.303	0.3939	0.3636	0.4545	0.3125	0.4074	0.16	0.4062	0.4062	0.2857	0.2941	0.4286	0.2727	0.4348	0.5714	0.3333	0.4074	0.4483	0.25	0.3684	0.4	0.3125	0.4474	0.1667	0.2	0.28	0.5	0.4	0.375
15	29103997	0.189439	0.243372	0.270752	0.235261	0.219324	0.246867	0.170118	0.232584	0.269914	0.214754	0.263658	0.216201	0.253403	0.266694	0.297459	0.187659	0.193551	0.250387	0.260836	0.256906	0.252712	0.272648	0.267543	0.197042	0.226227	0.244774	0.235283	0.192272	0.253306	0.259173	0.223348	0.136238	0.0900628	0.237773	0.256188	0.2609	0.1667	0	0.12	0.0571	0.087	0.0714	0.087	0.25	0	0.1304	0.1	0	0.1852	0.381	0.1	0.1364	0.1429	0.0312	0.1176	0.1667	0.1333	0.125	0.05	0.0476	0.4	0.0476	0.1333	0.0625	0.0417	0.129	0.1818	0.0833	0.0952	0.0952	0.16	0.037	0.125	0.1786	0.1579	0.0556	0.2308	0	0.087	0.1154	0.1389	0.1875	0.1111	0.1176	0.2	0.1667	0.3571	0.0769	0.0571	0	0.0588	0	0.1667	0.0667	0
15	64840906	0.559074	0.670055	0.68323	0.692076	0.702992	0.687849	0.717906	0.692162	0.712686	0.810218	0.68851	0.619578	0.642202	0.777825	0.735342	0.67453	0.681795	0.610672	0.70305	0.770446	0.707375	0.672966	0.684519	0.661806	0.643322	0.698538	0.70106	0.542342	0.705387	0.700026	0.735375	0.506785	0.498521	0.666619	0.684455	0.6522	0.7	0.6667	0.5217	0.575	0.6364	0.5833	0.5926	0.8	0.7619	0.8333	0.52	0.75	0.5625	0.6111	0.7838	0.6333	0.5667	0.56	0.6333	0.7273	0.5357	0.5789	0.4615	0.6111	0.6486	0.2778	0.6522	0.6667	0.4737	0.6087	0.4333	0.5	0.6071	0.6364	0.6923	0.5	0.4444	0.5484	0.4444	0.7667	0.5455	0.6316	0.3529	0.7083	0.6667	0.5238	0.6087	0.5152	0.4762	0.5	0.5	0.375	0.2	0.6429	0.3333	0.6429	0.5882	0.3846	0.8889
15	66622087	0.593485	0.403722	0.451077	0.511122	0.448456	0.443688	0.50428	0.486759	0.459882	0.561697	0.466464	0.416233	0.505324	0.594907	0.509295	0.492303	0.518886	0.441839	0.512872	0.500214	0.479829	0.446999	0.503409	0.423044	0.40608	0.468393	0.469676	0.447254	0.481294	0.501084	0.431783	0.377846	0.31353	0.467401	0.544554	0.6429	0.6429	0.4444	0.2174	0.2571	0.4	0.6	0.4444	0.5238	0.6	0.6316	0.4118	0.5	0.5882	0.6429	0.4571	0.5926	0.3438	0.3846	0.6111	0.5417	0.3793	0.4	0.4286	0.3158	0.5	0.4	0.3043	0.4167	0.4091	0.5758	0.4318	0.4667	0.4	0.5185	0.5	0.3684	0.2857	0.4412	0.3696	0.4138	0.55	0.5926	0.4138	0.5	0.375	0.4444	0.5789	0.5897	0.6364	0.5385	0.3333	0.4667	0.4103	0.5455	0.6	0.6111	0.3158	0.32	0.5556
15	71515458	0.778224	0.688367	0.713241	0.722299	0.683705	0.674718	0.711546	0.724276	0.734085	0.771913	0.711314	0.748461	0.693264	0.68604	0.673357	0.691825	0.737363	0.643319	0.71217	0.709084	0.667438	0.732628	0.704448	0.682601	0.759226	0.716256	0.715307	0.732334	0.699663	0.727453	0.723821	0.379347	0.558792	0.735315	0.719391	0.9286	0.7857	0.8824	0.24	0.3548	0.9091	0.7143	0.8929	0.7647	1	1	1	0.913	0.8333	0.9333	0.8788	0.8519	1	0.963	0.8605	0.7143	0.8214	0.9259	1	0.8929	1	0.8571	0.8214	0.8182	0.8235	0.85	0.7692	0.8095	0.9583	0.9355	0.9167	0.9189	0.8333	0.8462	0.8936	0.7895	0.8824	0.9333	0.9333	0.7727	0.7619	1	0.8235	0.9286	0.6875	0.8421	0.8333	0.95	0.8696	0.8182	0.875	0.625	0.9444	0.8148	0.8571
15	72197268	0.465019	0.286976	0.349405	0.309562	0.272846	0.28121	0.275396	0.312281	0.263097	0.32529	0.391957	0.324317	0.31867	0.492246	0.340475	0.308673	0.335976	0.309825	0.272419	0.304275	0.334661	0.365265	0.370019	0.327821	0.336804	0.350738	0.312335	0.281071	0.325889	0.34324	0.324655	0.142815	0.203591	0.309803	0.312806	0.2258	0.5	0.1154	0.0294	0.0303	0.1905	0.25	0.2258	0.2	0.1429	0.1	0.1786	0.1714	0.1765	0.2564	0.18	0.0769	0.0571	0.1724	0.2222	0.1176	0.1667	0.0667	0.1538	0	0.2069	0.15	0.1667	0.3529	0.3125	0.2414	0.0638	0.1622	0.1481	0.1923	0.4074	0.2353	0.0645	0.125	0.1212	0.0938	0.0952	0.2174	0.25	0.4545	0.2727	0.25	0.2	0.2083	0.2903	0.2414	0.0909	0.25	0.1562	0.25	0.1111	0.2	0	0.0435	0.125
15	89748525	0.65742	0.517058	0.562257	0.546426	0.561205	0.511533	0.521814	0.559045	0.510955	0.593402	0.491763	0.561891	0.599086	0.640623	0.574467	0.585072	0.642876	0.561763	0.526466	0.559102	0.489497	0.556236	0.574797	0.488221	0.566798	0.562287	0.561167	0.638295	0.600057	0.561433	0.66178	0.250603	0.395591	0.491479	0.65939	0.36	0.4	0.4706	0.3333	0.2647	0.5	0.4	0.303	0.4	0.6316	0.3889	0.35	0.4375	0.3548	0.3333	0.4848	0.4839	0.625	0.25	0.5641	0.5	0.6552	0.3333	0.1905	0.3077	0.4242	0.5	0.5625	0.3333	0.6364	0.4286	0.3488	0.5	0.3529	0.3571	0.625	0.3333	0.4	0.4062	0.4615	0.4138	0.381	0.2353	0.3333	0.6818	0.6207	0.6923	0.3333	0.5143	0.6471	0.5789	0.3333	0.375	0.4138	0.4	0.5556	0.1429	0.6667	0.5714	0.375
16	49465095	0.302883	0.198076	0.367445	0.460631	0.459375	0.364399	0.421484	0.435544	0.468741	0.464758	0.321759	0.313964	0.414151	0.764213	0.782131	0.0255835	0.413397	0.419867	0.483828	0.540931	0.461394	0.417062	0.511919	0.40086	0.415974	0.546953	0.319464	0.201949	0.429856	0.542437	0.34468	0.112169	0.172047	0.379708	0.498326	0.5	0.2857	0.3913	0.0952	0.1136	0.1923	0.2222	0.225	0.5263	0.5	0.2353	0.0909	0.3182	0.2727	0.4211	0.5946	0.3226	0.3529	0.3913	0.4348	0.5263	0.1852	0.2381	0.375	0.3333	0.3333	0.3636	0.2857	0.1176	0.1579	0.2727	0.2857	0.3636	0.4194	0.3333	0.2353	0.25	0.3529	0.2333	0.1795	0.3103	0.5	0.2105	0.2963	0.3529	0.4516	0.3125	0.1875	0.3571	0.2778	0.2727	0.5	0.2222	0.2174	0.625	0.25	0.2	0.8	0.3333	0.1429
16	49854326	0.919244	0.784133	0.766355	0.810624	0.779525	0.762018	0.840917	0.816745	0.783063	0.857208	0.785972	0.77294	0.811426	0.791167	0.77581	0.81787	0.833944	0.802464	0.83199	0.821413	0.759716	0.810606	0.765626	0.782022	0.798241	0.818646	0.769305	0.692456	0.77377	0.782882	0.872065	0.798774	0.618248	0.744487	0.861521	0.9565	1	0.8824	0.9091	0.8889	0.6957	0.875	0.8333	0.8333	1	0.8889	0.8636	0.8824	0.8387	0.75	0.9231	0.8889	0.8929	0.9	0.871	0.75	0.75	0.8261	0.6	0.9333	0.9286	0.85	0.7692	0.8571	1	0.8276	0.8276	0.7586	0.6667	0.8182	0.75	0.6842	0.9048	0.9545	0.8293	0.7857	0.7826	0.8824	0.9167	0.7742	0.6429	0.8824	0.7826	0.7576	0.7333	0.9474	0.6	0.9	0.7368	0.8462	0.9231	0.75	0.7647	0.913	0.75
16	75341903	0.758585	0.613355	0.645517	0.5974	0.634139	0.584273	0.566881	0.6282	0.543769	0.732511	0.680121	0.641771	0.548445	0.576257	0.644045	0.60411	0.677296	0.621934	0.560445	0.610305	0.582449	0.638687	0.636211	0.606258	0.535494	0.662351	0.627024	0.660494	0.589169	0.542757	0.710365	0.672313	0.440809	0.560337	0.600753	0.6522	0.6111	0.7317	0.7692	0.7826	0.6562	0.7778	0.5484	0.3636	0.75	0.6471	0.7368	0.5366	0.5	0.7586	0.6	0.5217	0.6538	0.3158	0.84	0.6154	0.5714	0.375	0.4583	0.4286	0.56	0.5357	0.6111	0.5789	0.5217	0.5152	0.5714	0.6316	0.4167	0.44	0.7143	0.4211	0.6923	0.619	0.5926	0.6552	0.7857	0.4737	0.6429	0.6875	0.6897	0.8421	0.5	0.5455	0.7083	0.7826	0.6364	0.2222	0.6579	0.3077	0.6	0.7059	0.5294	0.5312	0.6667
16	81447005	0.345533	0.353529	0.371919	0.309427	0.310294	0.307647	0.300653	0.358237	0.29371	0.450104	0.35761	0.277068	0.271157	0.418615	0.425119	0.377196	0.341681	0.430277	0.352312	0.262633	0.338218	0.446682	0.39104	0.360303	0.305549	0.48494	0.433102	0.267144	0.3303	0.329445	0.590447	0.371835	0.18915	0.394634	0.436834	0.3448	0.2222	0.2381	0.5714	0.2857	0.2381	0.6154	0.4194	0.1429	0.5	0.2778	0.5	0.2778	0.3333	0.5	0.375	0.3	0.36	0.3478	0.5417	0.3077	0.1304	0.1053	0.5385	0.5625	0.475	0.2143	0.3043	0.1667	0.3889	0.3158	0.4412	0.3548	0.1071	0.4	0.4762	0.3529	0.2609	0.2609	0.2308	0.2609	0.375	0	0.2727	0.5238	0.4828	0.16	0.2941	0.3636	0.2632	0.5	0.3846	0.0833	0.2	0.375	0.1429	0.75	0.2	0.1429	0.4444
16	84532673	0.598965	0.429405	0.441236	0.501843	0.413347	0.394228	0.394138	0.462452	0.361581	0.532173	0.401547	0.457018	0.418221	0.508405	0.523088	0.495822	0.459111	0.429273	0.470066	0.422146	0.415915	0.464391	0.465245	0.433197	0.393833	0.398258	0.457238	0.500364	0.435643	0.410981	0.502719	0.39922	0.261814	0.399129	0.488577	0.48	0.4286	0.36	0.1667	0.2222	0.5714	0.5	0.4643	0.3333	0.2609	0.3214	0.2	0.3333	0.4667	0.3	0.375	0.4583	0.5625	0.1818	0.4167	0.6364	0.5417	0.15	0.3333	0.2632	0.48	0.2727	0.1905	0.4	0.375	0.3636	0.2258	0.2667	0.4138	0.4583	0.6	0.2308	0.4231	0.425	0.2424	0.4865	0.4706	0.375	0.2632	0.4706	0.3611	0.2308	0.4643	0.3214	0.1538	0.4444	0.5	0.5	0.4516	0.25	0	0.6	0.1667	0	0.4
16	86734511	0.656418	0.511651	0.537659	0.690636	0.477992	0.62537	0.694079	0.681754	0.629451	0.753403	0.634068	0.763975	0.71109	0.797086	0.618132	0.577947	0.694447	0.670963	0.657697	0.717829	0.633895	0.59081	0.682013	0.578187	0.749343	0.672686	0.566666	0.609017	0.637636	0.557594	0.646444	0.313702	0.430364	0.552436	0.651188	0.4815	0.5	0.4286	0.087	0.0789	0.5185	0.0625	0.4286	0.4118	0.56	0.4737	0.5652	0.6531	0.4359	0.6333	0.6981	0.6364	0.5217	0.5758	0.4375	0.5	0.5652	0.7619	0.5652	0.625	0.6667	0.6923	0.7143	0.7857	0.6667	0.4706	0.5938	0.697	0.5135	0.6452	0.5909	0.6364	0.7812	0.7368	0.5833	0.6667	0.5714	0.5217	0.6667	0.7407	0.7037	0.6522	0.8421	0.8367	0.5769	0.8636	0.7778	0.75	0.6327	0.7368	0.4615	0.72	0.2941	0.5714	0.8
16	87064936	NA	0.591813	0.665933	0.523424	0.708382	0.519614	0.477767	0.599677	0.536655	0.674127	0.592885	0.587533	0.459275	0.508066	0.541474	0.672682	0.615511	0.595475	0.582226	0.660244	0.596964	0.532344	0.638847	0.67717	0.623068	0.56681	0.639882	0.510217	0.678183	0.541914	0.715212	0.29973	0.338819	0.570754	0.661545	0.4444	0.5882	0.5429	0.1875	0.4483	0.7391	0.25	0.4706	0.4167	0.8421	0.6	0.6471	0.3889	0.7407	0.5714	0.4444	0.069	0.75	0.75	0.9259	0.4	0.5455	0.64	0.375	0.3158	0.5143	0.45	0.2593	0.2308	0.4615	0.1429	0.4595	0.45	0.76	0.7	0.75	0.7778	0.5455	0.5185	0.3235	0.35	0.3462	0.3889	0.4091	0.4167	0.4706	0.3182	0.7	0.64	0.6957	0.3889	0.7	0.2667	0.6364	0.5294	0.4545	0.2857	0.5714	0.5385	0.7273
17	259653	0.745979	0.651555	0.710929	0.675335	0.675749	0.652007	0.708905	0.706001	0.665714	0.758846	0.704032	0.714	0.747119	0.713865	0.69772	0.783683	0.769216	0.731059	0.702169	0.615463	0.616139	0.70802	0.678251	0.644823	0.665165	0.556449	0.690867	0.716193	0.67619	0.694479	0.7014	0.507204	0.464868	0.644856	0.736256	0.8214	1	0.8333	0.2727	0.5938	0.7083	0.4583	0.7647	0.6667	0.9048	0.8667	0.5	0.5938	0.8824	0.9	0.5429	0.7419	0.84	0.5806	0.7857	0.8125	0.3478	0.7059	0.875	0.5714	0.7838	0.8333	0.8947	0.9231	0.6667	0.9286	0.8947	0.8056	0.8095	0.5556	0.8889	0.85	0.5333	0.7647	0.6538	0.7917	0.7	0.6207	0.5185	0.7059	0.8095	0.8667	0.7895	0.7714	0.75	0.5	0.8889	1	0.6154	0.6667	0.5385	0.5	0.8571	0.84	0.7
17	4746038	0.63402	0.723617	0.713457	0.77771	0.676223	0.728631	0.785142	0.789628	0.699069	0.847142	0.72541	0.78613	0.753705	0.82207	0.784845	0.783119	0.78805	0.753219	0.718257	0.813622	0.715846	0.76435	0.792751	0.723117	0.797167	0.727299	0.754242	0.738275	0.758109	0.780552	0.762371	0.374096	0.590846	0.735634	0.757162	0.7778	0.7222	0.6129	0.2593	0.2045	0.9	0.3913	0.6944	0.5789	0.75	0.6429	0.5882	0.8462	0.72	0.6087	0.8542	0.5238	0.8333	0.6667	0.6333	0.619	0.5625	0.7857	0.7619	0.7143	0.7895	0.5	0.7083	0.5294	0.7368	0.6471	0.7188	0.7714	0.6207	0.8947	0.8148	0.7368	0.7188	0.7292	0.7368	0.7188	0.7059	0.7333	0.6538	0.7188	0.75	0.6	0.6111	0.7292	0.72	0.6818	0.8571	0.7647	0.7561	0.5294	0.5833	0.7368	0.7037	0.7576	0.6667
17	16216127	0.148613	0.195478	0.17081	0.183665	0.0775427	0.231426	0.266208	0.222044	0.279673	0.242792	0.210887	0.136219	0.230341	0.393108	0.227964	0.299028	0.25578	0.221628	0.276211	0.210582	0.231822	0.27598	0.25235	0.182804	0.0957297	0.448314	0.293792	0.0490982	0.247661	0.282098	0.281184	0.060996	0.0935634	0.256195	0.257546	0.35	0.0833	0.1111	0.0385	0	0.3182	0.0435	0.1212	0.1875	0.3043	0.2143	0.2632	0.0278	0.1429	0.2143	0.1739	0.0769	0.0345	0	0.1562	0.2	0.08	0.1154	0.08	0.0625	0.1053	0.0952	0.0526	0.1818	0.0357	0	0.1	0.04	0.0476	0.2258	0.08	0.2222	0.0645	0.1176	0.0426	0.1935	0.1053	0.1579	0.0556	0.4643	0.2143	0.0909	0.2381	0.1538	0.16	0.1	0.0625	0.0625	0.0952	0.25	0	0.0476	0.1071	0.1429	0.0667
17	17725342	0.262485	0.371244	0.362814	0.366617	0.342782	0.287224	0.299805	0.391521	0.388264	0.454065	0.362899	0.361225	0.272196	0.360054	0.333775	0.35488	0.355928	0.516682	0.438582	0.252885	0.344865	0.370108	0.385599	0.353377	0.317231	0.392832	0.354839	0.25803	0.343295	0.321516	0.434163	0.331474	0.189712	0.379712	0.374349	0.2222	0.1	0.2759	0.3333	0.2368	0.2941	0.2667	0.1875	0.1667	0.3462	0.3182	0.2143	0.1525	0.2	0.1429	0.1489	0.087	0.2333	0.1154	0.2903	0.4211	0.2222	0.381	0.2069	0.0667	0.3913	0.1667	0.4091	0.2222	0.3077	0.1515	0.1	0.3	0.2	0.375	0.4545	0.2593	0.25	0.1471	0.3226	0.2812	0.1905	0.0909	0.3226	0.4231	0.3077	0.1923	0.3077	0.2424	0.2353	0.52	0.3333	0.4444	0.2051	0.0909	0.2857	0.5238	0.25	0.2581	0.2941
17	43670301	0.601912	0.558414	0.492854	0.559604	0.52473	0.539378	0.62294	0.560325	0.238316	0.634995	0.475213	0.473375	0.456458	0.618288	0.622718	0.51407	0.611949	0.524978	0.674315	0.522343	0.586141	0.513127	0.516817	0.483921	0.509818	0.483688	0.568544	0.514361	0.567544	0.577744	0.641632	0.446435	0.336602	0.588283	0.534293	0.7692	0.2143	0.7273	0.2105	0.2353	0.45	0.4211	0.4	0.5652	0.6429	0.7895	0.6471	0.4359	0.3462	0.6061	0.7059	0.5517	0.7	0.6571	0.4615	0.5926	0.5532	0.3333	0.6316	0.5556	0.4412	0.3684	0.3103	0.5385	0.375	0.6571	0.4848	0.6061	0.375	0.5517	0.5385	0.4783	0.4412	0.5	0.4	0.3704	0.6818	0.44	0.5556	0.35	0.7647	0.7895	0.4444	0.3939	0.8929	0.5217	0.6429	0.2727	0.4762	0.44	0.4444	0.2069	0.5833	0.5	0.6364
17	57261095	0.34554	0.528628	0.550354	0.518784	0.535353	0.532965	0.554306	0.53511	0.55677	0.506416	0.581963	0.550939	0.518843	0.545322	0.518748	0.530045	0.529667	0.539836	0.533465	0.470803	0.517482	0.555564	0.546222	0.529079	0.502168	0.556958	0.513736	0.56614	0.519952	0.576781	0.631148	0.59288	0.384484	0.534973	0.528806	0.5556	0.6923	0.36	0.6552	0.6286	0.6	0.65	0.6286	0.3889	0.48	0.4815	0.4286	0.4828	0.5806	0.6053	0.6176	0.4857	0.2857	0.3448	0.4286	0.5769	0.6429	0.3889	0.55	0.6667	0.4242	0.4839	0.5714	0.6	0.7	0.5128	0.4545	0.5	0.5	0.4783	0.5417	0.35	0.5	0.3939	0.4545	0.3939	0.4	0.5238	0.5294	0.68	0.6667	0.6	0.5667	0.4545	0.45	0.5833	0.6667	0.25	0.5122	0.6111	0.5238	0.625	0.5263	0.4737	0.2727
17	57379174	0.459443	0.335914	0.342508	0.322349	0.325196	0.317423	0.318091	0.338335	0.290134	0.355697	0.337256	0.368763	0.298665	0.370901	0.34611	0.342602	0.352551	0.333851	0.343062	0.28179	0.344965	0.359602	0.37303	0.33683	0.326671	0.377214	0.333764	0.389826	0.327381	0.335054	0.388665	0.32171	0.209378	0.330295	0.341073	0.2857	0.0769	0.3235	0.3684	0.2581	0.3158	0.5714	0.1724	0.3571	0.2857	0.2258	0.0588	0.2059	0.2414	0.2174	0.2558	0.3684	0.25	0.1538	0.4118	0.35	0.3913	0.1739	0.3529	0.3913	0.4643	0.2778	0.25	0.4286	0.1	0.2979	0.3182	0.3871	0.2647	0.4167	0.4737	0.3077	0.2692	0.3448	0.4	0.4286	0.1613	0.2333	0.3704	0.4286	0.4444	0.4	0.2778	0.359	0.2222	0.2381	0.2727	0.2143	0.175	0.3077	0.2	0.3333	0.3889	0.2857	0.2222
17	57407239	NA	0.463323	0.469776	0.436873	0.491	0.407981	0.50387	0.466616	0.37765	0.511626	0.43479	0.479442	0.509392	0.445323	0.503852	0.478279	0.549462	0.454135	0.4452	0.404927	0.44622	0.497888	0.432821	0.440452	0.419649	0.378621	0.403475	0.407434	0.440695	0.466771	0.453715	0.588817	0.228108	0.46126	0.668551	0.2778	0.1667	0.3438	0.3529	0.2941	0.3571	0.5833	0.4286	0.4545	0.5	0.3889	0.5294	0.5161	0.36	0.6364	0.3333	0.2609	0.2917	0.5652	0.4091	0.625	0.6818	0.4615	0.375	0.5	0.4545	0.0769	0.3846	0.3636	0.25	0.2083	0.3235	0.2581	0.5238	0.5862	0.4444	0.3125	0.5862	0.3529	0.3448	0.35	0.4	0.4	0.25	0.7	0.5926	0.3333	0.4615	0.625	0.4167	0.4211	0.6667	0.375	0.4483	0.5833	0.4	0.4667	0.0714	0.25	0.5
17	70074270	NA	0.482136	0.598398	0.488884	0.556621	0.481535	0.514306	0.516221	0.537152	0.49786	0.579406	0.463268	0.503405	0.424266	0.471568	0.47094	0.521377	0.464193	0.52062	0.509389	0.400846	0.534133	0.511375	0.504744	0.541053	0.505666	0.502798	0.540076	0.517933	0.517577	0.546314	0.58967	0.340848	0.481065	0.530075	0.4783	0.4737	0.6316	0.45	0.6818	0.3043	0.2857	0.5385	0.5217	0.68	0.625	0.6	0.6364	0.3871	0.5455	0.5306	0.3333	0.5	0.4483	0.5862	0.5556	0.5625	0.6111	0.5263	0.3043	0.7097	0.5	0.5909	0.4706	0.7368	0.5	0.2857	0.5	0.6389	0.4643	0.7576	0.2105	0.7407	0.4545	0.3529	0.6	0.5714	0.44	0.3889	0.5	0.4231	0.4706	0.5455	0.6047	0.6	0.4848	0.5	0.6471	0.4146	0.5	0.6	0.4783	0.6316	0.6087	0.25
17	74361916	0.329107	0.256711	0.291849	0.367929	0.297589	0.307368	0.344569	0.352341	0.406277	0.368319	0.328609	0.438609	0.372326	0.493813	0.452401	0.248812	0.354756	0.32014	0.388335	0.350558	0.277294	0.365251	0.366432	0.253438	0.40994	0.337095	0.284596	0.322118	0.336614	0.336224	0.367352	0.0853321	0.214834	0.338334	0.360363	0.4643	0.2727	0.3704	0.12	0	0.1667	0	0.3429	0.3333	0.5	0.4	0.4545	0.4062	0.2353	0.2174	0.1714	0.3125	0.3333	0.3333	0.4103	0.375	0.2222	0.0476	0.0714	0.1667	0.3636	0.1667	0.4	0.3571	0.25	0.2917	0.1026	0.1667	0.0741	0.3846	0.36	0.2222	0.2903	0.3929	0.1212	0.2581	0.2222	0.3	0.2692	0.3182	0.3143	0.375	0.2941	0.3	0.2727	0.3889	0.0769	0.25	0.3171	0.3158	0.2857	0.25	0.25	0.25	0.4
17	77696489	NA	0.429391	0.49469	0.531272	0.405667	0.424533	0.409525	0.523859	0.606706	0.700573	0.525815	0.582346	0.39717	0.64759	0.543692	0.454589	0.51968	0.573748	0.512104	0.678701	0.486774	0.515594	0.591736	0.529607	0.636665	0.533184	0.383711	0.484617	0.490151	0.452595	0.427377	0.0982898	0.268626	0.37671	0.509607	0.625	0.8889	0.3939	0	0.122	0.2222	0.0476	0.6765	0.3214	0.625	0.4545	0.55	0.8529	0.3103	0.2857	0.7027	0.0476	0.5909	0.7037	0.6875	0.2941	0.25	0.4286	0.4286	0.3333	0.4828	0.5333	0.3333	0.5	0.381	0.1111	0.4412	0.5862	0.5417	0.4615	0.5385	0.3636	0.4167	0.7	0.3158	0.4857	0.32	0.5	0.2857	0.6522	0.4333	0.2353	0.5789	0.5238	0.5263	0.7727	0.4286	0.25	0.5	0.4667	0.4444	0.2632	0.3571	0.68	0.3571
17	80826974	0.488776	0.519586	0.556556	0.513722	0.48809	0.510977	0.544945	0.549405	0.500246	0.660747	0.523564	0.532528	0.508579	0.570803	0.534802	0.535802	0.499038	0.555303	0.570565	0.438555	0.578284	0.564843	0.529485	0.524626	0.531653	0.528078	0.485444	0.55378	0.563302	0.514936	0.563089	0.586736	0.382627	0.52467	0.47376	0.3448	0.0769	0.24	0.3077	0.3684	0.3158	0.3158	0.2895	0.2667	0.1667	0.1667	0.4074	0.2273	0.3529	0.2381	0.4222	0.24	0.2162	0.3182	0.1667	0.3529	0.3684	0.3333	0.2917	0.4	0.3448	0.5	0.1905	0.2857	0.4286	0.3704	0.3143	0.3333	0.2381	0.381	0.3333	0.5789	0.3704	0.3103	0.2903	0.3103	0.2105	0.1765	0.24	0.3636	0.4688	0.5	0.3913	0.4643	0.3636	0.4	0.6364	0	0.2667	0.6364	0.2632	0.1	0.6923	0.2727	0.5
18	55401690	0.381622	0.48531	0.448379	0.458153	0.466079	0.455222	0.528251	0.502282	0.428841	0.608723	0.564875	0.541014	0.492932	0.480992	0.558319	0.484448	0.564416	0.430799	0.510875	0.440103	0.414009	0.496064	0.487236	0.489086	0.404927	0.518491	0.444131	0.53137	0.492679	0.451246	0.525076	0.542433	0.323068	0.453085	0.475489	0.5714	0.3333	0.4333	0.5417	0.5135	0.4138	0.5	0.5	0.3125	0.5789	0.25	0.5217	0.4062	0.4286	0.5588	0.5714	0.375	0.44	0.5652	0.5625	0.4231	0.3214	0.3333	0.5789	0.5455	0.4375	0.5714	0.4091	0.4545	0.125	0.5625		0.4783	0.4571	0.4667	0.3636	0.2105	0.44	0.5	0.3864	0.4103	0.5	0.3448	0.1154	0.4815	0.35	0.5	0.5714	0.3143	0.3125	0.3889	0.4286	0.1818	0.3922	0.4444	0.5714	0.2857	0.1875	0.4091	0.1667
18	75205495	NA	0.784497	0.852468	0.723677	0.805599	0.789209	0.768151	0.798919	0.806353	0.797381	0.736363	0.824496	0.75377	0.774523	0.796052	0.766285	0.843367	0.825053	0.758249	0.869124	0.782388	0.770073	0.840443	0.825279	0.821329	0.696452	0.713388	0.716915	0.747426	0.777599	0.859948	0.749388	0.559348	0.747646	0.850429	0.8214	0.5714	0.7895	0.5385	0.5435	0.8148	0.8182	0.9032	0.8947	0.625	0.7143	0.4444	0.94	0.7632	0.7941	0.7442	0.6552	0.7222	0.64	0.8387	0.85	0.4348	0.8	0.9524	0.7391	0.8214	0.5	0.6875	1	0.9048	0.9091		0.88	0.6452	0.5217	0.6364	0.88	0.75	0.68	0.7241	0.6923	0.5882	0.5	0.425	0.72	0.6923	0.9167	0.8462	0.6047	0.6667	0.85	0.6	0.6923	0.9138	0.85	0.6154	0.65	0.9474	0.9444	0.8125
19	728040	0.50785	0.459947	0.545127	0.706577	0.500439	0.410598	0.498721	0.526884	0.367191	0.698404	0.526503	0.575477	0.459339	0.588952	0.464182	0.625859	0.539619	0.585856	0.557447	0.409203	0.450676	0.588188	0.560491	0.500727	0.417177	0.581671	0.544578	0.448089	0.539865	0.470934	0.719748	0.529324	0.300506	0.506608	0.562869	0.4412	0.8462	0.5909	0.6923	0.3902	0.4074	0.4286	0.4167	0.2	0.4815	0.4	0.3043	0.1951	0.3077	0.2778	0.5926	0.2667	0.5862	0.3103	0.3571	0.2353	0.3478	0.2308	0.3158	0.2143	0.3125	0.3636	0.381	0.1	0.1429	0.4		0.2059	0.68	0.3043	0.3913	0.2222	0.2609	0.1667	0.2791	0.3529	0.5185	0.0588	0.24	0.5	0.3333	0.2778	0.3529	0.2667	0.375	0.5	0.5455	0.4	0.24	0.0714	0.4706	0.375	0.375	0.3043	0.381
19	19629011	0.38682	0.25748	0.253076	0.230464	0.182119	0.230975	0.235301	0.245121	0.222111	0.277827	0.118834	0.197041	0.242816	0.34351	0.274344	0.271966	0.299879	0.287988	0.223279	0.200382	0.260267	0.280986	0.25666	0.239239	0.192135	0.269593	0.246181	0.195268	0.236021	0.233202	0.294105	0.201526	0.107171	0.246123	0.290935	0	0	0	0.0435	0.1316	0.1724	0.2381	0.1034	0	0.2105	0.0667	0.087	0.04	0.3529	0.2727	0.0682	0.1154	0.08	0.0909	0.0909	0.2105	0.12	0.2308	0.1429	0.0714	0.2558	0.0476	0.1429	0.1765	0.0588	0.087		0.1613	0	0.1	0.2	0.05	0.2308	0.2143	0.0667	0.0526	0.1053	0.1	0.0833	0.2143	0.1562	0.1154	0.125	0.0333	0.1364	0.1364	0.125	0.0714	0.1458	0.0588	0.1364	0.0667	0.0833	0	0
19	42133653	0.484807	0.431601	0.388867	0.453689	0.410379	0.414769	0.485047	0.456883	0.379908	0.536478	0.453108	0.491512	0.501787	0.47215	0.444397	0.442121	0.484563	0.520057	0.46833	0.41103	0.416944	0.453036	0.415302	0.431096	0.429073	0.418629	0.405396	0.335736	0.44091	0.469979	0.484808	0.435772	0.278378	0.411608	0.540559	0.4667	0.0833	0.2647	0.0526	0.1429	0.1538	0.4286	0.3784	0.1667	0.2857	0.3333	0.2759	0.234	0.2857	0.2258	0.2	0.1667	0.2581	0.1481	0.25	0.1429	0.2222	0.1364	0.0556	0.1333	0.25	0.3077	0.2	0.0833	0.25	0.12		0.25	0.1111	0.1389	0.5385	0.1333	0.1	0.1915	0.125	0.3243	0.1481	0.2609	0.2821	0.3824	0.3871	0.4211	0.2	0.2553	0.2222	0.2812	0.2143	0.1667	0.3333	0.2308	0.1111	0.2778	0.2857	0.3182	0.0625
19	54416838	0.218138	0.415732	0.539749	0.49293	0.639557	0.473101	0.403582	0.502442	0.391731	0.561584	0.555486	0.45704	0.44146	0.653956	0.482353	0.573629	0.341236	0.61871	0.528869	0.553776	0.539274	0.635999	0.579993	0.509875	0.555454	0.579396	0.54924	0.44852	0.552261	0.579819	0.672723	0.166175	0.357861	0.485536	0.464329	0.5652	0.5	0.4545	0.3333	0.122	0.35	0.25	0.5	0.5385	0.5217	0.4762	0.3571	0.5938	0.2778	0.3529	0.4222	0.0857	0.6	0.4074	0.5556	0.5455	0.3	0.4118	0.375	0.2857	0.4375	0.2105	0.2143	0.3333	0.5	0.3125		0.5152	0.4828	0.5	0.3636	0.3333	0.2593	0.3056	0.1765	0.4706	0.3182	0.4571	0.375	0.7667	0.5745	0.5217	0.5789	0.4688	0.4	0.5	0.7143	0.3846	0.5806	0.2	0.3	0.3182	0.3529	0.2	0.4
2	7420694	NA	0.591464	0.608849	0.613564	0.64	0.60923	0.654469	0.616016	0.651601	0.692321	0.531669	0.608475	0.595285	0.600144	0.631537	0.651351	0.638784	0.518649	0.597278	0.620403	0.541839	0.586761	0.581673	0.591459	0.596584	0.576814	0.638024	0.69893	0.640217	0.618546	0.575713	0.56519	0.430122	0.582536	0.584818	0.5556	0.6429	0.3571	0.5	0.6875	0.4444	0.5862	0.6897	0.7368	0.5417	0.5714	0.5926	0.5405	0.4839	0.7778	0.6327	0.56	0.6341	0.8261	0.8077	0.7391	0.8519	0.5556	0.4615	0.56	0.6579	0.4286	0.6	0.6429	0.6111	0.5455	0.6667	0.6842	0.5806	0.5455	0.6667	0.1765	0.5217	0.5517	0.6429	0.4444	0.6316	0.2857	0.3913	0.75	0.6923	0.3462	0.1818	0.5385	0.625	0.55	0.5385	0.4	0.5769	0.5556	0.875	0.6154	0.6667	0.3571	0.8
2	36355001	0.43948	0.685413	0.626463	0.661215	0.563438	0.661119	0.698449	0.709063	0.655829	0.761117	0.673768	0.74613	0.68619	0.766545	0.668957	0.644462	0.674893	0.752151	0.67847	0.733031	0.635406	0.660355	0.631399	0.741374	0.712576	0.691042	0.702958	0.617013	0.68918	0.669108	0.780107	0.545436	0.481726	0.629716	0.681688	0.697	0.6	0.6	0.2903	0.5625	0.92	0.5556	0.7857	0.5652	0.6129	0.4583	0.25	0.766	0.5294	0.6	0.6	0.3333	0.6571	0.6923	0.7436	0.5417	0.6341	0.6667	0.5417	0.6	0.6061	0.68	0.7727	0.4	0.619	0.5161	0.2558	0.6286	0.4074	0.4783	0.5714	0.44	0.7692	0.5938	0.5778	0.625	0.7586	0.5625	0.6333	0.8	0.68	0.375	0.4737	0.6279	0.7083	0.65	0.6667	0.5238	0.6	0.8125	0.3333	0.55	0.6875	0.4	0.5
2	46299959	0.269864	0.272743	0.294138	0.230223	0.248578	0.195793	0.234789	0.286245	0.224616	0.355058	0.257652	0.337868	0.218965	0.320143	0.26076	0.324302	0.35772	0.346782	0.252387	0.32374	0.28192	0.264006	0.290148	0.307027	0.326208	0.283426	0.25096	0.264951	0.251593	0.227218	0.329368	0.163693	0.136911	0.229754	0.288419	0.1818	0	0.2414	0.1	0	0.2	0	0.1026	0.0714	0.24	0.2222	0.3548	0.2222	0.3125	0.04	0.1429	0.1071	0.1429	0.2174	0.1667	0.2692	0.2581	0.1429	0.0667	0.2353	0.1379	0.1	0.0435	0.05	0.1429	0.2222	0.1351	0.1613	0.069	0.25	0.2647	0.0769	0.1667	0.2105	0.2105	0.25	0.08	0.037	0.2143	0.0833	0.2258	0.1786	0.1176	0.1628	0.1875	0.2632	0.5455	0.1333	0.1395	0.125	0.0909	0.4118	0.1538	0.1538	0.4286
2	74501973	0.650229	0.639563	0.712291	0.690138	0.640011	0.608331	0.624026	0.719177	0.731072	0.862607	0.618431	0.794343	0.625787	0.730933	0.696782	0.660885	0.736673	0.772294	0.683124	0.811427	0.622881	0.653994	0.72062	0.603876	0.728926	0.720954	0.705117	0.712757	0.690071	0.649726	0.837095	0.309195	0.400722	0.507881	0.719996	0.8333	0.619	0.68	0.2083	0.2727	0.4348	0.52	0.6364	0.8889	0.7083	0.8	0.6786	0.7708	0.7222	0.375	0.7941	0.3077	0.6364	0.5517	0.6875	0.6154	0.6154	0.48	0.6	0.6667	0.7879	0.7619	0.4706	0.7391	0.8235	0.7143	0.7059	0.8	0.5938	0.6296	0.6087	0.6667	0.7667	0.7917	0.6452	0.8286	0.7368	0.8077	0.7083	0.7714	0.68	0.6875	0.7647	0.7381	0.7	0.7917	0.7222	0.5	0.72	0.6667	0.8333	0.7059	0.7778	0.6667	0.75
2	104656953	0.83209	0.810135	0.88476	0.85811	0.902665	0.856809	0.86071	0.859231	0.8595	0.850506	0.857528	0.83693	0.832385	0.880137	0.867423	0.870627	0.868941	0.819374	0.867888	0.855908	0.878502	0.870181	0.885239	0.897195	0.825026	0.840936	0.857902	0.755885	0.902514	0.862004	0.873817	0.818129	0.711675	0.835912	0.874569	0.9333	1	1	0.9583	0.9348	0.95	0.95	0.9722	0.8696	0.9375	0.8462	0.8947	0.9464	0.963	0.9	0.9091	0.9524	0.8611	0.8333	0.9143	0.8636	0.9565	0.9545	0.9545	0.8276	0.8667	0.9444	1	1	1	0.9259	0.8276	1	0.88	0.9	0.9231	0.8421	0.9259	0.9487	0.8889	0.8571	0.8696	0.913	0.8	0.9655	0.9412	0.92	0.9444	0.9259	0.95	1	0.6923	1	1	0.9375	0.9524	0.9048	1	0.8235	1
2	113278994	0.887223	0.786942	0.798967	0.844255	0.800649	0.80808	0.816916	0.826959	0.814227	0.897158	0.801258	0.844633	0.848672	0.86379	0.816874	0.803044	0.875763	0.817992	0.815635	0.872341	0.80043	0.800604	0.838047	0.762371	0.855776	0.814906	0.793199	0.88053	0.821818	0.814126	0.867905	0.588955	0.670565	0.774911	0.750341	0.9355	1	1	0.7619	0.8	0.9524	0.9259	0.9778	1	1	0.9167	0.9565	1	0.8333	0.8571	0.9706	0.913	0.9355	0.8571	1	0.7308	0.9459	0.9667	0.8636	0.8	0.9688	0.8333	0.8947	0.9091	1	0.9189	0.9643	0.9375	0.9333	1	0.9615	1	0.8889	0.9	0.9189	0.9655	0.8	0.8125	0.9167	0.9615	1	1	1	0.9524	0.8333	0.9545	1	0.9286	0.8889	0.8667	0.9375	0.9375	1	0.8519	1
2	143026677	0.343892	0.375105	0.390687	0.40843	0.379128	0.386385	0.360303	0.383274	0.347486	0.385401	0.452788	0.493284	0.469644	0.529058	0.419752	0.437378	0.380629	0.399998	0.425676	0.420683	0.465966	0.550269	0.486342	0.50919	0.415552	0.477881	0.421981	0.440903	0.434722	0.437747	0.439502	0.26232	0.271471	0.444684	0.344882	0.5	0.3333	0.3929	0.0714	0.2667	0.1818	0.5833	0.3043	0.3333	0.1053	0.7778	0.5455	0.4	0.1667	0.375	0.3684	0.4211	0.4583	0.2083	0.4545	0.6667	0.6071	0.3125	0.3478	0.4211	0.2222	0.25	0.4167	0.8571	0.4	0.1429	0.5	0.1935	0.2692	0.25	0.3684	0.1905	0.3077	0.2692	0.1	0.2963	0.2667	0.1304	0.4545	0.5833	0.36	0.5714	0.4545	0.6154	0.5909	0.5	0.2	0.4545	0.2059	0.125	0.3	0.25	0.3636	0.25	0.3333
2	171794212	0.242192	0.334171	0.305818	0.320049	0.269157	0.298507	0.311563	0.324427	0.269949	0.314345	0.265381	0.324249	0.358518	0.384516	0.338601	0.337531	0.418259	0.334777	0.326589	0.260171	0.298234	0.318781	0.33934	0.31699	0.256804	0.33661	0.337641	0.373381	0.318514	0.297197	0.400349	0.378394	0.18	0.309025	0.393206	0.4118	0.5	0.2059	0.3462	0.5385	0.2857	0.4167	0.2812	0.1739	0.5357	0.2083	0.4348	0.2286	0.35	0.4783	0.2059	0.4348	0.3478	0.2917	0.3182	0.4737	0.5263	0.2857	0.2	0.08	0.2955	0.2917	0.2727	0.2308	0.1905	0.2667	0.1667	0.2903	0.2609	0.3103	0.1667	0.2727	0.4286	0.3421	0.2647	0.2917	0.4286	0.1154	0.375	0.3846	0.381	0.2941	0.08	0.2286	0.6316	0.4091	0.2727	0.2727	0.2619	0.2	0.2	0.4091	0.3889	0.4286	0.3125
2	215434822	NA	0.778764	0.756046	0.809118	0.707549	0.72805	0.749922	0.810376	0.675852	0.819712	0.838518	0.837943	0.779649	0.795831	0.820582	0.738863	0.835054	0.772751	0.810439	0.858771	0.738586	0.746119	0.74855	0.833542	0.828858	0.757628	0.788501	0.80111	0.776084	0.775073	0.840086	0.597006	0.577179	0.728582	0.804244	0.6897	0.9444	0.875	0.4	0.5714	0.6875	0.7368	0.7778	0.95	0.625	0.875	0.7895	0.9574	0.6774	0.8667	0.84	0.4516	0.9231	0.6538	0.8571	0.75	0.8462	0.8421	0.8182	0.7647	0.6905	0.8235	0.625	1	0.9375	0.7308	0.9032	0.9231	0.84	0.9394	0.9524	0.8095	0.9259	0.5556	0.825	0.8	0.8333	0.931	0.8889	0.9231	0.8966	0.7222	0.875	0.5806	0.8125	0.7222	1	0.7857	0.85	0.8824	0.6429	0.6111	0.9048	0.75	0.8333
20	37520055	NA	0.698408	0.723066	0.697076	0.674035	0.700309	0.763235	0.74847	0.601678	0.833594	0.801188	0.649031	0.694519	0.743311	0.772608	0.719068	0.797764	0.782659	0.743501	0.723059	0.697355	0.72394	0.721344	0.729059	0.701668	0.666451	0.716875	0.653999	0.739698	0.747999	0.797666	0.714165	0.560864	0.733181	0.734506	0.7241	0.7143	0.7143	0.6923	0.7391	0.7857	0.7692	0.875	0.6923	0.8235	0.5926	0.6786	0.84	0.6829	0.8	0.7273	0.7407	0.7436	0.8148	0.7027	0.6786	0.7714	0.7619	0.75	0.7143	0.7826	0.7917	0.8077	0.6429	0.65	0.8125		0.84	0.697	0.6786	0.7692	0.7778	0.7879	0.6538	0.7188	0.8421	0.6111	0.6667	0.7273	0.7692	0.6389	0.7619	0.7692	0.675	0.619	0.6923	0.7143	0.8182	0.7353	0.6923	0.8462	0.7143	0.85	0.7407	0.875
20	57672246	0.149693	0.247777	0.330503	0.275465	0.293676	0.247805	0.221126	0.256769	0.185833	0.240586	0.251071	0.274215	0.28675	0.431501	0.323912	0.264892	0.216532	0.182718	0.298386	0.23645	0.246589	0.333357	0.337479	0.292377	0.210472	0.38878	0.339517	0.346337	0.308314	0.241578	0.322057	0.181995	0.127888	0.26868	0.243385	0.4667	0.2308	0.3333	0.12	0.3611	0.1765	0.25	0.2683	0.087	0.3077	0.1538	0.125	0.1842	0.0952	0.0667	0.1818	0.1154	0.1667	0.1053	0.3077	0.2632	0.1333	0.3333	0.0952	0.0833	0.303	0.25	0.2353	0.1111	0.08	0.2308		0.25	0.2692	0.1818	0.2083	0.1176	0.32	0.2258	0.175	0.3214	0.2857	0	0.3333	0.2727	0.2069	0.32	0.25	0.0909	0.1304	0.2917	0.3333	0.3	0.2222	0.0909	0.0769	0.1875	0.0667	0.1429	0.3636
3	15269762	0.173541	0.259753	0.305042	0.260417	0.227378	0.278721	0.230879	0.241523	0.244485	0.264636	0.231812	0.264506	0.279958	0.319408	0.296665	0.227937	0.235341	0.235428	0.291013	0.250577	0.293454	0.273486	0.238687	0.254049	0.204969	0.224705	0.22637	0.207869	0.273078	0.269354	0.234292	0.279713	0.101908	0.251592	0.269678	0.0606	0.1765	0.0588	0.04	0.087	0.0909	0.1923	0.2069	0.087	0.2903	0.04	0.0714	0	0.1282	0.0667	0.037	0.1304	0	0.0833	0.0667	0.0769	0.05	0	0.0588	0.0333	0.0385	0	0.1667	0.1667	0.0385	0.04	0	0.1111	0.12	0.1053	0.2222	0.2857	0.0769	0.1154	0.0488	0.0333	0.1538	0.0476	0.0952	0.2424	0	0.0952	0.1739	0.05	0.0526	0.0417	0.3	0.0667	0.0968	0.1818	0.0909	0.1304	0.125	0.0526	0.1818
3	23202134	0.651112	0.729921	0.729489	0.752131	0.689869	0.724341	0.781552	0.777625	0.770077	0.810894	0.734271	0.792489	0.779476	0.79938	0.75837	0.749197	0.76737	0.786157	0.773986	0.798458	0.729702	0.747322	0.742123	0.745088	0.77135	0.755924	0.745026	0.719984	0.745087	0.747673	0.776402	0.532803	0.613043	0.710942	0.766263	0.8333	0.9286	0.8571	0.4762	0.4146	0.75	0.2941	0.75	0.9	0.95	0.7273	0.8788	0.8333	0.7576	0.5714	0.8431	0.5938	0.6667	0.9524	0.6383	0.8438	0.9259	0.6667	0.8261	0.6957	0.85	0.6111	0.8462	1	0.7407	0.6452	0.6939	0.7674	0.75	0.95	0.6296	0.7941	0.7241	0.6579	0.7097	0.9	0.6522	0.625	0.7241	0.75	0.7105	0.6333	0.6667	0.7941	0.6667	0.8261	0.6923	0.8	0.7674	0.7273	0.6471	0.5625	0.7692	0.8462	0.7647
3	129059856	0.677607	0.601436	0.746955	0.721972	0.739713	0.674635	0.686091	0.68104	0.713727	0.757227	0.734034	0.707237	0.659732	0.702104	0.656724	0.617176	0.601588	0.70664	0.703625	0.713455	0.664267	0.682095	0.693874	0.676605	0.639101	0.659783	0.709286	0.659317	0.722405	0.664408	0.703338	0.664321	0.501279	0.677807	0.619468	0.6316	1	0.8095	0.6818	0.7429	0.7391	0.7143	0.7742	0.8571	0.8182	0.8235	0.6875	0.7879	0.697	0.625	0.6571	0.6667	0.6154	0.75	0.8889	0.6667	0.6	0.7368	0.5556	0.8	0.4737	0.5385	0.6667	0.6667	0.6667	0.5	0.6	0.7895	0.6364	0.5909	0.5	0.45	0.4828	0.72	0.5909	0.6389	0.5789	0.5263	0.5	0.8889	0.5556	0.7368	0.6667	0.6176	0.4167	0.7778	0.6667	0.8571	0.5946	0.6154	0.4706	0.6111	0.7647	0.625	0.7273
3	156750919	0.891647	0.732063	0.741808	0.759189	0.711947	0.759089	0.777518	0.777625	0.814465	0.842793	0.763609	0.802938	0.750572	0.749564	0.77673	0.665644	0.76629	0.771784	0.777289	0.803212	0.719972	0.766415	0.774304	0.745828	0.762329	0.759384	0.780902	0.796216	0.771307	0.765608	0.802359	0.691373	0.60224	0.743104	0.730536	0.75	0.7692	0.8621	0.6667	0.7586	0.6333	0.375	0.8	0.8333	1	0.8095	0.6538	0.8125	0.6667	0.7895	0.7083	0.8182	0.75	0.8636	0.8333	0.7895	0.85	0.7037	0.6923	0.8125	0.7727	0.75	0.5714	0.6111	0.8333	0.8276	0.7647	0.7931	0.9259	0.5455	0.75	0.7273	0.8	0.871	0.6765	0.75	0.7727	0.5909	0.8571	0.7692	0.7667	0.7619	0.6471	0.641	0.8824	0.6923	0.6667	0.7619	0.6735	0.8	0.7368	0.8667	0.619	0.6667	0.75
3	196187146	0.381228	0.263365	0.30798	0.267061	0.250777	0.225478	0.269472	0.280936	0.218939	0.288788	0.265913	0.283045	0.266784	0.315425	0.29853	0.277025	0.258557	0.284943	0.3036	0.232137	0.289911	0.323382	0.299746	0.264444	0.248519	0.203132	0.281156	0.225083	0.290508	0.297856	0.252502	0.226666	0.143951	0.272398	0.272496	0.2174	0.3636	0.3333	0.0968	0.1429	0.12	0.3077	0.4815	0.3	0.3043	0.1905	0.2143	0.3939	0.2941	0.3548	0.3	0.125	0.0667	0.16	0.2333	0.25	0.1739	0.3529	0.5	0.1818	0.3333	0.5333	0.4	0.4167	0.2727	0.1818	0.2424	0.0526	0.2381	0.4762	0.3684	0.1154	0.0741	0.1875	0.32	0.4	0.2963	0.4211	0.3	0.2727	0.2667	0.2632	0.3333	0.3	0.2727	0.3125	0.1111	0.1818	0.1892	0	0.4286	0.1333	0.2857	0.0952	0.3571
4	54657066	0.596264	0.460958	0.335239	0.39816	0.270348	0.500792	0.480539	0.469234	0.499226	0.607959	0.4217	0.529136	0.434141	0.530525	0.510264	0.363113	0.526384	0.466006	0.418406	0.506891	0.421293	0.436908	0.410519	0.484854	0.39214	0.502353	0.433125	0.202628	0.456571	0.448013	0.507748	0.291508	0.249993	0.455977	0.386936	0.28	0.3333	0.2632	0.1429	0.1389	0.3478	0.2857	0.3	0.3636	0.5263	0.3	0.4091	0.4595	0.1786	0.4	0.3333	0.3684	0.2609	0.3333	0.3333	0.2273	0.4348	0.1579	0.3889	0.1667	0.3846	0.6842	0.2632	0.3333	0.3529	0.3704	0.4324	0.2581	0.4	0.2963	0.2353	0.32	0.1765	0.4211	0.5294	0.5	0.4211	0.4	0.2222	0.5238	0.1613	0.5	0.3529	0.5455	0.3103	0.5	0.2857	0.125	0.25	0.1667	0.1667	0.3684	0.6154	0.3529	0.3
4	153223648	0.470885	0.527003	0.438002	0.463244	0.386584	0.459967	0.493283	0.47992	0.472629	0.565284	0.442481	0.563246	0.538297	0.595078	0.521886	0.53793	0.587268	0.522107	0.482905	0.490726	0.452167	0.435109	0.480367	0.430392	0.452504	0.456129	0.48165	0.425212	0.457876	0.462215	0.522023	0.305154	0.28978	0.447253	0.512398	0.5	0.5714	0.4167	0.2727	0.3438	0.4286	0.1538	0.4815	0.3333	0.6316	0.2105	0.3846	0.5	0.36	0.5	0.2	0.3929	0.5517	0.5833	0.3171	0.1818	0.3478	0.3913	0.1538	0.4286	0.4194	0.2667	0.1176	0.3333	0.2308	0.3226	0.2703	0.28	0.3846	0.3333	0.4211	0	0.4412	0.2258	0.2667	0.32	0.4545	0.4231	0.125	0.4483	0.2143	0.375	0.4	0.2667	0.3182	0.4091	0.1818	0.1429	0.2222	0.1667	0.5	0.3636	0.1765	0.1667	0.4
4	173500892	0.608103	0.512055	0.45595	0.492536	0.404635	0.487712	0.464004	0.506897	0.4474	0.523975	0.487671	0.533077	0.462386	0.603351	0.53215	0.495284	0.525756	0.548716	0.540055	0.464823	0.485061	0.515934	0.522411	0.546953	0.52344	0.527915	0.479975	0.506378	0.526691	0.516542	0.527908	0.38938	0.359026	0.480149	0.534007	0.4815	0.25	0.6667	0.375	0.0968	0.1111	0.2917	0.5455	0.2222	0.3871	0.6154	0.2353	0.2917	0.303	0.4375	0.2667	0.1538	0.2381	0.2857	0.3548	0.4643	0.3636	0.625	0.0667	0.3889	0.28	0.3	0.2778	0.2727	0.3529	0.2778	0.2121	0.4667	0.3158	0.3478	0.1364	0.35	0.3571	0.225	0.25	0.3	0.2778	0.25	0.5238	0.5	0.3684	0.3889	0.3913	0.3448	0.2667	0.35	0.4	0.25	0.1667	0.3125	0.2667	0.3158	0.3333	0.125	0.4545
4	182807043	0.633317	0.410556	0.372292	0.523926	0.362672	0.420261	0.452525	0.468484	0.420314	0.533293	0.539524	0.543554	0.453815	0.597101	0.453264	0.527683	0.520313	0.466585	0.436004	0.410412	0.464233	0.441564	0.496009	0.396689	0.400597	0.602307	0.40072	0.447001	0.440203	0.524797	0.473736	0.205155	0.292049	0.481666	0.533754	0.52	0.7778	0.2	0.1053	0.0968	0.4286	0.2381	0.6	0.4706	0.3125	0	0.56	0.5	0.3636	0.5333	0.3143	0.3182	0.5217	0.4074	0.5926	0.4	0.3667	0.3846	0.375	0.4	0.3226	0.381	0.5556	0.1429	0.4118	0.5862	0.2683	0.3929	0.2857	0.15	0.4737	0.2381	0.381	0.3824	0.4722	0.2963	0.6154	0.2632	0.4324	0.561	0.3571	0.7273	0.3158	0.625	0.3333	0.5	0.5714	0.125	0.26	0.375	0.2222	0.2857	0.5	0.1875	0.6667
5	14581295	0.693338	0.530161	0.50104	0.510686	0.500954	0.529857	0.538319	0.555214	0.483326	0.622691	0.490029	0.577701	0.515276	0.597363	0.522501	0.549002	0.604585	0.594866	0.524845	0.538566	0.517996	0.528821	0.545038	0.525077	0.536413	0.544631	0.511104	0.452503	0.545353	0.527195	0.558873	0.382349	0.393879	0.510846	0.548161	0.5	0.4667	0.5417	0.3	0.2903	0.5769	0.5	0.5357	0.4375	0.4545	0.3182	0.7391	0.4324	0.375	0.625	0.4737	0.4231	0.5143	0.5385	0.6522	0.2083	0.4231	0.4118	0.6429	0.8	0.4643	0.4167	0.3333	0.5	0.4545	0.3636	0.5714	0.4815	0.5556	0.3824	0.4545	0.4091	0.3182	0.44	0.4286	0.3077	0.3333	0.3636	0.2857	0.5789	0.4583	0.5385	0.5625	0.6	0.7059	0.55	0.3077	0.3889	0.3333	0.1111	0.3333	0.2609	0.4762	0.48	0.5
5	75054389	0.485444	0.470044	0.374427	0.471951	0.281133	0.56726	0.618261	0.532441	0.658853	0.655971	0.535636	0.668518	0.570871	0.666961	0.568657	0.438165	0.62861	0.62972	0.486426	0.585142	0.426083	0.480645	0.585479	0.487859	0.542671	0.66836	0.445256	0.313542	0.51052	0.506983	0.546674	0.268096	0.24968	0.559979	0.517096	0.4483	0.3571	0.5758	0.1905	0.1429	0.32	0.1481	0.5	0.3846	0.625	0.5	0.52	0.5	0.1923	0.2308	0.3864	0.3636	0.4348	0.5357	0.3871	0.2222	0.619	0.2	0.4	0.25	0.4848	0.5	0.2143	0.2857	0.4091	0.2424	0.4583	0.3636	0.2143	0.3182	0.3889	0.2778	0.3704	0.2439	0.7742	0.5556	0.25	0.32	0.32	0.56	0.4194	0.4074	0.6	0.4545	0.4483	0.5263	0.3333	0.5385	0.1842	0.3636	0.4375	0.4375	0.25	0.15	0.4286
5	113237623	0.382406	0.623969	0.660235	0.658061	0.542086	0.670953	0.663497	0.647825	0.75921	0.679855	0.652589	0.716693	0.648918	0.670242	0.653394	0.688665	0.623787	0.597589	0.620537	0.646206	0.591296	0.641545	0.629764	0.618957	0.659537	0.751774	0.623181	0.710443	0.718086	0.611781	0.726223	0.604638	0.483494	0.618352	0.675312	0.4	0.5385	0.4643	0.5769	0.5714	0.4444	0.6154	0.6786	0.6667	0.68	0.2941	0.4444	0.3448	0.5161	0.5	0.4412	0.5517	0.7727	0.6	0.7917	0.5263	0.5357	0.375	0.3333	0.1875	0.5	0.4737	0.5625	0.75	0.64	0.4615	0.5517	0.3333	0.5	0.7188	0.5556	0.4737	0.48	0.6176	0.5745	0.4375	0.4	0.4286	0.3333	0.7308	0.65	0.25	0.5	0.575	0.5789	0.5	0.7143	0.375	0.4474	0.7143	0.4	0.4762	0.3333	0.5333	0.3333
5	139387705	0.541537	0.398716	0.444732	0.453278	0.457284	0.435397	0.405351	0.424877	0.368665	0.430507	0.455806	0.394285	0.404404	0.522121	0.468491	0.444599	0.396921	0.405224	0.418066	0.38614	0.464394	0.492287	0.478308	0.467862	0.412803	0.457422	0.415601	0.48713	0.473339	0.476031	0.485652	0.389648	0.274656	0.448472	0.362749	0.4167	0.5	0.5	0.2632	0.3939	0.35	0.4286	0.5	0.5625	0.3889	0.2	0.2105	0.4	0.36	0.3462	0.3548	0.1875	0.3077	0.1481	0.48	0.4211	0.25	0.5333	0.3	0.2	0.2632	0.2609	0.2667	0.1538	0.2308	0.3913	0.0333	0.3684	0.4583	0.4167	0.4	0.2353	0.4	0.3333	0.2	0.1071	0.4167	0.375	0.2857	0.5385	0.2143	0.3333	0.5	0.3125	0.4	0.4211	0.2857	0.375	0.1875	0.2727	0.2857	0.5714	0.2857	0.2917	0.3333
6	1617142	0.358871	0.381304	0.401068	0.440428	0.398731	0.375637	0.373161	0.400342	0.350348	0.4561	0.357402	0.450293	0.36473	0.512319	0.414604	0.420755	0.436335	0.371037	0.386295	0.475158	0.35264	0.395299	0.469112	0.353337	0.401452	0.360802	0.413315	0.57886	0.428802	0.37791	0.507707	0.18478	0.253133	0.367918	0.387151	0.5882	0.2727	0.3636	0.2857	0.05	0.4545	0.2632	0.3	0.5455	0.6111	0	0.4	0.3478	0.4615	0.2778	0.3793	0.2105	0.4091	0.4643	0.7391	0.3333	0.5217	0.5294	0.2308	0.2143	0.25	0.3182	0.3571	0.5	0.3333	0.36	0.3333	0.2083	0.2667	0.4	0.3462	0.4118	0.3125	0.2759	0.4348	0.3333	0.3571	0.2778	0.4706	0.7222	0.4091	0.4167	0.6154	0.3235	0.2857	0.4444	0.7143	0.3	0.4286	0.4667	0	0.3846	0.1111	0.4091	0.2
6	5025930	0.650393	0.474573	0.453188	0.468543	0.474371	0.452414	0.467753	0.491686	0.457774	0.511496	0.454771	0.493862	0.440536	0.511807	0.52069	0.4599	0.483677	0.471941	0.482773	0.466521	0.454856	0.498093	0.500349	0.492281	0.369468	0.47594	0.450811	0.395666	0.4708	0.467645	0.52858	0.37064	0.331102	0.477143	0.518804	0.4211	0.4286	0.5185	0.2381	0.3043	0.4348	0.3182	0.52	0.5	0.5652	0.5	0.4545	0.5	0.4828	0.5	0.3784	0.4	0.25	0.5	0.4	0.5909	0.4688	0.625	0.5333	0.5	0.5588	0.6818	0.2778	0.1538	0.4286	0.4483	0.2647	0.6	0.2963	0.48	0.3158	0.55	0.4167	0.5312	0.4737	0.5946	0.4091	0.3636	0.4516	0.3889	0.3636	0.6667	0.25	0.4839	0.4211	0.4667	0.6429	0.5556	0.375	0.6316	0.4	0.5714	0.2857	0.16	0.4
6	10398813	0.760892	0.535255	0.654426	0.669084	0.574748	0.671742	0.565013	0.653458	0.597033	0.682632	0.666474	0.670197	0.71579	0.780127	0.653273	0.633829	0.69828	0.634536	0.707317	0.731877	0.641364	0.614388	0.646142	0.624305	0.7065	0.643916	0.673553	0.739379	0.681984	0.684343	0.674501	0.371788	0.453007	0.579041	0.63393	0.8621	0.6	0.68	0.2941	0.3125	0.5652	0.4783	0.6667	0.7037	0.6842	0.7333	0.4828	0.766	0.5429	0.5	0.65	0.52	0.5	0.8	0.7917	0.8261	0.7143	0.5789	0.6429	0.7391	0.6207	0.4167	0.7586	0.7333	0.5294	0.6571	0.4348	0.5278	0.5263	0.6	0.5	0.3889	0.5556	0.6905	0.4783	0.5484	0.2727	0.5909	0.4783	0.8276	0.6765	0.7895	0.6818	0.7	0.4545	0.6111	0.5714	0.5833	0.5517	0.6364	0.7778	0.7083	0.6667	0.7692	0.3333
6	30744903	0.786856	0.652343	0.490924	0.566013	0.439148	0.548456	0.667264	0.642354	0.622292	0.756946	0.588174	0.640592	0.565615	0.636745	0.639428	0.508577	0.693292	0.691909	0.586297	0.630887	0.570936	0.581607	0.596685	0.599577	0.567998	0.564563	0.530367	0.396468	0.61319	0.594698	0.57596	0.536809	0.406349	0.587955	0.67813	0.6	0.6	0.64	0.36	0.6087	0.7188	0.6	0.8065	0.6364	0.8519	0.4	0.6667	0.8261	0.8333	0.8333	0.7917	0.6061	0.6774	0.7027	0.8235	0.6071	0.8	0.6087	0.6923	0.6364	0.7647	0.48	0.6364	0.75	0.7727	0.7429	0.6818	0.5455	0.6667	0.65	0.7037	0.75	0.6316	0.6471	0.6071	0.6765	0.7083	0.6786	0.6071	0.8571	0.5556	0.6538	0.6154	0.6579	0.7931	0.9259	0.9231	0.6	0.6226	0.625	0.8	0.625	0.5556	0.5769	0.3
6	52307175	0.851057	0.646596	0.584656	0.656678	0.661813	0.590151	0.724505	0.709402	0.668362	0.897922	0.5385	0.564323	0.626614	0.675482	0.567177	0.497644	0.636091	0.692128	0.723381	0.740826	0.574674	0.557711	0.645309	0.577117	0.607862	0.54924	0.526859	0.297317	0.561146	0.602165	0.697842	0.546485	0.325465	0.563726	0.617166	0.8667	0.6842	0.6071	0.1579	0.2308	0.5789	0.4643	0.4839	0.5333	0.4815	0.8333	0.44	0.7949	0.4375	0.3913	0.4634	0.3448	0.6897	0.5333	0.5185	0.3478	0.4375	0.6	0.4762	0.3333	0.7391	0.4286	0.5294	0.3333	0.65	0.5556	0.4286	0.65	0.5455	0.6207	0.6452	0.5556	0.4333	0.5676	0.5517	0.5714	0.6667	0.6111	0.4516	0.6154	0.5152	0.6364	0.4167	0.5429	0.5556	0.8125	0.5714	0.4167	0.2857	0.3529	0.6429	0.6154	0.375	0.6364	0.625
6	107847996	NA	0.354123	0.381515	0.367758	0.355981	0.358015	0.361957	0.402794	0.348761	0.537088	0.372534	0.579071	0.354027	0.594054	0.410378	0.447421	0.470249	0.469299	0.385854	0.418142	0.394688	0.429935	0.457285	0.421733	0.452569	0.333074	0.377603	0.355835	0.39448	0.334401	0.409965	0.166959	0.211283	0.365732	0.448767	0.4211	0.5	0.4286	0.3158	0.1429	0.2778	0.1538	0.3929	0.5833	0.1818	0.1333	0.4	0.3684	0.2	0.2941	0.234	0.1429	0.3333	0.3478	0.4348	0.3684	0.1538	0.2105	0.3529	0.375	0.2692	0.1	0.2593	0.375	0.2105	0.2069	0.2821	0.3636	0.125	0.1818	0.0769	0.24	0.36	0.24	0.1538	0.4138	0.0714	0.1852	0.2917	0.52	0.5294	0.5263	0.35	0.2222	0.1667	0.4667	0	0.1538	0.2273	0.1875	0	0.3462	0.0833	0.25	0.5
6	112254807	0.651984	0.714389	0.735494	0.799923	0.747906	0.750752	0.771424	0.736651	0.659023	0.827067	0.744983	0.785994	0.817304	0.856749	0.78729	0.749458	0.784901	0.665121	0.769012	0.770214	0.740726	0.742308	0.753221	0.727918	0.743351	0.753274	0.749127	0.761869	0.761586	0.788649	0.779745	0.535456	0.545055	0.721921	0.77144	0.4167	0.7273	0.5	0.25	0.3333	0.6111	0.375	0.5714	0.7647	0.7647	0.6667	0.4167	0.6364	0.75	0.625	0.5926	0.7778	0.6957	0.8125	0.4615	0.6522	0.64	0.7059	0.625	0.5769	0.65	0.5417	0.6667	0.1111	0.5789	0.5652	0.6364	0.6316	0.5667	0.5	0.6875	0.6842	0.8571	0.5	0.5455	0.381	0.7059	0.5217	0.7917	0.6	0.5	0.4706	0.5833	0.48	0.7	0.625	0.9	0.6667	0.5854	0.5	0.4615	0.3125	0.7	0.7308	0.6667
6	136551185	NA	0.334028	0.366126	0.309965	0.285556	0.35382	0.365109	0.356733	0.288141	0.411325	0.278523	0.380117	0.393542	0.423257	0.268075	0.478466	0.371188	0.35078	0.384897	0.322859	0.331547	0.31018	0.375664	0.329172	0.357261	0.325284	0.371222	0.331176	0.456623	0.347922	0.407941	0.323288	0.19159	0.317195	0.349055	0.2308	0.3846	0.2812	0.2692	0.1818	0.2273	0.0625	0.2222	0.1667	0.5	0.087	0.28	0.1471	0.2708	0.25	0.24	0.1852	0.1379	0.2	0.4828	0.3889	0.2188	0.0625	0.1176	0.1739	0.2258	0.0625	0.3043	0.4	0	0.0833	0.1429	0.1935	0.3333	0.3462	0.2105	0.1818	0.2414	0.3143	0.2903	0.1111	0.3529	0.1667	0.381	0.2308	0.1667	0.25	0.125	0.2069	0.2222	0.3478	0.5333	0.2222	0.25	0.1538	0.0909	0.1875	0.0556	0.2941	0.15
7	21170106	0.847997	0.652976	0.662795	0.681905	0.572543	0.652498	0.698379	0.725856	0.631453	0.797808	0.734344	0.800436	0.69916	0.754395	0.711544	0.669902	0.755957	0.727633	0.726875	0.804942	0.626565	0.73928	0.745726	0.651332	0.789084	0.6933	0.661965	0.74917	0.717389	0.633119	0.763328	0.341676	0.47631	0.645157	0.67872	0.9545	0.6364	0.8125	0.2174	0.2821	0.6667	0.2941	0.6786	1	0.6667	0.5833	0.85	0.8974	0.7273	0.2917	0.8868	0.44	0.9697	0.8667	0.96	0.8846	0.7273	0.85	0.68	0.75	0.7273	0.6316	0.8889	0.8333	0.8125	0.6842	0.7	0.8148	0.6154	0.8276	0.7308	0.9048	0.92	0.7429	0.7647	0.8788	0.6957	0.8485	0.8571	0.9286	0.8824	0.7143	0.9474	0.7632	0.913	0.913	0.8889	0.8235	0.8182	0.7778	0.5652	0.8065	0.64	0.8824	0.8182
7	36156177	0.454931	0.418639	0.405795	0.427239	0.441305	0.417725	0.436648	0.430819	0.343074	0.533709	0.364653	0.456793	0.427221	0.464807	0.43122	0.449741	0.487335	0.463797	0.429592	0.384768	0.425273	0.441639	0.416762	0.394645	0.402399	0.4668	0.422575	0.459067	0.418143	0.396549	0.560012	0.488832	0.260669	0.401833	0.49856	0.5333	0.4545	0.4	0.3043	0.5946	0.1111	0.4118	0.3611	0.3846	0.3636	0.4444	0.2381	0.1333	0.4242	0.4815	0.4419	0.32	0.2581	0.3448	0.4062	0.5333	0.3448	0.2222	0.4783	0.1	0.2857	0.2667	0.3333	0.1818	0.1667	0.0588	0.3333	0.4167	0.2857	0.4286	0.3333	0.2759	0.1818	0.3143	0.15	0.3226	0.3636	0.1	0.303	0.4286	0.5862	0.55	0.4737	0.5	0.4	0.4706	0.375	0.375	0.1892	0.2222	0.1429	0.3846	0	0.2143	0.0769
7	73424341	0.412279	0.249598	0.262768	0.268049	0.26383	0.224777	0.221534	0.286251	0.253077	0.331648	0.270326	0.328508	0.232485	0.418523	0.303948	0.27812	0.300748	0.325672	0.317015	0.285537	0.271752	0.337399	0.336372	0.230185	0.277103	0.311146	0.230219	0.296576	0.281682	0.305401	0.303978	0.084725	0.15711	0.260384	0.269523	0.16	0.0833	0.1905	0	0.025	0.0526	0.1333	0.2821	0	0.24	0.2083	0.3043	0.1667	0.0625	0.2414	0.0976	0.0968	0.1667	0.1304	0.1364	0.24	0	0.12	0.0667	0.125	0.3333	0.1111	0.0769	0	0.0769	0.1071	0.1562	0.1143	0.2632	0.1	0.2273	0.2	0.1667	0.2143	0.1622	0.2286	0.1481	0.25	0.1905	0.3103	0.25	0.0556	0.2	0.2353	0.12	0.1304	0.2727	0.1579	0.2308	0.087	0.0667	0.1	0.2143	0.0667	0.1667
7	142715243	NA	0.435188	0.417774	0.457936	0.409842	0.434116	0.464292	0.444151	0.354751	0.484886	0.431918	0.4424	0.478657	0.480083	0.488608	0.481654	0.465994	0.424542	0.477408	0.40823	0.457373	0.462849	0.440364	0.411087	0.404216	0.467736	0.447282	0.423473	0.501528	0.453027	0.517836	0.488166	0.298946	0.429203	0.42858	0.25	0.3333	0.1304	0.3571	0.25	0.4737	0.3	0.5	0.125	0.2857	0.1429	0.0909	0.375	0.3333	0.3333	0.2727	0.3125	0.3333	0.1538	0.2778	0.4667	0.1	0.1	0	0.3636	0.4118	0.375	0.5	0	0.125	0.3333	0.1739	0.2632	0.3846	0.5	0.3	0.3	0.3571	0.3182	0.1875	0.2222	0.4167	0.4118	0.1429	0.2857	0	0.0769	0.4444	0.1667	0.3333	0.6667	0.1667	0	0.3077	0.1429	0.4286	0.2222	0.375	0.1111	0.3333
7	149423531	0.666656	0.55241	0.545899	0.568466	0.570119	0.593982	0.535448	0.637658	0.587389	0.72894	0.543385	0.833983	0.52628	0.818659	0.569395	0.545827	0.661913	0.679589	0.67033	0.507432	0.579754	0.745196	0.606759	0.557755	0.549787	0.515155	0.525394	0.462088	0.66638	0.638962	0.65025	0.177009	0.382396	0.532293	0.640069	0.871	0.7	0.7442	0.0541	0.0303	0.7647	0.2	0.3846	0.5909	0.5385	0.4444	0.4167	0.4762	0.2692	0.5238	0.4222	0.3667	0.3929	0.4783	0.5405	0.7037	0.5556	0.2353	0.6842	0.8095	0.6571	0.75	0.9	0.5833	0.4667	0.6	0.5484	0.6667	0.5385	0.7917	0.6111	0.3913	0.68	0.5806	0.525	0.5769	0.5833	0.4444	0.2571	0.8182	0.2308	0.32	0.4615	0.6571	0.8095	0.72	0.5714	0.5556	0.4375	0.3	0.35	0.6667	0.4211	0.5	0.375
8	19602161	NA	0.213424	0.148311	0.185533	0.169003	0.188112	0.233789	0.226135	0.156541	0.227372	0.144711	0.397614	0.143068	0.309867	0.268785	0.218364	0.265686	0.168551	0.230928	0.234532	0.234005	0.291133	0.296078	0.220704	0.246027	0.211252	0.173988	0.112583	0.202164	0.266125	0.197018	0.197845	0.0584827	0.209154	0.248612	0.2	0	0.1714	0.2105	0.2143	0.3889	0.28	0.1667	0.1905	0.4615	0.25	0.15	0.3333	0.1	0.3182	0.2766	0.2	0.0909	0.1739	0.2941	0.2632	0.1667	0.2143	0.1429	0.2917	0.2286	0	0.125	0.2143	0.2632	0.129	0.1389	0.1875	0.1429	0.2222	0.1579	0.2	0.1923	0.24	0.1875	0.1622	0.1429	0.1786	0.0909	0.3478	0.25	0.3478	0.1818	0.0732	0.1333	0.3793	0.25	0.0714	0.1852	0.1429	0.125	0.0526	0	0.0968	0
8	22066330	0.509	0.346633	0.421751	0.435574	0.372615	0.394687	0.369295	0.442878	0.394887	0.50479	0.426097	0.457294	0.357767	0.638691	0.403567	0.463759	0.441588	0.494895	0.443428	0.530184	0.392587	0.473487	0.479768	0.406861	0.430445	0.396634	0.459955	0.363248	0.441164	0.380015	0.480279	0.158269	0.276139	0.366361	0.391463	0.5789	0.6154	0.2941	0.0667	0.075	0.3158	0.087	0.3784	0.0714	0.4667	0.2857	0.0714	0.5349	0.1714	0.3667	0.3659	0.1724	0.5161	0.5	0.3667	0.2273	0.3871	0.3571	0.48	0.4828	0.4545	0.2273	0.4138	0.375	0.5	0.5	0.2708	0.3636	0.4062	0.3158	0.3529	0.45	0.3333	0.3429	0.3939	0.303	0.1429	0.3182	0.4186	0.3684	0.3889	0.381	0.2222	0.275	0.3125	0.2778	0.4286	0.2727	0.2727	0.3077	0.4118	0.1667	0.3889	0.3913	0.4667
8	38974816	0.261714	0.347849	0.363356	0.347474	0.302447	0.279438	0.347776	0.365848	0.258933	0.576378	0.297871	0.428972	0.341858	0.499381	0.341817	0.339465	0.377411	0.463361	0.377753	0.28727	0.383651	0.368802	0.405785	0.368499	0.320638	0.328277	0.320344	0.308278	0.367196	0.339647	0.333122	0.32135	0.166359	0.35936	0.214762	0.1071	0.0667	0.1905	0.1818	0.2143	0.05	0.2571	0.2143	0.0714	0.4412	0.2609	0.1923	0.1042	0.1379	0.625	0.3	0.4583	0.4091	0.1429	0.1471	0.2778	0.2609	0.1667	0.1765	0.1	0.2051	0.2727	0.1176	0.25	0.15	0.1471	0.0952	0.1935	0.2424	0.1739	0.2759	0.2333	0.2692	0.1515	0.0882	0.16	0.3333	0.2	0.1176	0.3103	0.0968	0.1154	0.3158	0.1081	0.3529	0.35	0.1667	0.15	0.1429	0.0667	0.1	0.2353	0.125	0.16	0.3333
8	97778099	0.710533	0.557432	0.53918	0.595414	0.536409	0.558486	0.599524	0.579263	0.549513	0.631186	0.558993	0.612626	0.652994	0.615542	0.549139	0.618997	0.667685	0.62097	0.611436	0.545988	0.556459	0.538063	0.560041	0.532156	0.590619	0.545407	0.547118	0.575268	0.552387	0.574841	0.666503	0.472693	0.414591	0.517794	0.610699	0.7273	0.8333	0.7273	0.5	0.4667	0.6333	0.5	0.6389	0.6087	0.6538	0.625	0.5882	0.5849	0.6129	0.381	0.6364	0.5769	0.5312	0.6765	0.5	0.7368	0.5455	0.6061	0.6667	0.6296	0.6522	0.7647	0.7333	0.6154	0.65	0.7	0.6452	0.7941	0.5	0.5217	0.7097	0.5588	0.6154	0.587	0.6061	0.6207	0.3636	0.7333	0.5789	0.6667	0.6667	0.7143	0.6842	0.75	0.6522	0.7083	0.4	0.5	0.6	0.45	0.3333	0.8421	0.6667	0.4643	0.6
8	104588014	0.630407	0.487071	0.494135	0.461658	0.461144	0.482686	0.495235	0.474782	0.448784	0.483865	0.422572	0.496129	0.450603	0.47881	0.476337	0.497113	0.487706	0.461492	0.476029	0.466032	0.460124	0.439389	0.483304	0.454079	0.477324	0.518055	0.475719	0.402766	0.454576	0.477232	0.615364	0.470894	0.307752	0.459092	0.492285	0.3913	0.1538	0.2692	0.5238	0.5676	0.2083	0.2593	0.3611	0.5882	0.4074	0.2941	0.697	0.2667	0.5185	0.3429	0.3051	0.4444	0.3548	0.2812	0.4865	0.5769	0.4783	0.5185	0.32	0.48	0.5135	0.125	0.4211	0.6154	0.2381	0.4595	0.3023	0.4706	0.4	0.2727	0.2143	0.2381	0.4194	0.4545	0.25	0.4333	0.2273	0.3182	0.5	0.3704	0.4062	0.5455	0.4	0.3438	0.3182	0.4583	0.4545	0.2727	0.5333	0.4706	0.3158	0.4375	0.3333	0.4545	0.6154
8	143186308	0.813428	0.639086	0.651733	0.764275	0.674722	0.672202	0.816428	0.76412	0.692867	0.784477	0.759671	0.67067	0.745182	0.817846	0.740797	0.716094	0.78646	0.781329	0.762407	0.79062	0.70309	0.705011	0.759277	0.660026	0.771355	0.684861	0.711109	0.581147	0.695268	0.739567	0.77376	0.330728	0.517709	0.727746	0.775085	0.7778	0.6923	0.8182	0.125	0.2308	0.8684	0.5357	0.871	0.7	0.8	0.8519	0.9688	0.902	0.8974	0.9688	0.9189	0.84	0.75	0.7826	0.8889	0.8966	0.9091	0.8333	0.8621	0.68	0.8462	0.48	0.4	0.913	0.88	0.7143	0.6216	0.7727	1	0.7727	0.6944	0.6562	0.85	0.8125	0.9706	0.75	0.9	0.7297	0.9394	0.92	0.8696	0.8333	1	0.9583	0.5185	0.9286	0.8	0.8824	0.8261	0.6923	0.7273	0.8889	0.7143	0.8974	0.9091
8	143950891	0.256595	0.386459	0.391205	0.398531	0.285766	0.332331	0.356341	0.372984	0.452604	0.45149	0.402013	0.403267	0.291543	0.47201	0.442942	0.313601	0.30014	0.454432	0.426831	0.372217	0.422277	0.413529	0.402977	0.391399	0.345741	0.37316	0.366556	0.244352	0.397066	0.352515	0.442546	0.230791	0.174345	0.389779	0.353998	0.16	0.25	0.2667	0	0.0769	0.1538	0.12	0.1	0.1053	0.1667	0.1818	0.1304	0.1333	0.125	0.2727	0.1964	0.1481	0.1515	0.0323	0.1875	0.2941	0.0345	0.1111	0.0833	0.1538	0.1471	0.2083	0.2667	0.2857	0	0.1481	0.2667	0.1026	0	0.1667	0.0667	0.2069	0.1379	0.037	0.2609	0.1905	0.1818	0.1333	0.16	0.3333	0.2	0.2	0.125	0.2558	0.0909	0.2632	0.2632	0.1579	0.1395	0.0476	0.1	0.16	0.0909	0.2593	0.1111
8	143953925	0.150342	0.267851	0.275014	0.252019	0.270504	0.281373	0.234037	0.278417	0.338407	0.328604	0.225802	0.187891	0.256069	0.364352	0.277893	0.317752	0.268177	0.278051	0.319471	0.303932	0.260266	0.264377	0.304103	0.276025	0.245035	0.304407	0.296319	0.193514	0.305517	0.251013	0.283238	0.181083	0.15353	0.251324	0.19754	0.0769	0	0.28	0.1176	0	0.1852	0.1905	0.1786	0.0625	0.3077	0.1364	0.1	0.129	0.1026	0.16	0.2075	0.1154	0.1429	0.1429	0.2759	0.1379	0.1515	0.1765	0.0909	0.0667	0.2	0.1667	0.1875	0.1111	0.05	0.1429	0	0.1463	0.1176	0.1	0.1429	0.1304	0.1724	0	0.05	0.0645	0.0625	0	0.0714	0.1	0.1765	0.0769	0.2	0.0698	0.0526	0.25	0.2727	0	0.1667	0.125	0.1429	0.1481	0.0909	0.0769	0
9	14321080	0.796075	0.632141	0.713675	0.710332	0.661981	0.637621	0.733157	0.71225	0.610215	0.707361	0.76551	0.574004	0.717877	0.719034	0.707798	0.655803	0.812678	0.732155	0.760517	0.788128	0.689673	0.703059	0.684605	0.677337	0.724443	0.325603	0.716314	0.667925	0.653652	0.780983	0.652863	0.546247	0.450678	0.708434	0.736497	0.8571	0.7692	0.7778	0.5417	0.325	0.8	0.7778	0.7895	0.7619	0.6897	0.95	0.8636	0.9231	0.8684	0.8	0.9091	0.8889	0.75	0.8	0.6842	0.7391	0.5769	1	0.8387	0.8333	0.8182	0.7273	0.7059	0.8	0.7778	0.6829	0.7561	0.7419	0.6552	0.7826	0.8947	0.85	0.619	0.8276	0.6316	0.5455	0.7826	0.7333	0.6087	0.8333	0.7619	0.6667	0.9	0.6522	0.875	0.68	0.6429	0.7895	0.6585	0.8125	0.5	0.4	0.6429	0.7333	0.7857
9	91160243	0.978527	0.803504	0.797674	0.816976	0.760386	0.800189	0.786586	0.838017	0.822028	0.862442	0.760163	0.855367	0.814362	0.855123	0.839726	0.761145	0.833724	0.831161	0.830373	0.83855	0.812267	0.816874	0.8277	0.767519	0.790913	0.803998	0.76665	0.752531	0.813296	0.790931	0.834669	0.405127	0.590633	0.778358	0.884431	0.8485	1	0.7778	0.3333	0.1111	0.84	0.6957	0.9091	0.8947	0.8696	0.8235	0.84	0.7619	0.7826	0.8824	0.918	0.7778	0.9231	0.7586	0.8125	0.8824	0.7778	0.8889	0.9615	0.8125	0.88	1	0.8	0.9231	0.9048	0.963	0.8621	0.913	0.8571	0.6842	0.8519	0.68	0.8148	0.8182	0.7647	0.9032	0.9375	0.7619	0.7273	0.9143	0.7778	0.8261	0.913	0.9375	0.875	0.8462	0.95	1	0.9286	0.8	0.8571	0.8095	0.625	0.8077	0.9167
9	94640273	0.678468	0.514257	0.562253	0.558873	0.452131	0.548931	0.547883	0.560039	0.456453	0.63545	0.483171	0.564506	0.547258	0.686795	0.587174	0.627991	0.641779	0.611975	0.54265	0.560231	0.539916	0.572318	0.530849	0.507512	0.504403	0.565067	0.569773	0.563565	0.584805	0.550039	0.60935	0.389795	0.379564	0.512028	0.645588	0.6667	0.4286	0.5909	0.3	0.4444	0.7333	0.2917	0.4839	0.3077	0.8182	0.4706	0.4333	0.4651	0.5806	0.6296	0.4444	0.4444	0.6667	0.3333	0.5667	0.55	0.5714	0.6471	0.4762	0.4615	0.64	0.381	0.5	0.4	0.6111	0.6296	0.5333	0.48	0.7619	0.4211	0.6786	0.5652	0.5385	0.625	0.5143	0.6667	0.6667	0.4643	0.55	0.6667	0.6087	0.3704	0.3077	0.55	0.6552	0.5714	0.5	0.3333	0.5946	0.4615	0.4444	0.5	0.2727	0.45	0.625

### Sheet: WDSTS
Chr	Pos	ADCADN	ATRX	AUTS18	BAFopathy	BFLS	CdLS	CHARGE	Control	Down	Dup7	EEOC	FLHS	GTPTS	HMA	HVDAS_C	HVDAS_T	ICF1	ICF2_3_4	Kabuki	KDVS	Kleefstra	MRD51	MRX93	MRX97	MRXSCJ	MRXSN	MRXSSR	RMNS	RSTS	SBBYSS	SETD1B	Sotos	TBRS	WDSTS	Williams	EPI_02	EPI_12	EPI_01	EPI_04	EPI_09	EPI_11	EPI_03	EPI_05	EPI_07	EPI_17	EPI_08	EPI_06	EPI_14	EPI_16	EPI_10	EPI_13	EPI_15	EPI_18	EPI_19	EPI_20	Control	Control	Control	Control	Control	Control	Control	Control	Control	Control	Control	Control	Control	Control	Control	Control	Control	Control	Control	Control	Control	Control	Control	Control	Control	Control	Control	Control	Control	Control	Control	Control	Control	Control	Control	Control	Control	Control	Control	Control
1	1426349	0.584008	0.533927	0.575191	0.633245	0.59503	0.556233	0.567147	0.635854	0.628708	0.713083	0.614012	0.611986	0.527143	0.766656	0.683284	0.661	0.452066	0.55512	0.651196	0.693453	0.537604	0.724158	0.633216	0.487574	0.68633	0.682122	0.642402	0.502558	0.600763	0.634029	0.712803	0.0901808	0.380454	0.529423	0.560178	0.7222	0.9333	0.72	0	0.025	0.2593	0.2941	0.3429	0.5455	0.45	0.5294	0.44	0.75	0.3429	0.3077	0.7391	0.1818	0.6786	0.6207	0.7391	0.45	0.4688	0.6154	0.2308	0.4783	0.5152	0.4583	0.4762	0.8889	0.2353	0.4839	0.3415	0.5526	0.8636	0.6667	0.5882	0.7647	0.7857	0.4857	0.4474	0.5789	0.6667	0.4211	0.5	0.4783	0.4412	0.5556	0.6818	0.4545	0.7222	0.5294	0.8333	0.6923	0.62	0.4286	0.2857	0.3077	0.55	0.45	0.4286
1	2413929	0.682662	0.713965	0.736048	0.809371	0.705072	0.803412	0.849472	0.783012	0.757618	0.881286	0.743349	0.575075	0.822037	0.87554	0.769148	0.822333	0.800236	0.758457	0.818488	0.807509	0.823223	0.743016	0.762598	0.668209	0.671216	0.868253	0.786296	0.623992	0.822098	0.837891	0.837333	0.535493	0.617896	0.706591	0.84757	1	0.5833	0.875	0.5909	0.4444	0.6829	0.5625	0.7209	0.9231	0.8462	0.9231	0.8125	0.8	0.8684	0.8	0.8077	0.9375	0.8889	0.9655	0.8	0.7241	0.7407	0.7917	0.5882	0.6667	0.6176	0.8824	0.5455	0.8462	0.6923	0.625	0.8095	0.7442	0.7143	0.7333	0.6667	0.6667	0.7391	0.7273	0.6667	0.8621	0.8333	0.6667	0.6061	0.7391	0.7333	0.84	0.8182	0.8387	0.625	0.8182	0.9	0.9375	0.5882	0.5556	0.7	0.5556	0.8261	0.8462	0.9231
1	2413935	0.773321	0.746578	0.787879	0.80182	0.728028	0.799875	0.864448	0.808939	0.829683	0.895278	0.777878	0.646887	0.808427	0.789308	0.761598	0.777679	0.76706	0.811735	0.814168	0.821755	0.797714	0.698847	0.708964	0.726372	0.727019	0.816961	0.751907	0.639409	0.813462	0.833865	0.795801	0.653162	0.680192	0.726487	0.87947	0.9375	0.7778	0.9231	0.75	0.6667	0.8857	0.625	0.8205	0.9	1	0.913	0.9412	0.8684	0.9118	0.931	0.9778	1	0.8857	0.963	0.9231	0.84	0.8182	0.913	0.8667	0.7059	0.7667	0.8462	0.7143	0.8182	0.7273	0.75	0.8421	0.9268	0.8387	0.7407	0.8667	0.9286	0.85	0.88	0.8095	0.9259	0.8125	0.7037	0.7778	0.7619	0.8966	1	0.8667	0.875	0.8889	0.9	0.7778	0.9444	0.8367	0.625	0.875	0.7857	0.7778	0.9091	0.9231
1	2413971	0.626864	0.456446	0.502782	0.545691	0.480081	0.536731	0.552706	0.514265	0.455843	0.557282	0.475173	0.368907	0.529232	0.661099	0.522914	0.583063	0.538112	0.492528	0.541473	0.524733	0.550593	0.513545	0.528859	0.458242	0.435695	0.622437	0.552289	0.432208	0.56721	0.558252	0.627682	0.370256	0.408375	0.478964	0.550112	0.5714	0.6667	0.7692	0.2222	0.25	0.5333	0.5556	0.625	0.5833	0.7	0.4211	0.4118	0.6053	0.6452	0.6786	0.619	0.8148	0.6857	0.68	0.4667	0.5	0.48	0.6087	0.4167	0.5294	0.52	0.6364	0	0.3	0.5714	0.5556	0.5789	0.5897	0.5	0.4138	0.4	0.4667	0.4211	0.4333	0.35	0.4583	0.6111	0.3125	0.5769	0.4706	0.5714	0.619	0.5625	0.4839	0.6	0.7222	0.25	0.6	0.2927	0.5	0.3333	0.625	0.6842	0.5714	0.5
1	3248627	0.603919	0.608881	0.720391	0.612011	0.731741	0.517155	0.658947	0.67055	0.43865	0.699312	0.586672	0.646006	0.521685	0.576148	0.620846	0.620166	0.612128	0.553624	0.666903	0.734579	0.595103	0.699785	0.694213	0.666123	0.646071	0.460492	0.620494	0.665423	0.627906	0.667328	0.550136	0.572296	0.464653	0.523805	0.648767	0.8889	0.5	0.6071	0.4545	0.4815	0.6316	0.8	0.4667	0.4	0.5625	0.625	0.4444	0.8222	0.5217	0.0833	0.5405	0.5	0.72	0.6667	0.7273	0.6522	0.5217	0.6667	0.7188	0.8571	0.6	0.55	0.5	0.7273	0.7273	0.5517	0.7778	0.5938	0.8824	0.5769	0.8	0.6	0.6957	0.68	0.6286	0.7619	0.8421	0.6207	0.4783	0.7778	0.84	1	0.8462	0.6604	0.6154	0.8571	0.8	0.6	0.7297	0.3889	0.6923	0.5385	0.6	0.7143	0.7778
1	7248306	0.721925	0.707382	0.549072	0.621753	0.579827	0.646622	0.635915	0.670007	0.539998	0.775651	0.651064	0.761254	0.695915	0.753581	0.700188	0.564704	0.724551	0.580318	0.618826	0.781608	0.638304	0.57085	0.747698	0.646177	0.736738	0.666913	0.518341	0.656292	0.577517	0.530432	0.701799	0.338086	0.504976	0.527995	0.55868	0.7308	0.6667	0.8077	0.3684	0.2188	0.6429	0.2222	0.6429	0.6296	0.72	0.4333	0.5263	0.8718	0.625	0.25	0.7368	0.8333	0.5484	0.8125	0.871	0.4	0.5455	0.6667	0.84	0.7143	0.7027	0.3077	0.6897	0.5625	0.4231	0.439	0.5676	0.625	0.5484	0.6667	0.8846	0.8095	0.7419	0.6667	0.6585	0.7674	0.6923	0.7143	0.6087	0.6923	0.6923	0.8529	0.84	0.7188	0.8421	0.625	0.6875	0.5556	0.6735	0.4444	0.5789	0.65	0.6154	0.8947	0.3571
1	41918976	NA	0.601555	0.474405	0.614934	0.589535	0.563649	0.676201	0.616586	0.530757	0.625327	0.503936	0.649907	0.630118	0.685414	0.652197	0.683755	0.633504	0.568756	0.562267	0.550627	0.526773	0.477658	0.562183	0.588179	0.64438	0.60281	0.599598	0.381899	0.567384	0.525327	0.712045	0.474208	0.410764	0.713417	0.736717	0.375	0.5455	0.3448	0.2727	0.5333	0.7778	0.4375	0.8	0.7778	0.4286	0.4167	0.9545	0.2188	0.7143	0.6923	0.3611	0.8	0.6364	0.32	0.6	0.6	0.625	0.7	0.5	0.3333	0.375	0.6842	0.7368	0.7273	0.5	0.375	0.3704	0.28	0.2308	0.5833	0.3571	0.45	0.7037	0.5455	0.3636	0.4286	0.6667	0.6667	0.6667	0.6154	0.7143	0.3636	0.5625	0.68	0.7647	0.6	0.75	0.5556	0.3143	0.6667	0.3333	0.625	0.3636	0.2222	0.5
1	41920270	0.331116	0.307612	0.144725	0.209442	0.179501	0.180048	0.169823	0.179611	0.137917	0.105416	0.0687575	0.212006	0.100626	0.204604	0.167296	0.198597	0.137902	0.116442	0.149539	0.124053	0.18925	0.180681	0.256758	0.191014	0.2682	0.128748	0.153307	0.158246	0.143319	0.125942	0.204414	0.100335	0.152842	0.317893	0.380049	0.0588	0	0.0714	0.0556	0.0294	0.1667	0	0.4286	0	0.05	0	0.4	0.0606	0.15	0.1176	0.0294	0	0.1	0.037	0.1786	0.0556	0.0741	0.1429	0.2083	0.2273	0.2222	0.3529	0.3043	0	0	0.0417	0	0.0417	0.2381	0.125	0.0625	0	0.0435	0.2258	0.0345	0	0.1429	0.1429	0.1429	0.0769	0.25	0.0833	0.1364	0.1	0.2143	0.0769	0	0.1429	0.1667	0.2667	0.0455	0.0667	0	0.3333	0.2
1	47533104	0.569602	0.535835	0.559188	0.607852	0.539324	0.573881	0.54659	0.546213	0.467688	0.561009	0.515546	0.526952	0.555919	0.696019	0.611988	0.578447	0.565328	0.497413	0.557017	0.601943	0.571316	0.557245	0.569907	0.576667	0.521751	0.562395	0.612483	0.607581	0.598653	0.566295	0.576833	0.460803	0.506134	0.536351	0.541727	0.75	0.7692	0.5	0.3	0.5294	0.4737	0.48	0.35	0.3478	0.3913	0.3077	0.5455	0.6923	0.3333	0.6552	0.6571	0.7308	0.7826	0.7273	0.5833	0.5238	0.3448	0.36	0.4815	0.619	0.5833	0.4615	0.3	0.4118	0.4	0.5862	0.3514	0.4062	0.3333	0.3929	0.45	0.5625	0.5	0.5143	0.56	0.4688	0.6	0.7143	0.3846	0.3889	0.6857	0.4737	0.6667	0.3793	0.4643	0.72	0.5	0.4615	0.3617	0.6111	0.2	0.3889	0.6538	0.5556	0.6111
1	63198942	NA	0.5264	0.478745	0.537397	0.439621	0.548703	0.638172	0.596071	0.546211	0.670831	0.556305	0.647009	0.680591	0.61412	0.571071	0.501856	0.638892	0.602004	0.615973	0.511896	0.524326	0.504936	0.555437	0.550643	0.61577	0.566546	0.547026	0.567911	0.579985	0.51537	0.569555	0.430932	0.333924	0.474817	0.664386	0.7308	0.6429	0.3667	0.2	0.2581	0.6429	0.2941	0.5	0.4	0.4667	0.3636	0.68	0.4762	0.5862	0.4	0.6	0.5	0.4286	0.7941	0.55	0.5333	0.4839	0.2143	0.3333	0.5385	0.5263	0.5238	0.5	0.375	0.7333	0.3182	0.4595	0.48	0.56	0.3846	0.4444	0.4545	0.36	0.4286	0.4419	0.4571	0.6522	0.55	0.3846	0.5926	0.6296	0.3333	0.5217	0.6154	0.2381	0.44	0.6667	0.6	0.4545	0.3529	0.5	0.5	0.3529	0.5882	0.5333
1	66176285	0.600603	0.845445	0.832296	0.85482	0.834668	0.812657	0.842103	0.842566	0.846891	0.865202	0.829377	0.837724	0.836734	0.80741	0.838847	0.813295	0.809791	0.765331	0.839823	0.859646	0.803945	0.808412	0.822442	0.842441	0.853379	0.813442	0.823085	0.810159	0.827865	0.817695	0.850361	0.840439	0.784395	0.779917	0.864765	0.9583	0.9286	0.9	0.8571	0.9667	1	0.8421	0.8889	0.9333	0.931	0.8	0.9714	1	0.9048	0.8214	0.925	0.75	0.8788	0.8929	0.963	1	0.931	0.8824	1	0.8333	0.72	0.9524	0.92	0.8889	0.9583	0.7931	0.9048	0.75	0.96	0.871	0.875	0.7222	0.8485	0.8	0.7188	0.8889	0.75	0.8636	0.9565	0.9231	0.9333	0.9545	0.9	0.8889	0.9355	0.8889	0.8462	0.8235	0.902	0.8125	0.9231	0.8889	0.9231	0.7895	1
1	98661148	NA	0.306795	0.302453	0.310122	0.298732	0.316444	0.306512	0.338211	0.326661	0.425715	0.299479	0.46201	0.330892	0.352696	0.310598	0.305361	0.35789	0.312119	0.318223	0.40117	0.322365	0.29635	0.340103	0.314784	0.349535	0.339943	0.342067	0.32846	0.313584	0.283445	0.365806	0.269236	0.236943	0.263348	0.322381	0.3158	0.3077	0.2083	0.0909	0.1562	0	0.0556	0.2051	0.3077	0.1176	0.0833	0.5789	0.275	0.04	0.1875	0.2895	0.2963	0.1875	0.2857	0.3	0.2222	0.25	0	0.3182	0.1143	0.1905	0.1364	0.2308	0.1538	0	0.0769	0.0857	0.2381	0.1389	0.1379	0.1765	0	0.5217	0.2	0.1538	0.25	0.16	0.05	0.0556	0.4211	0.3077	0.2273	0.2308	0.1212	0.1905	0.3846	0.6667	0.1111	0.234	0.1765	0.1739	0.2	0.1765	0.3125	0.1
1	151994547	NA	0.494263	0.603286	0.563925	0.572778	0.599394	0.5814	0.595482	0.511199	0.730293	0.547557	0.667165	0.60773	0.779586	0.644091	0.548883	0.570895	0.700194	0.605424	0.716918	0.665469	0.68812	0.576524	0.593961	0.636815	0.596442	0.638798	0.639462	0.640095	0.614683	0.664053	0.236448	0.422709	0.538903	0.545607	0.5833	0.5	0.7308	0.4211	0.2955	0.3478	0.2174	0.5	0.7647	0.6071	0.6471	0.5882	0.7838	0.6522	0.4865	0.6579	0.6522	0.8125	0.7407	0.6562	0.6071	0.4815	0.5625	0.5238	0.4706	0.4737	0.5	0.4375	0.4167	0.5	0.4848	0.5833	0.3784	0.7143	0.8333	0.3	0.6	0.3939	0.5897	0.6078	0.5217	0.4375	0.6296	0.4348	0.5385	0.8276	0.5294	0.6316	0.5349	0.6071	0.5556	0.7778	0.6087	0.3659	0.6471	0.8333	0.5	0.5417	0.381	0.3889
1	155136902	0.533946	0.46309	0.32919	0.41138	0.442651	0.421795	0.472008	0.418419	0.408273	0.527381	0.22587	0.320115	0.353252	0.495081	0.384689	0.284183	0.453435	0.361654	0.400492	0.337886	0.459363	0.369319	0.408133	0.3827	0.305922	0.372986	0.347521	0.249894	0.325903	0.333411	0.557642	0.344638	0.338406	0.299341	0.302953	0.4286	0.5385	0.1667	0.4444	0.2353	0.5	0.375	0.16	0.4118	0.3182	0.3158	0.5	0.2553	0.3529	0.2667	0.1875	0.5385	0.5312	0.2727	0.2727	0.6	0.381	0.45	0.2308	0.4	0.3	0.5263	0.2143	0.6	0.4	0.1515	0.3714	0.4333	0.4	0.3462	0.36	0.4667	0.4583	0.3103	0.5278	0.4643	0.3	0.3333	0.4	0.45	0.4815	0.5385	0.5789	0.2414	0.4	0.2857	0.4167	0.2857	0.3889	0.5	0.2857	0.3333	0.5	0.4	0.1
1	172359237	NA	0.311893	0.286	0.42907	0.424119	0.386714	0.45328	0.368864	0.338557	0.427579	0.26543	0.387655	0.423735	0.482615	0.400027	0.32066	0.400615	0.292564	0.444987	0.342328	0.359571	0.33815	0.360467	0.380358	0.372376	0.269114	0.33373	0.39547	0.39546	0.349699	0.28985	0.362544	0.288949	0.290733	0.417943	0.4737	0.3333	0.4	0.4118	0.32	0.4286	0.2667	0.36	0.375	0.2	0.5294	0.1818	0.36	0.3636	0.1429	0.2581	0.4444	0.2917	0.4286	0.375	0.4375	0.3571	0.3	0.2353	0.3158	0.1905	0.4348	0.3	0.0833	0.5	0.5385	0.3077	0.3043	0.0667	0.3913	0.0667	0.5714	0.2222	0.3913	0.36	0.381	0.375	0.3571	0.2105	0.2778	0.5385	0.2857	0.1111	0.2632	0.4167	0.2143	0.1667	0.5556	0.1176	0.1429	0.5	0.1111	0.2143	0.2941	0.3333
1	180981819	NA	0.186769	0.186761	0.158638	0.139598	0.11815	0.163277	0.162635	0.131908	0.191737	0.336578	0.181562	0.0902551	0.164404	0.14494	0.202436	0.191675	0.256173	0.142988	0.109467	0.179226	0.194683	0.184965	0.220592	0.171674	0.290294	0.223288	0.133214	0.12799	0.152161	0.302935	0.205003	0.0931502	0.230037	0.134452	0.1579	0	0.16	0.15	0.087	0.125	0.375	0.4444	0	0.0455	0.2	0.1875	0.2857	0.0952	0.125	0.0333	0.0435	0.069	0.1471	0.2222	0.0714	0.2917	0.0909	0.1	0.1765	0.0952	0.1667	0.1	0	0.2308	0.0833	0.0667	0.2143	0.15	0.3	0	0	0.0909	0.1667	0.12	0.0556	0	0	0.1	0.3889	0.5	0.1429	0.15	0.1471	0.375	0.2381	0.125	0	0.0968	0.1429	0.2	0.125	0.1538	0.1333	0
1	202809315	NA	0.691031	0.739067	0.715912	0.664805	0.698207	0.731921	0.759241	0.757723	0.795233	0.667599	0.764718	0.648412	0.818689	0.687658	0.69448	0.734627	0.744677	0.766517	0.776328	0.714308	0.673886	0.741082	0.785313	0.810685	0.690164	0.745251	0.671037	0.704289	0.681418	0.787846	0.363517	0.604976	0.60958	0.769768	0.8065	0.25	0.8636	0.1562	0.24	0.5	0.3684	0.6667	0.6875	0.8095	0.75	0.6111	0.75	1	0.4783	0.8438	0.5217	0.7857	0.8	0.8158	0.72	0.4667	0.4545	0.5909	0.8148	0.7209	0.75	0.8	0.5333	0.6111	0.7105	0.7105	0.875	0.5909	0.5938	0.5143	0.6897	0.7273	0.8438	0.6471	0.8462	0.88	0.6316	0.4483	0.6087	0.8148	0.8276	0.8462	0.8387	0.5714	0.6522	0.7273	0.9333	0.7105	0.5714	0.6875	0.7	0.8	0.8571	0.8
1	220877775	0.6625	0.679922	0.704469	0.717868	0.621729	0.644048	0.662919	0.716626	0.678597	0.739577	0.702344	0.73359	0.690573	0.742725	0.682252	0.708881	0.724967	0.68375	0.722556	0.747661	0.67476	0.700364	0.699349	0.686043	0.621115	0.669624	0.677998	0.641	0.693384	0.667666	0.749556	0.362432	0.552115	0.610511	0.772474	0.8636	1	0.8621	0.3684	0.2414	0.7143	0.4706	0.7692	0.8571	0.9615	0.8421	0.68	0.9302	0.8605	0.76	0.8958	0.7	0.9	0.76	0.8824	0.7619	0.8333	0.6	0.8696	0.9091	0.7273	0.75	0.6667	0.9231	0.9474	0.6786	0.871	0.75	0.8077	0.8182	0.7917	0.6957	0.8261	0.8108	0.8125	0.8261	0.8519	0.7857	0.7586	0.875	0.8261	0.8276	0.8696	0.8485	0.875	0.8636	0.8889	0.9333	0.8864	0.6471	0.9375	0.9375	0.8	0.9	0.8889
1	220890142	0.736436	0.707235	0.813816	0.804517	0.759039	0.729118	0.803087	0.822065	0.793539	0.851272	0.809831	0.811005	0.872214	0.872174	0.801034	0.798278	0.823598	0.842536	0.844242	0.887711	0.783072	0.776375	0.794055	0.755403	0.837223	0.780476	0.797643	0.79546	0.818931	0.872258	0.840942	0.62438	0.661242	0.667213	0.865861	1	0.9545	1	0.5909	0.6286	0.8438	0.64	0.7297	0.8261	0.75	0.8077	0.7308	0.9714	0.8261	0.875	0.9	0.8889	0.931	1	0.9756	0.9643	0.9375	0.9474	0.9565	0.6087	0.8571	0.875	0.8	1	0.8125	0.7727	0.7073	0.9231	0.7143	0.9048	0.8667	0.8	0.8947	0.8718	0.8837	0.8571	0.9048	0.7273	0.7576	0.9231	0.8571	0.8065	0.8	0.7576	0.7143	0.8571	0.9286	0.875	0.8837	0.8824	0.9091	0.7059	0.875	0.7667	0.8333
10	93075867	0.49857	0.420509	0.413555	0.471247	0.413475	0.399718	0.453152	0.442912	0.394953	0.429717	0.425553	0.466928	0.443344	0.465804	0.443625	0.400183	0.395483	0.411593	0.452454	0.499379	0.41244	0.409932	0.478567	0.44081	0.483617	0.439926	0.432393	0.471773	0.430485	0.449798	0.523553	0.316513	0.353713	0.352719	0.490066	0.5926	0.2	0.3478	0.1538	0.2727	0.2692	0.3182	0.2963	0.4643	0.4375	0.625	0.5667	0.5556	0.3462	0.1818	0.5714	0.2609	0.5556	0.5278	0.5938	0.5556	0.5417	0.4286	0.5238	0.55	0.2727	0.6957	0.4444	0.375	0.5417	0.2222	0.2162	0.3667	0.4483	0.4211	0.4762	0.5217	0.2963	0.3529	0.4651	0.3793	0.2667	0.4118	0.6	0.25	0.5217	0.4583	0.5652	0.5333	0.3478	0.2174	0.1667	0.3	0.2973	0.5385	0.2	0.1	0.375	0.4348	0.5714
10	99523059	0.0981712	0.198125	0.150606	0.114006	0.195622	0.169999	0.186774	0.218755	0.144507	0.41917	0.18786	0.0886147	0.052604	0.241548	0.162623	0.146459	0.143964	0.160209	0.304031	0.259336	0.189772	0.199485	0.212865	0.179099	0.202144	0.223321	0.118	0.0572358	0.188893	0.0561244	0.189888	0.0570312	0.0597033	0.104035	0.105777	0.5417	0.25	0.2	0.0526	0.087	0.1333	0.4737	0.1304	0.5	0.25	0.5385	0.2667	0.3667	0.1765	0.2778	0.3333	0.3	0.3478	0.5217	0.2632	0.2222	0.2105	0.1818	0.0833	0.2667	0.2083	0.2	0	0.3333	0	0.1053	0.28	0.3636	0.2353	0.1111	0.5	0.0556	0.3889	0.3889	0.16	0.3478	0.2308	0.2105	0.2727	0.375	0.3	0.5625	0.5	0.4	0.1875	0.5714	0.1667	0.125	0.2727	0.2727	0.4286	0.2308	0.3571	0.1304	0.6
10	102436582	0.715132	0.688501	0.606965	0.692015	0.750304	0.687117	0.752842	0.713173	0.61948	0.776074	0.758256	0.678586	0.683065	0.723122	0.645285	0.676661	0.718875	0.664801	0.719748	0.674931	0.673244	0.70674	0.702214	0.678631	0.671322	0.795567	0.716982	0.649979	0.685439	0.640196	0.821233	0.718993	0.647604	0.637921	0.666356	1	0.6667	0.76	0.9091	0.7586	0.6842	0.8462	0.6333	0.95	0.8571	0.75	0.7333	0.6471	0.8333	0.8788	0.8333	0.8261	0.9091	0.9259	0.7895	0.7727	0.92	0.7059	0.7273	0.7	0.9231	0.7857	0.6818	0.7143	0.8333	0.7	0.8276	0.9143	0.6154	0.7143	0.8	0.7895	0.7917	0.8095	0.9444	0.76	0.7222	0.7778	0.8621	0.8947	0.6667	0.75	0.75	0.88	0.8462	1	0.7857	0.8	0.775	0.8667	0.8	0.9	0.6667	0.875	0.8
10	133122438	0.819567	0.657483	0.669337	0.670418	0.661468	0.596517	0.674885	0.684925	0.61293	0.749482	0.655732	0.674823	0.596645	0.593499	0.61439	0.6674	0.731345	0.614714	0.633606	0.637424	0.671439	0.628971	0.620474	0.639952	0.672022	0.654965	0.646411	0.658678	0.631332	0.618977	0.699375	0.686222	0.61618	0.593046	0.676069	0.8125	1	0.7143	0.8276	0.8333	0.7692	1	0.8	0.8333	0.8947	0.6364	0.9286	0.8913	0.8182	0.7778	0.8056	0.7895	0.9	0.9524	0.8857	0.913	0.7407	0.9231	0.9444	0.7391	0.8696	0.7059	0.9091	0.75	0.9091	0.8235	0.7619	0.8571	0.8571	0.8571	0.8333	0.9167	0.7308	0.6429	0.8378	0.6	0.6111	0.88	0.9286	1	0.8636	0.875	0.9091	0.8182	0.8387	0.6667	0.6364	0.8	0.8462	0.9167	0.8667	0.8462	1	0.9286	0.8462
11	13339160	0.779744	0.667701	0.675444	0.704417	0.73968	0.717589	0.728481	0.693764	0.602357	0.735599	0.65301	0.665952	0.710594	0.727405	0.710965	0.700722	0.741553	0.656806	0.725121	0.711812	0.70416	0.64826	0.662381	0.668748	0.654191	0.686106	0.694744	0.690005	0.725506	0.685951	0.722629	0.709158	0.662731	0.643865	0.746321	0.7857	0.7273	0.913	0.7857	0.7297	0.7826	0.9545	0.5882	0.7391	0.75	0.8571	0.7692	0.8108	0.8056	0.76	0.7708	0.8077	0.9062	0.9032	0.9688	0.7826	0.7	0.6522	0.68	0.68	0.6857	0.7692	0.6111	0.7143	0.6667	0.6296	0.7714	0.7857	0.8636	0.64	0.6667	0.52	0.68	0.7021	0.6591	0.5185	0.7059	0.6667	0.8	0.7	0.697	0.625	0.5625	0.7941	0.6364	0.6957	0.8	0.8333	0.7368	0.75	0.5	0.6471	0.6875	0.5161	0.9
11	32432670	NA	0.565918	0.549019	0.621275	0.414045	0.489986	0.552016	0.547334	0.558333	0.509985	0.607143	0.599238	0.684688	0.692421	0.561819	0.533899	0.560173	0.548274	0.529922	0.694302	0.5421	0.502879	0.588663	0.475021	0.614941	0.582804	0.542546	0.57906	0.513533	0.487152	0.638161	0.397292	0.454615	0.417933	0.608019	0.7778	0.5455	0.3462	0.25	0.3182	0.3333	0.3077	0.425	0.3333	0.6	0.5769	0.3333	0.8444	0.4857	0.425	0.5536	0.3056	0.3438	0.5556	0.6571	0.4167	0.5556	0.3125	0.5882	0.625	0.7308	0.4516	0.6957	0.5833	0.75	0.4444	0.4	0.3333	0.475	0.375	0.5385	0.4375	0.4516	0.439	0.3947	0.3846	0.7778	0.5714	0.6	0.5161	0.5385	0.5	0.4074	0.3171	0.6111	0.6	0.625	0.5385	0.4722	0.3333	0.5455	0.5	0.4118	0.4688	0.6667
11	44307695	NA	0.777363	0.834267	0.824181	0.777744	0.799357	0.783569	0.837239	0.748533	0.884181	0.839189	0.843635	0.791346	0.872981	0.81556	0.833849	0.811552	0.819732	0.842372	0.884232	0.809389	0.82603	0.843263	0.783399	0.853312	0.822955	0.818355	0.749943	0.85031	0.831092	0.859979	0.490054	0.756829	0.717835	0.848874	0.9259	0.9444	1	0.4783	0.4737	0.8889	0.5789	0.8519	0.7692	1	0.8333	0.8636	0.973	0.9024	0.8929	0.9048	0.75	0.8214	0.9697	0.8571	0.9032	0.8857	0.7895	0.9474	0.9167	0.8684	0.96	0.8947	0.9231	0.75	0.84	0.7759	0.9583	0.8333	0.9091	0.8846	0.931	0.95	0.975	0.8947	0.9259	0.9643	0.96	0.8529	0.8889	0.9	0.8182	1	0.9259	0.8261	0.9231	0.9333	1	0.898	1	0.9	0.88	0.875	0.85	0.8889
11	63918305	0.47882	0.422706	0.469812	0.431569	0.426468	0.410078	0.405044	0.436916	0.350881	0.458493	0.446355	0.39517	0.39409	0.568516	0.425961	0.410674	0.458462	0.44173	0.477748	0.521165	0.422264	0.440805	0.442822	0.417711	0.425358	0.444331	0.456139	0.387531	0.46836	0.411314	0.489067	0.236983	0.282824	0.386036	0.386712	0.32	0.1667	0.2258	0	0.1	0.2593	0.2143	0.1842	0.1667	0.2857	0.3333	0.1613	0.2222	0.1786	0.3333	0.2174	0.1429	0.4286	0.375	0.45	0.28	0.1111	0.2105	0.25	0.1333	0.3529	0.05	0.4231	0.2727	0.1923	0.2432	0.2143	0.2353	0.2174	0.25	0.1429	0.2	0.2727	0.4231	0.1463	0.1852	0.2778	0.28	0.2857	0.3226	0.3704	0.2353	0.1579	0.2593	0.2	0.381	0.3333	0.2	0.4524	0.0625	0.25	0.0833	0.25	0.375	0.25
11	76824520	0.63742	0.580766	0.54046	0.675939	0.688268	0.66452	0.62376	0.595013	0.478766	0.693077	0.491094	0.616352	0.663028	0.730002	0.618094	0.631804	0.610692	0.426368	0.614066	0.610524	0.61839	0.592141	0.618941	0.576807	0.537879	0.535996	0.538806	0.665175	0.63958	0.579491	0.669032	0.551643	0.589368	0.528788	0.47596	0.3846	0.5	0.5385	0.4231	0.5588	0.6522	0.7222	0.4286	0.55	0.7826	0.6429	0.5526	0.5128	0.3939	0.3636	0.8	0.9167	0.5625	0.6	0.7105	0.68	0.625	0.7692	0.6316	0.5652	0.4857	0.2143	0.3846	0.4	0.375	0.5	0.5217	0.5312	0.7222	0.5	0.5	0.5	0.6667	0.5238	0.3929	0.6	0.5	0.4211	0.4	0.3929	0.72	0.4545	0.5455	0.64	0.2105	0.4118	0	0.5789	0.6486	0.4286	0.3846	0.8125	0.7273	0.5789	0.4615
11	114058565	0.910547	0.871782	0.9129	0.877326	0.753609	0.938438	0.905688	0.894386	0.872608	0.93384	0.879051	0.915685	0.917658	0.841605	0.90486	0.855534	0.883858	0.669207	0.868997	0.959794	0.868489	0.833466	0.821029	0.826212	0.872432	0.900786	0.796989	0.833931	0.865326	0.893102	0.942644	0.440271	0.701195	0.767398	0.945587	0.3333	0.4444	0.4062	0.32	0.3571	0.9474	0.5417	0.6389	0.75	0.8261	0.7692	0.625	0.9333	0.9615	0.5	0.617	0.7333	0.6897	0.4444	0.9048	0.619	0.7273	0.9	0.64	0.8333	0.5	0.7222	0.6364	0.8571	0.75	0.6176	0.3684	0.7	0.6154	0.8571	0.8148	0.7143	0.5625	0.7188	0.5484	0.7647	0.6552	0.7727	0.7391	0.7333	0.8571	0.8621	0.7407	0.6071	0.5862	0.3333	0.8	0.5882	0.5385	0.625	0.8182	0.4667	0.6	0.6087	0.5385
11	114233488	0.911652	0.783037	0.761452	0.816282	0.774948	0.786502	0.839322	0.801902	0.749597	0.833039	0.811771	0.758568	0.77014	0.758504	0.758791	0.804394	0.76717	0.729556	0.77816	0.808839	0.736305	0.801672	0.780736	0.793177	0.762313	0.835642	0.782078	0.766004	0.762999	0.754781	0.857291	0.806917	0.689955	0.720712	0.864714	0.6957	0.9286	0.8889	0.75	0.7955	0.7143	0.9048	0.7812	0.6667	0.8929	0.65	0.8571	0.8235	0.825	0.6154	0.7381	1	0.7368	0.8846	0.8	0.7941	0.76	0.8947	0.8636	0.9048	0.7949	0.8235	0.7895	0.7895	0.625	0.8947	0.7778	0.7419	0.7742	0.6429	0.8421	0.7	0.7143	0.8857	0.7561	0.8387	0.7778	0.6818	0.8846	0.9231	0.8125	0.7778	0.9444	0.7805	0.95	0.8519	1	0.6154	0.7959	1	0.8235	0.7333	0.9375	0.8824	0.6923
12	28027517	0.495466	0.316296	0.334431	0.374692	0.399173	0.273841	0.432409	0.385995	0.291429	0.382959	0.291372	0.357323	0.367353	0.40806	0.385349	0.413145	0.471865	0.21657	0.379668	0.334038	0.310168	0.373718	0.397428	0.380802	0.318069	0.200191	0.420676	0.361736	0.302962	0.340968	0.397275	0.390397	0.334758	0.263826	0.4387	0.3611	0.6667	0.3023	0.2857	0.2632	0.2424	0.1739	0.1522	0.1667	0.1429	0.125	0.1579	0.3404	0.4483	0.3182	0.46	0.28	0.6667	0.1739	0.5909	0.1667	0.5	0.2727	0.3889	0.5217	0.0769	0.4643	0.2727	0.2778	0.2069	0.4118	0.4545	0.2424	0.2333	0.3333	0.3889	0.2	0.3158	0.3077	0.2973	0.2051	0.3333	0.1429	0.2273	0.2143	0.4091	0.3333	0.2	0.4048	0.1818	0.3462	0.3889	0.1429	0.3529	0.4	0	0.3077	0.2105	0.1481	0.2222
12	40828053	0.960932	0.611972	0.665133	0.512226	0.568685	0.562717	0.466301	0.621556	0.435068	0.57702	0.728899	0.685461	0.77214	0.473766	0.625406	0.575658	0.516305	0.627286	0.589158	0.666355	0.538674	0.640896	0.62097	0.676106	0.764087	0.751944	0.72088	0.606782	0.537813	0.601768	0.683472	0.422053	0.420419	0.702273	0.60228	0.8696	0.4167	0.8125	0.4286	0.1786	0.3158	0.3333	0.8696	0.7	0.6	0.6957	0.8077	0.8205	0.5333	0.6429	0.5926	0.0714	0.3333	0.5	0.6923	0.5833	0.5	0.625	0.7895	0.5714	0.8519	0.4667	0.7647	0.8182	0.9231	0.6333	0.5238	0.7222	0.8889	0.75	0.7	0.75	0.619	0.6471	0.6667	0.5833	0.7857	0.8077	0.6129	0.7778	0.9583	0.5769	0.7368	0.7143	0.85	0.7778	0.5	0.6875	0.7609	0.6667	0.5294	0.6316	0.8	0.8125	0.6667
12	54036900	0.709824	0.783839	0.781713	0.789234	0.706695	0.768363	0.753826	0.79666	0.803002	0.816464	0.807429	0.797708	0.793813	0.850372	0.797615	0.749655	0.782857	0.743379	0.74942	0.828961	0.779027	0.780102	0.801832	0.722903	0.804317	0.764434	0.791466	0.817216	0.771212	0.792699	0.803708	0.610312	0.697435	0.711047	0.755103	0.8261	0.8	0.8537	0.4118	0.4483	0.7097	0.5769	0.5128	0.8333	0.7241	0.625	0.6429	0.7736	0.5	0.7805	0.7568	0.6154	0.6757	0.8182	0.8205	0.8125	0.8108	0.75	0.875	0.8696	0.4848	0.7826	0.8214	0.9167	0.52	0.8108	0.7073	0.7429	0.7407	0.8621	1	0.9091	0.76	0.7273	0.8293	0.7838	0.75	0.8571	0.6364	0.6923	0.7895	0.75	0.8421	0.8158	0.6667	0.8889	0.7	0.7857	0.8611	0.7647	0.9167	0.8261	0.7333	0.8214	1
12	54052495	0.619228	0.535269	0.447468	0.403736	0.253661	0.409737	0.450766	0.503104	0.622914	0.615414	0.425891	0.505651	0.424114	0.605404	0.493054	0.480725	0.632259	0.687496	0.400066	0.396068	0.484786	0.499311	0.448736	0.380824	0.499884	0.459613	0.444074	0.455426	0.410401	0.424743	0.573333	0.294289	0.337585	0.331395	0.45591	0.4706	0.6	0.2	0.2222	0.2333	0.4444	0.3333	0.1522	0.3333	0.36	0.0833	0.3182	0.3158	0.3226	0.4194	0.3235	0.4231	0.36	0.28	0.36	0.6	0.4615	0.3077	0.15	0.619	0.3333	0.15	0.5185	0.0833	0.2222	0.4412	0.4737	0.3824	0.44	0.3125	0.7059	0	0.5	0.5588	0.4595	0.3846	0.4545	0.4	0.3235	0.44	0.3421	0.4333	0.2941	0.4688	0.2857	0.5882	0.4615	0.3529	0.3514	0.4667	0.375	0.375	0.4545	0.619	0.4286
12	54128023	0.822146	0.701386	0.692285	0.66584	0.54567	0.662018	0.624591	0.711955	0.732842	0.785349	0.695752	0.738234	0.746843	0.785634	0.693017	0.681128	0.703931	0.635211	0.612627	0.695177	0.696002	0.69762	0.668587	0.594947	0.731468	0.661505	0.660613	0.753221	0.6623	0.74041	0.765901	0.396134	0.601101	0.567148	0.680456	0.68	0.9	0.5588	0.4091	0.42	0.7931	0.2	0.4872	0.9474	0.75	0.7619	0.4286	0.9474	0.68	0.8333	0.8718	0.7931	0.6857	0.8056	0.9211	0.8333	0.7143	1	0.875	0.9545	0.6923	0.8333	0.8947	1	0.7857	0.7419	0.9744	0.6923	0.8	0.931	0.8621	0.8235	0.8519	0.9375	0.9118	0.8056	0.92	0.8333	0.6522	0.9	0.875	0.8846	0.9375	0.9286	0.9167	0.6	0.9333	0.8	0.9512	0.9474	0.8667	0.9524	0.8261	0.9545	0.8667
12	93579142	0.952293	0.803131	0.787226	0.830338	0.825732	0.827903	0.849729	0.831102	0.800927	0.836237	0.848441	0.821067	0.858388	0.808088	0.814947	0.811211	0.857936	0.812873	0.814718	0.844406	0.824151	0.802491	0.795249	0.803576	0.804338	0.813193	0.761599	0.806949	0.797055	0.796947	0.814964	0.834994	0.796018	0.747494	0.858264	0.9688	1	0.8621	0.8919	0.9444	0.7586	1	0.9375	1	1	0.9583	0.9333	0.9545	0.9512	0.9667	0.9412	1	0.9062	0.96	0.8929	0.9677	0.8947	0.7778	0.9565	0.8889	0.9722	0.88	1	0.9333	1	1	0.9348	0.88	0.92	0.9032	1	0.9	0.9615	0.9333	0.9048	0.9688	0.84	1	0.7857	1	0.8846	0.8333	1	0.9032	0.9688	1	0.8333	0.875	0.9333	0.7895	0.7143	0.9048	0.7931	1	0.75
12	121806317	0.0380537	0.160869	0.056371	0.113695	0.052481	0.0720608	0.112205	0.108607	0.314102	0.0784765	0.140655	0.147296	0.131454	0.105033	0.0888324	0.11362	0.0887378	0.114842	0.0818016	0.0560252	0.100349	0.117379	0.108637	0.0955483	0.164647	0.144998	0.104872	0.0634902	0.0522339	0.101186	0.292361	0.11872	0.0627261	0.118215	0.11537	0.1053	0.2857	0.1111	0.1667	0.1	0.1304	0.25	0.2424	0.1053	0.0952	0	0.1667	0.1607	0.069	0.2381	0.0488	0.1905	0	0	0.0455	0	0	0.0667	0.25	0.04	0.0811	0.0833	0.1364	0.1818	0.0435	0	0.0667	0.15	0.1111	0.0625	0.069	0.0588	0.0952	0	0.0385	0	0.0667	0.2	0.0741	0.2258	0.2059	0.2692	0.1481	0.0526	0.1667	0.1429	0.2	0.1818	0	0.0667	0.0476	0.25	0.2222	0	0
12	122023715	0.366047	0.294632	0.235158	0.225427	0.23056	0.258467	0.271568	0.273906	0.261794	0.255283	0.2978	0.203559	0.222046	0.33504	0.335599	0.246547	0.280872	0.307003	0.250566	0.192605	0.289182	0.280092	0.294079	0.291882	0.243422	0.369196	0.307282	0.202217	0.22414	0.301237	0.416796	0.183144	0.15888	0.338094	0.304607	0.2381	0.1	0.2	0.125	0.0417	0.3158	0.1667	0.5385	0.1875	0.1333	0.0909	0.5455	0.2188	0.4545	0.3158	0.1471	0.2778	0.2	0.1	0.3333	0.2353	0.2105	0.0556	0.2727	0.1765	0.2593	0.1667	0.2857	0.3	0.3333	0.1429	0.1429	0.4737	0.2381	0.1875	0.2857	0.1333	0.1	0.1481	0.2	0.1481	0.1111	0.1176	0.35	0.2778	0.3636	0.2857	0.2667	0	0.3125	0.0833	0.4	0.1	0.2593	0.3333	0.1538	0.2667	0.0833	0.1667	0.2
13	50129341	0.719021	0.533784	0.579319	0.612964	0.697879	0.567978	0.614345	0.627521	0.45162	0.697084	0.522161	0.593009	0.590275	0.607628	0.509692	0.673538	0.734083	0.694914	0.678676	0.690767	0.558106	0.603261	0.691168	0.596365	0.699067	0.49257	0.544833	0.625665	0.587383	0.594183	0.610861	0.531903	0.402284	0.368174	0.639465	0.3684	0.5625	0.6333	0.5217	0.3333	0.5417	0.5789	0.3214	0.8889	0.4615	0.7143	0.1739	0.8704	0.4643	0.4667	0.5	0.4643	0.6316	0.7727	0.6176	0.6	0.6957	0.4231	0.5556	0.3636	0.4898	0.6667	0.5	0.5	0.4375	0.425	0.5897	0.5806	0.7273	0.6538	0.44	0.4286	0.7273	0.7	0.7292	0.5667	0.32	0.3846	0.3448	0.24	0.5714	0.3438	0.5556	0.4474	0.28	0.7826	0.8	0.7059	0.3846	0.6	0.5	0.6	0.6154	0.5926	0.5789
13	75760571	0.507093	0.32084	0.28323	0.344564	0.370544	0.371489	0.428176	0.332106	0.270967	0.324218	0.349153	0.404297	0.370835	0.432216	0.404594	0.342571	0.35438	0.3428	0.282406	0.308393	0.29877	0.30383	0.353341	0.3339	0.355295	0.401879	0.348862	0.30426	0.345986	0.36198	0.37933	0.312545	0.276928	0.442602	0.358666	0.2727	0.5556	0.1892	0.2083	0.2759	0.1739	0.3	0.5	0.2	0.2727	0.1875	0.7143	0.3438	0.3	0.4815	0.0667	0.5	0.2727	0.1667	0.1515	0.3333	0.5385	0.1739	0.3529	0.25	0.4286	0.35	0.5294	0.1538	0.2143	0.2286	0.25	0.1515	0.1379	0.0741	0.1429	0.1481	0.3056	0.3333	0.2708	0.3137	0.4	0.2632	0.2381	0.4643	0.2273	0.2727	0.6	0.3333	0.2381	0.25	0.25	0.3636	0.1579	0.375	0.2222	0.15	0.1765	0.2941	0.2857
16	31331631	0.134037	0.137871	0.144788	0.154196	0.147266	0.157276	0.18015	0.152847	0.238867	0.14891	0.278987	0.149819	0.269307	0.257117	0.308372	0.152577	0.120571	0.25567	0.0987717	0.160642	0.180706	0.177912	0.154404	0.178184	0.161214	0.121365	0.153095	0.225251	0.196723	0.267477	0.165894	0.180607	0.0926683	0.299152	0.283354	0	0	0.0606	0.125	0.0882	0.0541	0.1905	0	0	0	0.0625	0.1154	0.1	0	0.2414	0.0638	0.0645	0	0	0	0.0435	0.1071	0	0.1538	0	0.0667	0	0	0	0.1	0	0.0364	0.027	0.0938	0.027	0.0625	0	0	0	0.05	0.0263	0.0714	0.0645	0	0.0968	0.1026	0	0	0	0	0.0588	0	0.0526	0.0233	0	0	0.0588	0.0625	0.0323	0
16	68738527	0.758738	0.660484	0.713346	0.710054	0.722458	0.683769	0.761523	0.740841	0.683994	0.819407	0.70856	0.714393	0.71952	0.725109	0.734232	0.637141	0.788378	0.703963	0.716023	0.782426	0.702481	0.713684	0.716823	0.706494	0.75084	0.763741	0.67817	0.644528	0.696018	0.713974	0.786966	0.618753	0.527008	0.623969	0.717103	0.5641	0.5833	0.7143	0.7273	0.5122	0.8333	0.6316	0.5185	0.68	0.9091	0.7917	0.4706	0.7073	0.7778	0.68	0.7111	0.7188	0.6538	0.6216	0.92	0.65	0.6857	0.5652	0.5556	0.6486	0.8	0.72	0.625	0.5	0.7368	0.6562	0.8788	0.7353	0.875	0.7714	0.7895	0.7	0.697	0.7632	0.7674	0.6562	0.7143	0.7188	0.7778	0.7097	0.6829	0.9167	0.8667	0.75	0.75	0.8	0.6364	0.8333	0.8	0.5	0.7692	0.6667	0.6522	0.75	1
16	73066891	0.483358	0.38068	0.393059	0.360826	0.248903	0.298095	0.364188	0.390189	0.224815	0.362872	0.406895	0.35944	0.385692	0.480181	0.366642	0.478973	0.383886	0.345237	0.352753	0.482023	0.421605	0.397863	0.425477	0.414741	0.438983	0.34211	0.395837	0.227962	0.316981	0.462874	0.437555	0.215681	0.183905	0.289335	0.418442	0.1818	0.375	0.2593	0.2222	0.186	0.2353	0.5	0.25	0.4444	0.2143	0.1875	0.2857	0.4138	0.32	0.2	0.3448	0.1724	0.4286	0.3438	0.4286	0.1818	0.4	0.1613	0.3333	0.4615	0.3571	0.25	0.3529	0.3529	0.1905	0.3846	0.3611	0.4815	0.4286	0.5	0.3077	0.4737	0.4231	0.2857	0.3846	0.3462	0.5833	0.375	0.3793	0.4286	0.3214	0.3846	0.4167	0.439	0.35	0.5294	0.5	0.3333	0.3929	0.6	0.3333	0.1667	0.3333	0.0833	0.1667
17	5024420	0.440711	0.424112	0.355866	0.316973	0.338476	0.240578	0.364536	0.34204	0.240795	0.441518	0.382848	0.325331	0.31503	0.406676	0.3176	0.429933	0.417649	0.358346	0.301663	0.205563	0.331274	0.327457	0.307958	0.30174	0.273781	0.278812	0.456877	0.32459	0.350403	0.339449	0.459454	0.284413	0.247841	0.430674	0.274684	0.4545	0.3846	0.3	0.0417	0.122	0.1724	0.2353	0.5556	0.3333	0.0455	0.1304	0.3235	0.1471	0.2326	0.3043	0.1333	0.4231	0.3793	0.2692	0.4483	0.1111	0.2812	0.375	0.3529	0.25	0.1364	0.1429	0.1538	0.3182	0.1111	0.125	0.5556	0.4706	0.25	0.2593	0.2222	0.1739	0.25	0.25	0.2121	0.2414	0.375	0.2857	0.3913	0.2903	0.4545	0.35	0.2609	0.2667	0.3077	0.36	0.6364	0.1905	0.5429	0.5	0.25	0.2381	0.15	0.2857	0.3333
17	38673140	0.459236	0.419874	0.334211	0.32781	0.291644	0.288329	0.451398	0.417587	0.381538	0.517869	0.297945	0.477115	0.388783	0.496866	0.28101	0.367529	0.553791	0.487772	0.410693	0.448249	0.27708	0.320381	0.348379	0.280312	0.435744	0.309238	0.325288	0.345506	0.314522	0.337556	0.406787	0.33278	0.242874	0.261689	0.472747	0.3913	0.4118	0.2692	0.1667	0.1333	0.25	0.125	0.0667	0.2857	0.1667	0.5	0.0435	0.4571	0.1935	0.2273	0.2121	0	0.1795	0.2353	0.3103	0.4091	0.36	0.2308	0.0769	0.1875	0.1111	0.1875	0.4667	0.3	0.3125	0	0.1905	0.4583	0.1795	0.3462	0.3478	0.1667	0.3333	0.1667	0.0857	0.2174	0.3529	0.3043	0.1667	0.3667	0.3438	0.28	0.2	0.2564	0.2069	0.2222	0.375	0.3636	0.25	0.0667	0.1667	0.1333	0.2727	0.3043	0.0625
17	48620181	0.803036	0.709925	0.788312	0.769254	0.734343	0.755113	0.787956	0.797657	0.789672	0.793819	0.812628	0.664433	0.841761	0.701645	0.753442	0.773784	0.810199	0.77698	0.721401	0.824296	0.710176	0.749232	0.773094	0.728888	0.781164	0.726931	0.758394	0.728631	0.740626	0.788239	0.838055	0.586779	0.535166	0.613477	0.842324	0.92	1	0.9375	0.84	0.8421	0.9286	0.7931	0.92	1	1	0.913	0.8966	0.9048	0.9444	0.9231	0.9677	0.931	0.9355	0.9091	0.9688	0.8261	0.8788	0.95	0.9583	0.9444	0.8889	0.8333	0.7778	1	1	0.9333	0.9032	0.931	0.9	0.913	0.9615	1	0.8571	0.9091	0.9556	0.9412	0.88	0.8333	0.931	0.9474	0.931	0.9524	1	0.9545	0.9231	0.9583	0.8182	0.8333	1	0.9444	1	1	1	0.9167	0.8571
17	48620911	0.987495	0.726942	0.730032	0.753982	0.698555	0.734716	0.789808	0.758857	0.707525	0.797252	0.752708	0.709036	0.789721	0.729061	0.722548	0.73713	0.800069	0.708087	0.719713	0.757765	0.71605	0.689661	0.707928	0.711588	0.731017	0.694836	0.713015	0.717264	0.745932	0.730457	0.728568	0.702248	0.654222	0.657887	0.820033	0.84	0.8667	0.8108	0.7931	0.8889	0.8148	0.8333	0.8966	0.8	0.7083	0.7826	0.8966	0.8444	0.7895	0.76	0.8056	0.8	0.96	0.8966	0.8621	0.95	0.7941	0.8333	0.8696	0.9048	0.7692	0.7895	0.76	0.8333	0.9167	0.7353	0.8788	0.8125	0.8286	0.8889	0.8929	0.8148	0.75	0.8205	0.7222	0.6486	0.75	0.85	0.7273	0.6875	0.9	0.7917	0.7333	0.8261	0.75	0.875	0.75	0.6875	0.78	0.8	0.6842	0.9333	0.8333	0.8	0.8182
17	48632496	0.96914	0.748309	0.795486	0.822102	0.751621	0.803742	0.831843	0.793701	0.749645	0.814076	0.826067	0.767938	0.859572	0.812122	0.759165	0.802494	0.798429	0.741522	0.779905	0.844223	0.752296	0.787436	0.768819	0.754707	0.790413	0.773266	0.787995	0.780317	0.807905	0.793327	0.784794	0.678187	0.688109	0.65735	0.841277	0.8947	0.9	0.8148	0.6667	0.8043	0.7619	0.7692	0.7692	0.875	0.5833	0.8421	0.8421	0.9111	0.8077	0.8421	0.8462	0.9091	0.84	0.8621	0.9524	0.6522	0.7895	0.8125	0.7727	0.84	0.8214	0.7333	0.5385	0.6667	0.9286	0.8235	0.7353	0.7727	0.7692	0.9375	0.7619	0.6667	0.6667	0.7941	0.78	0.5185	0.7857	1	0.72	0.7273	0.8621	0.8696	1	0.8125	0.7273	0.9412	0.8571	0.9	0.8947	1	0.8182	0.8333	0.8333	0.6923	0.6667
17	48646309	0.373307	0.169643	0.26448	0.198625	0.140102	0.170975	0.239475	0.227838	0.19264	0.223694	0.284583	0.258923	0.35039	0.309397	0.182399	0.232871	0.169135	0.197739	0.182805	0.278654	0.184925	0.254908	0.238672	0.201586	0.242643	0.205011	0.223957	0.190964	0.216243	0.281032	0.305256	0.091179	0.122254	0.0821376	0.273014	0.2105	0.1	0.15	0.1538	0.1538	0.2381	0.1579	0	0.25	0.1724	0.1538	0.2	0.2051	0.1379	0.2105	0.0294	0.0526	0.1333	0.2105	0.1364	0.1739	0.3158	0.3125	0.2	0.1364	0.12	0.4	0.2	0	0.3846	0.2632	0.0811	0.2963	0.3158	0.35	0.2083	0.56	0.1786	0.1818	0.0833	0.0588	0.1481	0.0952	0.2381	0.2857	0.5	0.2727	0.1111	0.125	0.0625	0.05	0.2857	0.5455	0.129	0.0909	0.3846	0.1429	0.2143	0.2381	0.1818
17	81400527	0.101632	0.306287	0.23378	0.10399	0.280559	0.131246	0.167595	0.193569	0.278743	0.144809	0.281568	0.0583381	0.141539	0.13536	0.186878	0.199916	0.309376	0.379449	0.188529	0.154971	0.18827	0.28643	0.238954	0.248065	0.146647	0.398161	0.262908	0.0810957	0.18954	0.196409	0.298771	0.318118	0.0826837	0.380864	0.201336	0.25	0	0.1818	0.2143	0.2917	0.16	0.5294	0.5625	0.1111	0.2	0.1667	0.4667	0.1389	0.2424	0.6216	0.0811	0.2	0.1111	0.24	0.32	0.2667	0.32	0.125	0.3333	0.24	0.3333	0.3077	0.2	0.1538	0.1538	0	0.3429	0.05	0.0769	0.1875	0.1538	0.0833	0.2632	0.0645	0.1852	0.1905	0.0588	0.32	0.1538	0.1333	0.2308	0.2083	0.0667	0.1282	0.1765	0.0833	0.1111	0.1333	0.1163	0.0714	0.1429	0.1667	0	0.2222	0.5
18	31102534	0.4263	0.277396	0.265428	0.24923	0.231807	0.25528	0.256099	0.2898	0.264782	0.336933	0.192023	0.346484	0.180368	0.327919	0.259512	0.249316	0.350683	0.246921	0.277566	0.328892	0.258672	0.288938	0.322996	0.295202	0.274275	0.270019	0.276392	0.285505	0.269012	0.196773	0.326468	0.237299	0.231368	0.202438	0.213126	0.2667	0.4	0.1714	0.2083	0.1875	0.2381	0.1111	0.2	0.2414	0.3182	0.08	0.0952	0.2353	0.0476	0.0476	0.2051	0.2308	0.3333	0.1818	0.0667	0.2308	0.3077	0.1667	0.2	0.2941	0.3235	0.1538	0.3214	0.0667	0.2308	0.16		0.4516	0.2105	0.1818	0.3636	0.1304	0.4783	0.25	0.3143	0.2222	0.3077	0.1923	0.3571	0.36	0.2727	0.2273	0.1111	0.0556	0.2593	0.4348	0.4545	0.3333	0.2391	0.0741	0.4545	0.2308	0.1818	0.1765	0
18	78985056	0.641563	0.371827	0.356646	0.381187	0.350684	0.371467	0.367705	0.403718	0.377371	0.38925	0.367659	0.424218	0.403616	0.422479	0.369006	0.371773	0.372314	0.349536	0.374038	0.385155	0.402599	0.40188	0.422686	0.388164	0.403382	0.468465	0.412586	0.38274	0.361066	0.368631	0.455922	0.359218	0.317956	0.335399	0.439387	0.5385	0.3571	0.7241	0.3333	0.3939	0.4545	0.5	0.3	0.2105	0.5238	0.8	0.3333	0.4737	0.5625	0.2368	0.68	0.4231	0.6667	0.3913	0.5172	0.75	0.4857	0.4839	0.5625	0.5385	0.3095	0.4583	0.3529	0.3077	0.4118	0.3889		0.55	0.4571	0.4074	0.3182	0.56	0.5417	0.5667	0.1905	0.4706	0.5556	0.32	0.2414	0.6538	0.5238	0.6667	0.7368	0.3846	0.3913	0.3889	0.375	0.1111	0.4082	0.4118	0.25	0.2857	0.5455	0.3043	0.3529
19	44749698	0.62071	0.503156	0.561277	0.531412	0.536038	0.541212	0.527181	0.539312	0.430019	0.561812	0.539179	0.515169	0.50482	0.554349	0.509726	0.533755	0.513183	0.439613	0.559424	0.523306	0.531887	0.520352	0.522396	0.520253	0.495721	0.536133	0.548247	0.553163	0.540142	0.535064	0.61153	0.533977	0.462021	0.476705	0.578764	0.7083	0.375	0.76	0.625	0.3571	0.5	0.6429	0.5	0.8	0.6154	0.5333	0.7895	0.7241	0.5263	0.4194	0.6216	0.3684	0.5455	0.5385	0.5	0.6667	0.6842	0.5217	0.4706	0.6471	0.5909	0.4615	0.5714	0.75	0.4375	0.4615		0.5	0.35	0.5	0.6818	0.55	0.5217	0.4483	0.44	0.5652	0.5625	0.5625	0.5714	0.4706	0.7619	0.5714	0.3	0.6129	0.3846	0.6	0.7143	0.65	0.5833	0.4706	0.6667	0.3684	0.7692	0.4286	0.5556
2	45007001	0.709875	0.551376	0.606107	0.600791	0.505671	0.49385	0.489407	0.588858	0.437014	0.597028	0.598176	0.546114	0.527727	0.573863	0.524073	0.601946	0.610308	0.530203	0.538618	0.676218	0.55275	0.616153	0.638535	0.572257	0.599499	0.604602	0.555136	0.66184	0.585091	0.498677	0.639227	0.501586	0.493664	0.430744	0.547459	0.8824	0.6364	0.5	0.5294	0.8077	0.4	0.6111	0.2963	0.9	0.8571	0.6111	0.4167	0.8611	0.6296	0.3704	0.775	0.32	0.6957	0.625	0.7692	0.625	0.5909	0.9615	0.5789	0.7692	0.7333	0.7059	0.64	0.8125	0.9231	0.5116	0.7586	0.8235	0.6818	0.5556	0.5556	0.5263	0.8333	0.8077	0.7647	0.6207	0.8333	0.6957	0.7241	0.6154	0.5385	0.7368	0.8462	0.8	0.625	0.7273	0.6667	0.75	0.7333	0.4706	0.6429	0.7895	0.6818	0.5926	0.6667
2	205763901	0.62609	0.442904	0.629856	0.574827	0.531835	0.473659	0.590134	0.617849	0.394382	0.680834	0.53476	0.690049	0.429741	0.539393	0.635476	0.254688	0.63575	0.646563	0.732115	0.539295	0.60861	0.621468	0.562442	0.631327	0.596912	0.551707	0.609928	0.677499	0.467144	0.644711	0.675518	0.671167	0.540984	0.432298	0.629888	0.9655	0.4286	0.3824	0.7778	0.75	0.4762	0.7857	0.3871	0.5	0.6774	0.52	0.3182	0.5476	0.5185	0.7407	0.6531	0.7857	0.2727	0.625	0.6111	0.6667	0.4	0.4286	0.4762	0.8182	0.4333	0.75	0.3846	0.6087	0.4444	0.5484	0.6	0.7143	0.5	0.6667	0.7857	0.5294	0.52	0.8333	0.561	0.6552	0.5294	0.4706	0.6667	0.4643	0.5366	0.76	0.2381	0.2	0.4	0.8696	0.1429	0.25	0.8049	0.875	0.7647	0.8571	0.3684	0.5625	0.2857
2	229920389	NA	0.13441	0.0986777	0.117445	0.0893356	0.101979	0.123157	0.118918	0.124597	0.136019	0.258779	0.127056	0.0952388	0.135626	0.116301	0.116875	0.118633	0.143485	0.0960378	0.0923204	0.145192	0.132067	0.120478	0.121218	0.127921	0.580566	0.134018	0.0646113	0.0810657	0.103229	0.373512	0.116594	0.0814958	0.156985	0.127777	0	0.0769	0.0625	0	0.1081	0	0.05	0.0909	0.0714	0	0.1429	0.1111	0.0741	0.0882	0.1333	0.0732	0.0323	0	0.1429	0.05	0.037	0.037	0	0.0952	0	0.069	0.087	0.0968	0.0556	0.0526	0.05	0	0.0345	0.0811	0.037	0.0312	0.0968	0	0.0769	0.0227	0.0833	0.0312	0.04	0.1176	0.1111	0.2069	0.1667	0.0417	0.0465	0.16	0.0263	0.1176	0	0.0328	0	0	0	0	0	0.2727
20	41138718	0.694644	0.539723	0.510605	0.609566	0.525755	0.480755	0.651744	0.578936	0.552297	0.60023	0.554819	0.545142	0.61169	0.489085	0.454761	0.585559	0.648471	0.6056	0.581937	0.595568	0.558472	0.497785	0.54502	0.570343	0.580634	0.318804	0.576109	0.458066	0.531872	0.579182	0.586959	0.592283	0.513044	0.453108	0.673286	0.6786	0.6111	0.4074	0.619	0.6	0.4231	0.3333	0.5333	0.3571	0.6154	0.5714	0.8	0.641	0.5517	0.3333	0.4889	0.6875	0.48	0.6538	0.6389	0.3846	0.4231	0.6875	0.4375	0.6	0.5862	0.625	0.5185	0.75	0.6429	0.56		0.4571	0.64	0.5	0.3077	0.5357	0.2727	0.4722	0.4773	0.55	0.3913	0.6	0.6	0.44	0.6757	0.75	0.6	0.6	0.6818	0.3889	0.375	0.4545	0.5319	0.7333	0.6667	0.5789	0.7222	0.5714	0.5
20	59995078	0.721791	0.569801	0.469749	0.623729	0.641008	0.597494	0.664728	0.619819	0.450884	0.704478	0.591472	0.606809	0.597042	0.696484	0.625189	0.574752	0.644783	0.538491	0.628623	0.58022	0.50449	0.548643	0.597509	0.590071	0.576466	0.537152	0.587827	0.485705	0.613227	0.573356	0.687342	0.589359	0.535507	0.531943	0.61537	0.6944	0.9091	0.6471	0.8	0.5862	0.75	0.8261	0.8529	0.7391	0.6818	0.4375	0.5652	0.7656	0.7429	0.7931	0.766	0.8684	0.76	0.8095	0.8636	0.7826	0.6897	0.5833	0.76	0.7083	0.4688	0.7222	0.6923	0.8125	0.7037	0.6905		0.8333	0.7692	0.5217	0.5926	0.5	0.8	0.5667	0.5946	0.6552	0.7368	0.3529	0.6207	0.9259	0.6774	0.6842	0.5517	0.6774	0.6667	0.72	0.7273	0.5714	0.6889	0.8182	0.6667	0.8519	0.7826	0.6111	0.8889
21	34886126	NA	0.358907	0.397594	0.16864	0.414104	0.207718	0.217413	0.271116	0.810433	0.321323	0.202299	0.212905	0.164551	0.251831	0.248012	0.258214	0.240832	0.256369	0.236098	0.142411	0.47902	0.510353	0.307395	0.285177	0.27807	0.152623	0.401543	0.215317	0.187808	0.392259	0.575068	0.190214	0.112214	0.545043	0.384215	0.1724	0.4167	0.3846	0.381	0.1935	0.16	0.44	0.4333	0.2105	0.1429	0.15	0.3636	0.1702	0.5	0.5455	0.2973	0.3333	0.5	0.0833	0.5	0.1667	0.3333	0.1429	0.5833	0.2857	0.3571	0.2353	0.2381	0.375	0.1667	0.2941		0.1739	0.2	0.2727	0.3333	0.1111	0.3077	0.2	0.3143	0.3	0.1176	0.2	0.1765	0.2174	0.2143	0.1	0.5556	0.2857	0.2917	0.3333	0.25	0.3846	0.7037	0.3333	0.0588	0.1429	0.5833	0.3636	0.1667
21	41765514	0.875106	0.630253	0.739722	0.742792	0.643898	0.69669	0.721934	0.756842	0.690982	0.787081	0.746096	0.766921	0.737381	0.776172	0.733498	0.718644	0.793566	0.688489	0.74099	0.806063	0.689607	0.755137	0.722542	0.626856	0.778375	0.713583	0.741033	0.790001	0.741926	0.703905	0.76724	0.400474	0.571677	0.645437	0.794735	0.7931	0.9167	0.8947	0.2917	0.2791	0.9032	0.2759	0.7708	0.9091	0.8519	0.84	0.68	0.825	0.7241	0.5946	0.6829	0.7073	0.8	0.8929	0.6957	0.7308	0.5641	0.9412	0.9	0.7917	0.7812	0.7143	0.8182	0.8	0.85	0.8462		0.8621	0.8649	0.8182	0.6129	0.7143	0.7059	0.8529	0.7143	0.7576	0.7619	0.6923	0.7188	0.697	0.7778	0.7576	0.875	0.7838	0.7308	0.8077	0.5	0.7857	0.7018	0.8	0.6957	0.8947	0.6364	0.8095	0.6667
22	37675584	0.640797	0.607755	0.554312	0.635492	0.624141	0.616838	0.703186	0.628293	0.50234	0.675591	0.56349	0.490201	0.673027	0.697935	0.558793	0.652853	0.673524	0.525471	0.713456	0.657642	0.618299	0.566716	0.592516	0.525297	0.585137	0.615259	0.612686	0.56282	0.636663	0.614102	0.636173	0.528997	0.52772	0.556543	0.69609	0.8438	0.8462	0.6	0.4231	0.575	0.5172	0.6111	0.6552	0.7895	0.8636	0.8667	0.5185	0.4857	0.8108	0.8125	0.619	0.8077	0.7429	0.6176	0.7407	0.4211	0.5833	0.6875	0.5455	0.6452	0.5455	0.32	0.3	0.7143	0.5882	0.4643		0.6522	0.6667	0.4737	0.3889	0.4211	0.5185	0.6429	0.5667	0.4348	0.6154	0.5882	0.4545	0.6316	0.8462	0.5357	0.6842	0.5	0.5	0.55	0.5	0.5625	0.68	0.5833	0.1667	0.5556	0.7647	0.5	0.8
3	72447648	0.723489	0.594591	0.618513	0.61949	0.60742	0.57831	0.58794	0.623521	0.527997	0.611906	0.630803	0.543841	0.554273	0.693901	0.576094	0.581565	0.644702	0.600268	0.644409	0.681591	0.61595	0.642421	0.664565	0.619307	0.571304	0.649161	0.667466	0.539348	0.599292	0.634429	0.620678	0.42111	0.458288	0.573685	0.62753	0.8387	0.8889	0.9444	0.36	0.3261	0.7619	0.3913	0.7419	0.6471	0.7083	0.8	0.7143	0.6667	0.6857	0.6667	0.675	0.6	0.6875	0.7083	0.7436	0.6316	0.6562	0.5417	0.8	0.8095	0.92	0.6471	0.9545	0.4545	0.8261	0.6765	0.6471	0.4167	0.8065	0.8	0.72	0.64	0.6667	0.8529	0.7667	0.7222	0.9474	0.9286	0.8462	0.68	0.6552	0.8519	0.7273	0.75	0.8621	0.7647	0.7647	0.7143	0.75	0.6667	0.7	0.9091	0.7222	0.8611	0.6667
3	101072540	NA	0.614095	0.463325	0.639858	0.592801	0.603681	0.624706	0.550698	0.541493	0.618873	0.539223	0.554957	0.66618	0.672534	0.615222	0.592659	0.677561	0.523271	0.588767	0.548131	0.457687	0.519122	0.534558	0.494508	0.50127	0.535819	0.576591	0.679469	0.612935	0.55675	0.595312	0.595862	0.376256	0.490742	0.532587	0.55	0.4	0.2857	0.625	0.5417	0.5385	0.6111	0.2222	0.4	0.4545	0.3636	0.25	0.3214	0.44	0.6296	0.2581	0.6818	0.5	0.6087	0.68	0.4375	0.4375	0.4444	0.2353	0.5455	0.5417	0.3571	0.4	0.125	0.3	0.44	0.5	0.3333	0.5	0.5	0.5556	0.4118	0.5714	0.5833	0.4231	0.3913	0.3684	0.3636	0.3333	0.5625	0.4	0.25	0.4167	0.48	0.5	0.6364	1	0.1333	0.5405	0.3636	0.5	0.1	0.1818	0.4118	0.5833
3	134308879	0.858605	0.617932	0.546917	0.668712	0.704339	0.669779	0.736114	0.650849	0.601381	0.719905	0.598293	0.665147	0.71481	0.709048	0.784362	0.585776	0.668687	0.609695	0.671959	0.648163	0.653597	0.559707	0.627896	0.558163	0.607222	0.594187	0.676055	0.604295	0.670874	0.663457	0.603231	0.658973	0.551746	0.59594	0.729454	0.6667	0.75	0.6667	0.68	0.7442	0.7273	0.7143	0.8627	0.6667	0.4	0.5625	0.5862	0.6512	0.8387	0.7895	0.6667	0.64	0.7714	0.5714	0.7308	0.5769	0.5769	0.8	0.5	0.8	0.4375	0.5882	0.5714	0.7	0.5333	0.65	0.6047	0.5625	0.7222	0.7391	0.6842	0.3889	0.7368	0.4412	0.5	0.7692	0.6667	0.7083	0.32	0.5789	0.6923	0.6316	0.625	0.4167	0.6087	0.5806	0.6364	0.6667	0.625	0.4545	0.6154	0.2727	0.5417	0.3929	0.7333
3	169665504	0.820396	0.810716	0.834342	0.84014	0.830736	0.860415	0.862263	0.832717	0.74352	0.861498	0.800367	0.757841	0.7765	0.855938	0.859896	0.850848	0.843862	0.729152	0.858093	0.867788	0.840343	0.80527	0.870542	0.834224	0.809006	0.801948	0.857713	0.895474	0.84944	0.832153	0.869341	0.87568	0.753611	0.783148	0.829882	0.8571	0.7778	0.85	0.7692	0.9667	0.9231	0.7619	0.8182	0.75	0.8571	0.875	0.5714	0.7857	0.7917	0.7727	0.9118	0.9524	0.9259	0.9143	0.8966	0.9048	0.75	1	0.9091	0.9545	0.7778	0.8571	0.8	0.7143	0.9412	0.8182	0.7812	0.9615	0.8889	0.7391	0.8696	0.8824	0.6389	0.7778	0.9268	0.7407	0.8636	0.913	0.7742	0.84	0.9118	0.92	0.8824	1	0.8636	0.88	1	0.8333	0.9062	0.9333	1	0.8235	0.8571	0.92	0.9231
3	173914761	NA	0.624039	0.592003	0.719135	0.656112	0.671004	0.745043	0.657473	0.695075	0.655102	0.629547	0.655243	0.755782	0.748797	0.723626	0.57662	0.719833	0.560435	0.67971	0.653859	0.543132	0.602054	0.655604	0.591824	0.590239	0.581481	0.707172	0.666423	0.702987	0.671983	0.60959	0.770291	0.576366	0.577029	0.724135	0.4815	0.625	0.4524	0.5172	0.7857	0.4545	0.7059	0.4375	0.2222	0.8095	0.4643	0.5	0.5556	0.5385	0.625	0.6087	0.6429	0.6875	0.5455	0.6765	0.5	0.6286	0.44	0.4211	0.35	0.3125	0.5417	0.5333	0.5833	0.5789	0.4545	0.4773	0.48	0.3913	0.4	0.375	0.3214	0.3158	0.5405	0.4762	0.4231	0.5	0.5909	0.5	0.619	0.4194	0.5556	0.4583	0.5556	0.4444	0.35	0.5	0.25	0.5	0.2353	0.3529	0.4444	0.2917	0.5	0.8
3	185821104	0.695044	0.584387	0.566282	0.60664	0.516047	0.515176	0.542687	0.576654	0.589015	0.589104	0.661062	0.598671	0.515604	0.54743	0.602623	0.536838	0.562522	0.480272	0.53191	0.529118	0.554967	0.591932	0.560506	0.585408	0.571013	0.642983	0.619259	0.587297	0.513831	0.541506	0.693579	0.584836	0.415879	0.62045	0.595	0.5714	0.6667	0.5	0.6154	0.6364	0.5769	0.7407	0.8	0.5455	0.4737	0.8333	0.5714	0.4286	0.675	0.5625	0.6129	0.3913	0.4483	0.55	0.5789	0.5	0.6667	0.5333	0.8077	0.7308	0.5	0.6	0.7692	0.5	0.5556	0.6316	0.5238	0.6071	0.6897	0.6364	0.8	0.4286	0.72	0.5	0.6571	0.3684	0.7	0.5455	0.4762	0.7727	0.5217	0.5	0.7	0.6333	0.6429	0.6875	0.5	0.4444	0.6667	0.5455	0.6667	0.4167	0.2941	0.3	0.25
4	20042965	NA	0.786764	0.764548	0.833418	0.859052	0.845033	0.856736	0.818674	0.785141	0.859882	0.730107	0.811543	0.854926	0.815484	0.7945	0.814628	0.859148	0.582939	0.799782	0.864132	0.775142	0.763911	0.810257	0.759342	0.771828	0.742082	0.712942	0.855383	0.849492	0.71651	0.84517	0.88806	0.771702	0.634798	0.806631	0.5909	0.5455	0.6829	0.9091	0.8611	0.875	0.9524	0.6444	1	0.8636	0.8333	0.3684	0.6957	0.8222	0.375	0.8919	0.9167	0.8966	0.9583	0.875	0.7241	0.8235	0.8462	0.7	0.6471	0.8095	0.9333	0.7619	0.9333	0.8	0.8333	0.7317	0.8	0.6818	0.7407	0.84	0.8	0.8519	0.7778	0.8929	0.8929	0.8824	0.8333	0.7619	0.7692	0.8333	0.6471	0.7143	0.7561	0.7931	0.9524	0.8333	0.6	0.7073	0.7647	1	0.7143	0.5714	0.6552	0.75
4	80183541	0.324887	0.31547	0.264686	0.309969	0.37726	0.317839	0.348411	0.342642	0.301135	0.392609	0.275766	0.376116	0.285929	0.43329	0.524735	0.238594	0.365957	0.346116	0.335784	0.350959	0.341244	0.387035	0.381487	0.359233	0.329021	0.271472	0.309537	0.243602	0.350633	0.312757	0.293652	0.309279	0.252166	0.273256	0.374708	0.2667	0	0.1176	0.0667	0.0952	0.1429	0.1176	0.05	0.0556	0.2222	0.129	0.08	0.12	0.087	0.0909	0.2857	0.3182	0.2308	0.15	0.32	0.2727	0.1053	0.1304	0.05	0.2857	0.25	0.1	0	0	0.2632	0.069	0.0968	0.2571	0.1111	0.2727	0.1905	0.087	0.2727	0.1	0.2308	0.3125	0.1176	0	0.2174	0.0588	0.1818	0.2222	0.1667	0.129	0.3429	0.2105	0.1429	0.1538	0.25	0.15	0.125	0.1667	0	0.1071	0.375
5	15502347	0.349536	0.270027	0.277977	0.36177	0.197556	0.327239	0.358844	0.319352	0.402564	0.373065	0.29441	0.41556	0.313738	0.422837	0.351022	0.299584	0.316315	0.158669	0.300799	0.272929	0.289898	0.309906	0.316885	0.289361	0.351889	0.385221	0.364579	0.284017	0.289976	0.313629	0.394287	0.239992	0.251825	0.379316	0.335323	0.3636	0.2667	0.4	0.1429	0.3235	0.4483	0.2069	0.4643	0.3125	0.1579	0.4	0.2857	0.3243	0.1333	0.3	0.2	0.4583	0.2333	0.3235	0.3846	0.375	0.4483	0.375	0.087	0.2632	0.2857	0.3684	0.1818	0.2941	0.2083	0.3261	0.2162	0.3429	0.24	0.4615	0.2727	0.2273	0.3846	0.2581	0.2889	0.3333	0.15	0.1	0.3077	0.2759	0.4	0.3529	0.3043	0.36	0.3333	0.4	0.3846	0.375	0.2683	0.6111	0.3846	0.2143	0.4286	0.4091	0.4615
5	42943755	NA	0.891563	0.890696	0.866263	0.816793	0.898401	0.89166	0.903485	0.863982	0.91247	0.893092	0.924504	0.90751	0.905034	0.848983	0.885182	0.849237	0.916662	0.904818	0.894636	0.849029	0.88653	0.886428	0.866778	0.907744	0.751782	0.890467	0.88201	0.891718	0.887913	0.884892	0.605848	0.827128	0.818011	0.927948	0.931	0.8	0.7941	0.4545	0.4565	0.9259	0.6296	0.6829	1	0.88	0.95	0.8235	0.8684	0.8485	0.7273	0.9211	0.6667	0.84	0.8438	0.8929	0.7727	0.931	1	0.8095	0.9091	0.8214	0.8571	0.7391	0.8462	0.8421	0.8333	0.875	0.9655	0.8333	0.9722	0.8095	0.9091	0.871	0.9429	0.85	0.9268	0.8824	0.8214	0.9355	0.8667	0.8286	0.8333	0.84	0.8684	0.7143	0.9167	0.9375	1	0.9091	0.7778	0.8667	0.9545	0.9655	0.9167	0.8889
5	53779857	0.433776	0.269121	0.309872	0.336139	0.3352	0.291785	0.307055	0.313814	0.221002	0.338434	0.238594	0.279946	0.295361	0.380887	0.358194	0.337417	0.319445	0.188499	0.296305	0.302105	0.268869	0.325485	0.353311	0.30354	0.269807	0.292999	0.346677	0.339442	0.304659	0.292343	0.339424	0.300422	0.248894	0.251961	0.365329	0.2143	0.25	0.1379	0.1923	0.069	0	0.2593	0.1765	0.2381	0.2308	0.125	0.1364	0.2432	0.2703	0.1667	0.125	0.1176	0.4118	0.1739	0.3571	0.2222	0.375	0	0.1111	0.0588	0.2143	0	0.1429	0.2308	0.3158	0.0811	0.087	0.2727	0.2	0.2	0.1	0.0526	0.1111	0.3243	0.1379	0.1471	0.2	0.0833	0.1818	0.3333	0.1818	0.3333	0	0.2	0.2308	0.2727	0.4	0.1333	0.0667	0.25	0.15	0.3043	0.1667	0.1429	0.25
5	135036708	0.861023	0.577063	0.572299	0.625505	0.540732	0.525718	0.605851	0.618127	0.52955	0.683195	0.593036	0.66662	0.598873	0.696912	0.558176	0.571975	0.624321	0.499938	0.636183	0.695012	0.566834	0.615221	0.670532	0.505658	0.667415	0.580268	0.556826	0.708774	0.61837	0.574033	0.667873	0.330616	0.493822	0.505406	0.606553	0.6667	0.8889	0.72	0.3333	0.275	0.4583	0.5714	0.6429	0.76	0.8636	0.6957	0.9231	0.8475	0.7143	0.7714	0.7778	0.5714	0.7838	0.7143	0.6944	0.7	0.7188	0.6061	0.5263	0.56	0.7308	0.7	0.7143	0.6364	0.7	0.7222	0.8	0.6667	0.7083	0.6562	0.8077	0.6	0.7353	0.5714	0.6786	0.6923	0.75	0.5	0.6296	0.7241	0.8235	0.5926	0.6538	0.7297	0.6667	0.7143	0.7143	0.8462	0.7297	0.75	1	0.9444	0.9167	0.7391	0.6316
5	150166803	0.751638	0.651549	0.810868	0.802758	0.711136	0.767286	0.809162	0.809132	0.738618	0.906882	0.735347	0.79633	0.834583	0.882732	0.805337	0.7416	0.820598	0.718065	0.787701	0.895166	0.789161	0.798055	0.799733	0.688963	0.834366	0.762195	0.746768	0.683106	0.748124	0.835395	0.846917	0.341153	0.553677	0.682221	0.869838	0.7647	0.8333	0.75	0.1333	0.1389	0.56	0.1765	0.3793	0.6	0.625	0.6667	0.36	0.8108	0.7111	0.4444	0.8	0.5926	0.5938	0.6667	0.7368	0.7692	0.4545	0.6471	0.5833	0.8182	0.75	0.8421	0.5833	0.8889	0.8182	0.7188	0.65	0.6444	0.7727	0.7692	0.8571	0.5	0.375	0.7273	0.7429	0.6053	0.7391	0.76	0.6538	0.6087	0.5517	0.76	0.6	0.641	0.5238	0.7826	0.3333	0.6667	0.7143	0.7143	0.6923	0.7895	0.4	0.76	0.6667
5	164296928	0.483214	0.432488	0.43255	0.408527	0.370433	0.368831	0.479477	0.432661	0.487305	0.448787	0.543401	0.550165	0.602814	0.484823	0.520643	0.433428	0.425051	0.414447	0.46057	0.45517	0.358597	0.437865	0.399314	0.522182	0.522303	0.489965	0.506403	0.383978	0.411783	0.605414	0.406783	0.319405	0.301743	0.524166	0.501824	0.5312	0.6154	0.7	0.2353	0.2195	0	0.1176	0.6842	0.4444	0.3846	0.5	0.3636	0.7273	0.5333	0.6667	0.3077	0.2857	0.3333	0.3333	0.6538	0.4444	0.1923	0.3	0.5	0.375	0.4	0.1818	0.3182	0.2727	0.7143	0.3529	0.2069	0.1923	0.4231	0.4737	0.3448	0.3043	0.2222	0.3	0.3	0.12	0.2143	0.2273	0.25	0.3871	0.2667	0.3684	0.35	0.4062	0.4615	0.125	0.5714	0.4286	0.2778	0.4783	0.3077	0.3529	0.5556	0.3846	0.5556
6	235035	0.795299	0.615797	0.604323	0.624404	0.605592	0.620315	0.625493	0.605748	0.536819	0.605237	0.570882	0.601502	0.585318	0.640459	0.606502	0.602513	0.58527	0.563469	0.624363	0.599944	0.584811	0.592376	0.560017	0.603033	0.583801	0.559173	0.593342	0.584054	0.62061	0.585202	0.66425	0.610708	0.53518	0.558514	0.607668	0.7222	0.3333	0.4412	0.5862	0.5102	0.7083	0.65	0.4615	0.5556	0.5263	0.4167	0.5	0.5714	0.5769	0.5333	0.4651	0.5152	0.5333	0.6452	0.4688	0.5263	0.5484	0.6875	0.6667	0.6667	0.5	0.75	0.3529	0.5714	0.5294	0.5769	0.3548	0.625	0.5	0.5909	0.5909	0.4091	0.5652	0.6364	0.5667	0.6207	0.6111	0.5	0.4815	0.6471	0.5357	0.5455	0.6667	0.4643	0.5769	0.3846	0.4167	0.875	0.4722	0.6154	0.5714	0.6364	0.6154	0.45	0.8333
6	1617384	0.957663	0.811423	0.827416	0.84799	0.838703	0.81135	0.855534	0.846977	0.800589	0.892371	0.846558	0.842609	0.861649	0.859742	0.831642	0.846577	0.872201	0.810094	0.850177	0.877471	0.807614	0.788104	0.843259	0.787721	0.845357	0.77908	0.835997	0.863673	0.832172	0.847313	0.86509	0.668254	0.727022	0.777291	0.880935	0.8889	1	0.65	0.6552	0.72	0.8571	0.75	0.7222	0.5714	0.8889	1	0.8095	0.7273	0.8333	0.7857	0.8696	0.8	0.85	0.871	0.8824	0.875	0.9048	0.8421	0.7895	0.7059	0.8462	0.7778	0.5333	0.8	0.7143	0.913	0.7805	0.9412	0.8571	0.6818	0.8529	0.8824	0.8889	0.7407	0.7826	0.9091	0.6667	0.6923	0.8	0.8	0.9	0.84	0.7778	0.8125	0.7647	0.85	1	0.7778	0.8	0.8462	0.6667	0.6667	0.8889	0.6667	0.7778
6	8108436	NA	0.305183	0.282287	0.382186	0.403717	0.420294	0.459331	0.375861	0.356343	0.546908	0.309703	0.473028	0.393818	0.603677	0.491459	0.324172	0.425118	0.301195	0.426329	0.428661	0.313051	0.304213	0.379339	0.359064	0.28808	0.354863	0.363206	0.437868	0.405186	0.291439	0.422446	0.345954	0.34578	0.284313	0.319021	0.1154	0.1111	0.2222	0.0526	0.1176	0.3158	0.3043	0.1667	0.4286	0.3	0.0769	0.3	0.2647	0.3421	0.1111	0.3784	0.24	0.55	0.2593	0.3913	0.2273	0.1667	0.1071	0.0952	0.1212	0.1622	0.1053	0	0	0.2273	0.2	0.1471	0.2609	0.08	0.1818	0.25	0.1562	0.3429	0.2778	0.0789	0.1795	0.25	0.0952	0.3333	0.3333	0.1304	0.05	0	0.3	0.5	0.1364	0.1429	0.1	0.25	0.1818	0.0667	0.0714	0	0.1818	0.2857
6	21667818	0.868659	0.721082	0.767741	0.725589	0.743647	0.848593	0.795331	0.764547	0.768481	0.775261	0.754209	0.756945	0.70382	0.861768	0.80288	0.773983	0.716483	0.712073	0.714017	0.745699	0.775876	0.835502	0.77938	0.852985	0.828737	0.895765	0.859085	0.692514	0.835249	0.873378	0.924786	0.64859	0.615509	0.853507	0.798997	0.7	0.7647	0.5	0.8276	0.7143	0.7619	0.6818	0.975	0.7241	0.9091	0.5789	0.7241	0.7895	0.7333	0.9677	0.8537	0.871	0.7	0.6897	0.913	0.7692	0.7083	0.7857	0.8462	0.8333	0.6818	0.75	0.7692	0.8125	0.7391	0.6471	0.7111	0.8125	0.6667	0.7931	0.84	0.6818	0.8519	0.7742	0.7561	0.7143	0.8	0.6667	0.6897	0.8636	0.8049	0.8824	0.6667	0.7241	0.75	0.8929	0.6923	0.5333	0.881	0.7742	0.5294	0.6111	0.6667	0.6552	0.7778
6	125745972	0.867075	0.680438	0.676081	0.710005	0.600358	0.696288	0.737009	0.716849	0.660757	0.73024	0.669629	0.699806	0.700764	0.67508	0.691734	0.688039	0.776783	0.685852	0.701004	0.707199	0.686512	0.668124	0.664294	0.680626	0.708807	0.70854	0.687605	0.700065	0.707332	0.663815	0.706586	0.684309	0.547979	0.633823	0.715768	0.8158	1	0.9211	0.7083	0.7955	0.8	0.9048	0.8158	0.75	0.9	0.7826	0.8286	0.9024	0.8372	0.8182	0.8222	0.7667	0.8333	0.9032	0.7955	0.875	0.8571	0.7879	0.7826	0.9118	0.8125	0.6111	0.8214	0.7222	0.8	0.7576	0.7895	0.931	0.6667	0.7778	1	0.8214	0.7419	0.7755	0.7755	0.7297	0.6	0.8636	0.7447	0.913	0.8182	0.75	0.8485	0.7568	0.8636	0.6522	0.7647	0.7	0.8537	0.75	0.8462	0.913	0.6842	0.7826	1
6	125751525	NA	0.606673	0.6722	0.628523	0.599824	0.685203	0.603317	0.652755	0.662441	0.642645	0.6855	0.680585	0.694717	0.651681	0.636453	0.668711	0.69461	0.668524	0.604426	0.72228	0.639706	0.675877	0.641807	0.714491	0.649674	0.590864	0.649724	0.574812	0.572675	0.618466	0.741479	0.601509	0.414243	0.510583	0.652568	0.56	0.4444	0.4483	0.6087	0.5429	0.7143	0.6667	0.3846	0.3571	0.4167	0.5455	0.6667	0.7333	0.5625	0.3333	0.5366	0.68	0.5862	0.5	0.6486	0.4545	0.625	0.6667	0.6667	0.5789	0.5	0.6154	0.5714	0.625	0.5789	0.6129	0.7419	0.7	0.3125	0.6364	0.4444	0.4762	0.3333	0.5833	0.4286	0.6111	0.6087	0.6957	0.6129	0.8095	0.5882	0.4167	0.6	0.7241	0.55	0.4737	0.5833	0.5714	0.5294	0.5263	0.75	0.7059	0.4545	0.52	0.6667
6	132763150	NA	0.242109	0.324715	0.285214	0.34605	0.406704	0.406598	0.339428	0.29137	0.532244	0.33342	0.420146	0.298523	0.419937	0.307939	0.459516	0.314482	0.250867	0.321928	0.437924	0.247824	0.273924	0.407285	0.295453	0.300338	0.423264	0.32955	0.308408	0.327639	0.214538	0.428297	0.345185	0.268276	0.26865	0.131532	0.4062	0.1875	0.1034	0.1304	0.3182	0.2857	0.1429	0.1667	0.2	0.6	0.3	0.2857	0.561	0.0769	0.0385	0.2105	0.2727	0.3913	0.3684	0.2222	0.1304	0.3846	0.0833	0.3889	0.2308	0.1364	0.1429	0.2222	0.3636	0.1333	0.25	0.0455	0.3158	0.3333	0	0.2857	0.087	0.16	0.1471	0.2571	0.2222	0.2222	0.3529	0.16	0.4483	0.3462	0.2609	0.25	0.1667	0.2857	0.0625	0.0556	0.0588	0.1905	0.0526	0.125	0.1429	0.2381	0.3636	0.375
6	140636638	NA	0.692712	0.583983	0.741356	0.708067	0.605247	0.669274	0.699126	0.641809	0.733533	0.584713	0.736173	0.597599	0.643607	0.673213	0.682043	0.663728	0.450042	0.667692	0.664669	0.62051	0.642135	0.708155	0.680302	0.668033	0.566607	0.637604	0.713522	0.63426	0.507791	0.670992	0.617182	0.581867	0.510414	0.584695	0.7188	0.5294	0.5333	0.2414	0.5682	0.5455	0.6667	0.5217	0.9048	0.7188	0.3889	0.375	0.6364	0.5652	0.4615	0.6176	0.6452	0.7407	0.5909	0.9062	0.5909	0.8182	0.7727	0.5294	0.75	0.8889	0.7619	0.7143	0.5333	0.7368	0.6111	0.7083	0.7391	0.7273	0.56	0.8125	0.5833	0.8095	0.4516	0.6667	0.7742	0.8947	0.625	0.7	0.6316	0.6552	0.75	0.7	0.6923	0.7059	0.6667	0.5556	0.6	0.725	0.6667	0.9091	0.5294	0.7778	0.45	0.7333
6	159820524	0.493017	0.405328	0.390021	0.479393	0.45886	0.483157	0.50666	0.536762	0.518344	0.558021	0.569304	0.546944	0.434773	0.450311	0.36868	0.386585	0.494887	0.52327	0.501879	0.521729	0.496445	0.585531	0.51846	0.498029	0.523111	0.479905	0.522997	0.494476	0.464877	0.37352	0.608112	0.49975	0.510474	0.364762	0.480204	0.4583	0.5625	0.4333	0.7647	0.2647	0.6923	0.5455	0.2812	0.6923	0.3913	0.625	0.4375	0.275	0.32	0.0909	0.5122	0.2222	0.3871	0.2308	0.625	0.6071	0.6071	0.4	0.3333	0.2917	0.3	0.3478	0.25	0.4167	0.5217	0.5455	0.4412	0.6786	0.6296	0.4706	0.4375	0.5294	0.6667	0.7419	0.75	0.5185	0.5789	0.4	0.4762	0.5161	0.6774	0.6486	0.6087	0.5217	0.4231	0.6957	0.6875	0.5	0.5652	0.8	0.2941	0.5789	0.1667	0.3226	0.5
7	25952034	0.616745	0.369092	0.429384	0.421083	0.348677	0.405312	0.421609	0.443851	0.332874	0.510989	0.382711	0.476485	0.394214	0.57188	0.501867	0.415532	0.48248	0.454995	0.415099	0.436606	0.415828	0.412598	0.46092	0.399323	0.421183	0.492015	0.433349	0.433378	0.468126	0.406684	0.461595	0.184609	0.265176	0.341024	0.429071	0.3125	0.4	0.175	0.0476	0.0455	0.3125	0.25	0.2703	0.3333	0.5417	0.2353	0.1739	0.4615	0.4211	0.3077	0.2642	0.1818	0.2667	0.3929	0.4839	0.4872	0.125	0.1739	0.2963	0.1818	0.3103	0.3333	0.1364	0.4118	0.125	0.069	0.4091	0.6129	0.2	0.4667	0.3214	0.35	0.4194	0.283	0.1538	0.2308	0.45	0.3684	0.1875	0.4146	0.1765	0.4706	0.1304	0.3243	0.1667	0.2414	0.4	0.5714	0.32	0.2727	0.3684	0.2143	0.3125	0.3333	0.4286
7	26858066	NA	0.142832	0.0784857	0.17733	0.168755	0.140199	0.266593	0.172504	0.170918	0.294561	0.088474	0.264246	0.151705	0.174375	0.134861	0.127114	0.163524	0.199958	0.208458	0.0980889	0.173418	0.13	0.154971	0.11809	0.171309	0.0826068	0.11957	0.0855082	0.104353	0.0955517	0.12911	0.110188	0.0564013	0.441667	0.17277	0.1304	0.0833	0.125	0.1786	0.0667	0.0667	0.2667	0.5312	0.0435	0.1429	0.1875	0.3333	0.1389	0.125	0.4348	0.1154	0.087	0.15	0.1053	0.2857	0.1176	0.0952	0.0833	0.1176	0.1765	0.2857	0.25	0.1176	0.125	0.1111	0.1111	0.125	0.1071	0.0333	0.3333	0.1818	0.3333	0.3548	0.0526	0.1562	0.35	0.375	0.2759	0.1364	0.4444	0.2353	0.0556	0.0667	0.1143	0.2273	0.4	0.3846	0.0909	0.0556	0.0769	0.1111	0.25	0.0909	0.2	0.0833
7	26858095	0.405638	0.324399	0.319681	0.395821	0.404888	0.371426	0.38113	0.352757	0.3127	0.393599	0.298521	0.392127	0.329122	0.444778	0.379452	0.346339	0.361027	0.329155	0.390083	0.30625	0.390875	0.380075	0.403582	0.363497	0.359285	0.331593	0.353556	0.368429	0.337812	0.326655	0.371752	0.26845	0.220889	0.539881	0.319834	0.3659	0.0714	0.2069	0.2143	0.1373	0.1053	0.3684	0.5909	0.2381	0.3	0.2353	0.4783	0.1622	0.2424	0.64	0.4194	0.3571	0.3333	0.3333	0.4074	0.2	0.2414	0.1875	0.3529	0.15	0.3529	0.2857	0.4444	0.2727	0.3333	0.1333	0.2759	0.1714	0.1842	0.2593	0.2	0.3125	0.2941	0.2353	0.3846	0.3684	0.3	0.4211	0.2308	0.6071	0.3125	0.2174	0.3333	0.2857	0.381	0.6471	0.5385	0.1667	0.25	0.1538	0.2609	0.381	0.1333	0.2857	0.2222
7	27107587	NA	0.78378	0.74495	0.770703	0.743528	0.747453	0.794212	0.776756	0.734075	0.787335	0.734397	0.762625	0.781883	0.719667	0.759512	0.768367	0.77117	0.723784	0.761399	0.774431	0.748835	0.764017	0.739353	0.737645	0.764193	0.741003	0.74271	0.756088	0.758627	0.782493	0.756959	0.803848	0.699438	0.673111	0.822771	0.5926	0.7692	0.8378	0.7857	0.7179	0.7419	0.72	0.55	0.7895	0.875	0.88	0.7	0.7714	0.8788	0.75	0.7632	0.875	0.8276	0.7368	0.6818	0.7778	0.75	0.8	0.7308	0.85	0.7647	0.75	0.45	0.6923	0.75	0.6207	0.6809	0.6364	0.7308	0.8462	0.7407	0.875	0.6071	0.7931	0.7027	0.7778	0.6667	0.64	0.7778	0.6364	0.7059	0.6923	0.95	0.7174	0.6364	0.75	0.9167	0.75	0.6944	0.6429	0.8571	0.619	0.65	0.75	0.5714
7	27118236	0.95258	0.946292	0.962321	0.94705	0.952438	0.952056	0.961317	0.952524	0.950982	0.985821	0.948244	0.939167	0.88479	0.936777	0.938921	0.946504	0.96201	0.951727	0.944797	0.951811	0.951015	0.933103	0.922675	0.931765	0.931855	0.930009	0.946674	0.937845	0.945634	0.93227	0.958489	0.970455	0.9466	0.891282	0.978219	0.8529	1	0.9688	0.8966	0.9355	0.9231	1	0.7429	1	0.9474	0.8571	0.9259	0.9459	0.9259	1	1	0.9333	0.9459	0.9412	1	0.875	0.8387	0.8889	0.913	0.8667	0.9394	1	0.9167	1	0.9286	1	0.9302	0.9062	0.9677	0.9375	1	0.96	1	0.9643	0.8864	0.9487	0.9259	0.8824	0.9268	0.9474	0.8387	0.9333	1	0.9756	1	0.9231	0.8182	1	0.9429	0.8462	0.9333	0.9583	1	0.8	0.9333
7	27148401	0.1956	0.204598	0.162643	0.204646	0.186279	0.185759	0.240419	0.192296	0.211498	0.206157	0.163766	0.214053	0.177981	0.260353	0.207531	0.165845	0.169314	0.217698	0.229401	0.148756	0.190414	0.188112	0.250722	0.172224	0.199001	0.290552	0.189528	0.150813	0.172559	0.166143	0.232601	0.12987	0.127823	0.322589	0.171377	0.4118	0	0.1667	0.1765	0.0938	0.0769	0.2273	0.3333	0.2105	0.0588	0.0435	0.0625	0.0857	0.0833	0.2083	0.0417	0.0909	0.0541	0.1667	0.1429	0	0.0952	0.0909	0.0476	0.05	0.0345	0.0588	0.05	0	0.0625	0.125	0.0244	0.0741	0.1	0.0357	0.1	0.12	0.1333	0.1081	0	0.1667	0.1875	0.0714	0.0909	0.0909	0.0968	0.0435	0.16	0.0882	0.2	0.0588	0	0.1111	0.0294	0	0	0.0588	0.1765	0.0526	0
7	27155279	0.162149	0.11018	0.076669	0.0973971	0.0978649	0.0870286	0.101621	0.0857919	0.0793438	0.0848814	0.0749705	0.0877954	0.0801435	0.142317	0.0845219	0.0875353	0.103412	0.0814988	0.0945109	0.0708034	0.096898	0.127786	0.15322	0.105966	0.0876222	0.0964475	0.115791	0.0948892	0.0866236	0.0893411	0.118587	0.0904725	0.0886234	0.152131	0.0838132	0.1667	0	0	0	0.0244	0	0.0645	0.1667	0	0.087	0	0.2105	0.0256	0.0714	0.0741	0.0714	0	0.0667	0	0	0	0	0	0	0	0.0323	0	0	0	0	0.0435	0	0.0714	0	0	0.08	0	0.1053	0	0	0	0.0476	0	0	0.1379	0.1176	0	0	0	0.0769	0	0	0	0.0213	0	0.037	0	0.1111	0.0526	0
7	27171498	0.248925	0.175952	0.168758	0.195229	0.207412	0.185035	0.220545	0.180999	0.143665	0.200861	0.168877	0.178203	0.153473	0.228114	0.173324	0.177146	0.22029	0.192784	0.218657	0.124571	0.188994	0.225166	0.224707	0.19576	0.205203	0.194648	0.199796	0.1809	0.177672	0.192901	0.249248	0.196194	0.120036	0.268358	0.173533	0.2381	0	0.0968	0.0556	0.0682	0.08	0.037	0.2821	0.1176	0.0714	0.1053	0.2	0.0857	0.037	0.1	0.1538	0.0909	0.1875	0.1429	0.0667	0.2	0.1818	0.0417	0.1667	0	0.1	0.125	0.0714	0.0625	0	0.1852	0.0208	0.0968	0.12	0	0.1212	0.0714	0.0357	0.1714	0.1111	0.0909	0.1739	0.087	0.1875	0.1379	0.122	0.0714	0.087	0.0357	0.1304	0.0526	0	0.3333	0.1364	0.0625	0.0417	0.1818	0.2	0.0526	0
7	27172738	0.173518	0.120867	0.078066	0.107482	0.0992579	0.0997928	0.122258	0.10096	0.092521	0.108547	0.0666046	0.106995	0.0991138	0.177304	0.109357	0.102102	0.129978	0.116419	0.112808	0.0712434	0.105364	0.126786	0.129709	0.107598	0.0978352	0.10773	0.122057	0.106503	0.0958221	0.0952382	0.127371	0.102588	0.0824522	0.155339	0.098806	0.0435	0	0	0.1053	0	0.0345	0.0385	0.098	0	0.0714	0.0476	0.0417	0	0	0.08	0.0638	0.0667	0.0571	0	0.0625	0.1	0	0	0.0588	0.0455	0.1304	0	0.0333	0	0	0.0333	0	0.0323	0	0.0435	0.0312	0	0.069	0.0571	0.0417	0	0	0	0	0.0789	0.0303	0	0.04	0	0.1176	0.05	0.2222	0.125	0.0204	0	0	0.04	0.1429	0.1053	0
7	27192200	0.380081	0.269649	0.293594	0.265766	0.344729	0.214569	0.14584	0.303669	0.297373	0.261643	0.272769	0.202129	0.442121	0.402886	0.306207	0.373103	0.329374	0.302982	0.259979	0.429728	0.317106	0.294181	0.269857	0.265065	0.253614	0.207901	0.232651	0.310995	0.331004	0.328283	0.405681	0.234778	0.23384	0.146388	0.302656	0.0769	0.2727	0.1429	0.087	0.0571	0.0833	0	0.0667	0.1875	0.1111	0.1	0.04	0.2222	0	0.0541	0.0408	0.0952	0.0385	0.0541	0.1	0.2857	0.1176	0.12	0.1579	0.0312	0.075	0.0588	0.2609	0.1667	0	0.0278	0.1622	0.1154	0.0571	0	0.0435	0.2381	0	0.0476	0.1379	0.1667	0.0556	0.087	0.1333	0.0312	0.3333	0.1176	0.2174	0.1515	0.0417	0.1667	0.2222	0.1	0.075	0.2308	0.1739	0.1481	0.1154	0.05	0
7	75638312	0.973601	0.763764	0.800087	0.796082	0.800616	0.805859	0.834735	0.822186	0.765389	0.870079	0.785579	0.778418	0.748921	0.738653	0.781183	0.803625	0.860777	0.849494	0.805361	0.801272	0.790302	0.774814	0.77606	0.790699	0.793911	0.781248	0.785838	0.784242	0.791019	0.763925	0.855754	0.841152	0.693095	0.737292	0.86164	0.913	1	0.9091	1	0.8043	0.9583	0.7895	0.8718	0.7778	1	0.7857	0.9167	0.9111	1	0.8636	0.95	1	0.9091	0.9259	0.9167	0.8571	0.9231	0.913	1	0.9333	0.85	0.8333	0.8125	0.8889	0.8	0.9231	0.92	0.8125	0.7619	0.8333	0.9333	0.8571	0.9286	0.9394	0.9474	0.9394	0.8	1	0.9375	0.9091	0.9474	0.913	1	0.8571	0.8333	0.9375	1	0.9167	0.9545	0.8125	0.9444	0.8182	0.875	1	0.8571
7	114415364	NA	0.693734	0.697407	0.769784	0.643884	0.705792	0.687245	0.763108	0.683304	0.771998	0.771527	0.842739	0.84918	0.840579	0.768709	0.798182	0.769532	0.744906	0.789806	0.75812	0.747914	0.763651	0.705402	0.799355	0.802663	0.718898	0.739197	0.735929	0.696647	0.706585	0.761967	0.487764	0.624012	0.686348	0.767794	0.7241	0.7778	0.8889	0.3077	0.2647	0.7391	0.5	0.75	1	0.5385	0.8182	0.7419	0.8049	0.8095	0.8182	0.8043	0.6538	0.871	0.8649	0.8537	0.7879	0.72	0.7222	0.7619	0.7917	0.6765	0.8125	0.7667	0.6	0.7273	0.5333	0.625	0.7241	0.6923	0.7273	0.8333	0.7742	0.56	0.6522	0.6744	0.8333	0.7727	0.5333	0.6207	0.7857	0.7	0.625	0.7143	0.68	0.7619	0.7576	0.9	0.9545	0.7778	0.76	0.8571	0.7059	0.7143	0.8333	0.9167
7	114922008	0.386862	0.528369	0.486531	0.507817	0.464162	0.546763	0.566636	0.544959	0.522436	0.613806	0.482814	0.590501	0.517958	0.639269	0.555042	0.513726	0.526811	0.540599	0.554419	0.605127	0.549737	0.565925	0.522464	0.548428	0.51663	0.5677	0.544659	0.409955	0.5729	0.539501	0.561643	0.409701	0.385853	0.474473	0.550649	0.6316	0.5556	0.5833	0.25	0.2286	0.2857	0.2308	0.4138	0.7143	0.4	0.5652	0.5556	0.5238	0.4444	0.5714	0.5172	0.5238	0.3462	0.2778	0.3	0.4483	0.4286	0.5	0.25	0.4444	0.5	0.5455	0.6154	0.4545	0.4286	0.3333	0.3939	0.4348	0.5385	0.25	0.4828	0.375	0.2667	0.4194	0.4615	0.5652	0.5238	0.24	0.16	0.5652	0.6	0.45	0.7	0.4062	0.56	0.3462	0.4545	0.2857	0.3415	0.5217	0.3529	0.3929	0.5	0.3478	0.4444
7	137538671	0.602833	0.601349	0.542446	0.616897	0.665775	0.670426	0.718554	0.612394	0.622334	0.688118	0.570033	0.638814	0.7281	0.722082	0.640136	0.643819	0.663632	0.446525	0.676605	0.64274	0.499548	0.553069	0.611036	0.56671	0.47371	0.544466	0.639077	0.573658	0.64862	0.605072	0.586647	0.708455	0.589846	0.532496	0.647886	0.4242	0.5	0.5	0.5238	0.7297	0.7692	0.5455	0.4286	0.3333	0.4737	0.2143	0.35	0.4839	0.7667	0.6333	0.6304	0.5185	0.8148	0.5588	0.6667	0.5172	0.4783	0.1667	0.2857	0.3333	0.3333	0.5625	0.3684	0.3846	0.4	0.375	0.6389	0.3714	0.1579	0.4286	0.4545	0.3448	0.4348	0.2727	0.3478	0.4231	0.5	0.4762	0.48	0.4	0.5455	0.35	0.3333	0.3871	0.44	0.3529	0.6429	0.7273	0.3902	0.25	0.2778	0.4286	0.3889	0.2727	0.6667
7	157682164	0.601471	0.462311	0.459034	0.486443	0.571888	0.48122	0.508507	0.517258	0.464284	0.543037	0.529036	0.559418	0.487902	0.627276	0.440203	0.482175	0.332246	0.464272	0.517509	0.46879	0.49205	0.541508	0.513464	0.474992	0.549424	0.376825	0.471639	0.480231	0.473665	0.442414	0.539818	0.50181	0.47573	0.432833	0.523602	0.5	0.6	0.2692	0.4583	0.2759	0.6087	0.6087	0.4545	0.7619	0.4348	0.6316	0.5	0.7568	0.4857	0.2727	0.6053	0.1875	0.3913	0.5714	0.4211	0.4211	0.5806	0.7368	0.4167	0.4583	0.3333	0.7	0.5652	0.5294	0.75	0.2941	0.3333	0.5217	0.4242	0.3636	0.6429	0.5652	0.3871	0.4	0.3864	0.4359	0.5263	0.5882	0.3824	0.7273	0.4242	0.4091	0.7619	0.4146	0.3684	0.6667	0.7273	0.5333	0.4667	0.375	0.55	0.4706	0.4167	0.4583	0.375
8	52168580	0.867052	0.790114	0.815516	0.854444	0.847351	0.828876	0.888769	0.851652	0.864297	0.913688	0.759758	0.813533	0.788164	0.882394	0.87206	0.811605	0.843643	0.811095	0.869445	0.843269	0.817318	0.851145	0.853212	0.85539	0.817055	0.912784	0.847937	0.784599	0.864483	0.808983	0.853472	0.909523	0.788962	0.808194	0.905271	0.8611	0.8182	0.8387	0.7368	0.8293	0.9524	0.9231	0.8947	0.9474	0.88	0.8421	0.8333	0.8545	1	0.8333	0.9091	0.8621	0.9655	0.8519	0.9412	0.9524	0.871	0.75	0.8333	0.8889	0.8667	0.8421	0.6667	0.9231	0.8235	0.85	0.7222	0.9535	0.9	0.8696	0.875	0.7	0.931	0.8438	0.907	0.9375	0.9474	0.7895	0.8333	0.7812	0.8	0.8333	0.9048	0.7647	0.9048	0.84	1	0.8	0.8462	0.95	0.7692	0.8824	0.8182	0.7647	0.75
8	126556405	0.108556	0.124891	0.0922189	0.0531083	0.0671443	0.0601885	0.0909142	0.0820556	0.150229	0.0483374	0.0618857	0.0657984	0.0492776	0.0918871	0.157938	0.0356629	0.0683726	0.0576306	0.0628533	0.0518699	0.11683	0.100021	0.102827	0.0883576	0.0494746	0.190897	0.142475	0.0348347	0.0460944	0.0804525	0.304026	0.124285	0.0427797	0.174392	0.161167	0	0.05	0.0312	0.1071	0.122	0.1071	0.2083	0.1875	0.1053	0	0	0.0938	0.0172	0.0811	0.1905	0.1111	0.0357	0.025	0	0.0667	0.087	0.1944	0	0.2222	0.0526	0.1364	0	0.037	0	0.125	0.1875	0	0.0455	0.1176	0.0769	0.1429	0.0455	0.0667	0.0385	0.1212	0.1333	0.0455	0	0.0286	0.0323	0.1714	0.04	0.1154	0.1591	0	0.2308	0	0	0.0769	0.2308	0.2941	0.1333	0.1364	0.0417	0.2
9	15156122	0.480355	0.446459	0.387977	0.431237	0.380634	0.434631	0.500668	0.451799	0.43408	0.464323	0.32544	0.495579	0.505435	0.511328	0.446697	0.407493	0.498078	0.378745	0.475872	0.42374	0.424575	0.399994	0.443184	0.36914	0.429953	0.416118	0.404235	0.518949	0.417056	0.407666	0.434375	0.408787	0.299132	0.384026	0.447766	0.5769	0.3684	0.24	0.3125	0.2143	0.3125	0.5625	0.5217	0.3333	0.3684	0.4118	0.2593	0.2619	0.1304	0.3636	0.325	0.5833	0.3684	0.4615	0.4667	0.3125	0.48	0.2632	0.1	0.3333	0.25	0.25	0.125	0.1	0.3684	0.2571	0.2857	0.3913	0.4211	0.15	0.5	0.3	0.32	0.2258	0.4231	0.2895	0.2222	0.2941	0.2727	0.2963	0.2903	0.2857	0.5294	0.25	0.3684	0.5294	0.4286	0.5714	0.4054	0.15	0.3333	0.35	0.5	0.25	0.25
9	36938344	NA	0.657966	0.59907	0.728645	0.671007	0.707522	0.7282	0.713989	0.695443	0.722274	0.573982	0.72923	0.69112	0.751215	0.704491	0.697412	0.746755	0.585369	0.690307	0.712537	0.699651	0.656006	0.673017	0.647536	0.661683	0.613988	0.668847	0.730381	0.691195	0.586276	0.712735	0.646483	0.62736	0.567333	0.752613	0.6667	0.75	0.4706	0.3333	0.625	0.6774	0.3667	0.55	0.8	0.65	0.3636	0.6552	0.675	0.6667	0.4615	0.5873	0.8571	0.7368	0.561	0.7	0.619	0.48	0.72	0.5172	0.5882	0.5806	0.4348	0.4483	0.8	0.6667	0.5	0.7447	0.76	0.3889	0.5	0.4483	0.5926	0.5758	0.697	0.6579	0.6842	0.7727	0.6842	0.6071	0.5862	0.5833	0.7727	0.6071	0.7742	0.4762	0.6897	0.625	0.4375	0.7143	0.6	0.8889	0.6087	0.5652	0.6957	0.5385
9	134768668	0.973981	0.819587	0.812783	0.841149	0.871484	0.829172	0.877783	0.851513	0.823387	0.869354	0.83048	0.799938	0.856447	0.852488	0.776122	0.85377	0.870935	0.845725	0.883935	0.831926	0.83417	0.835536	0.816303	0.844192	0.817249	0.831033	0.873995	0.874537	0.879416	0.868818	0.90588	0.887809	0.743992	0.775919	0.880359	0.8333	0.6364	0.9259	0.88	0.9375	0.9091	0.7333	0.8947	1	0.8261	0.9333	0.5882	0.8537	0.7838	0.7	0.9286	0.8889	0.96	0.8462	0.8065	1	0.8636	0.75	0.9167	0.8261	0.8621	0.7879	0.8182	0.8182	0.9474	0.9615	0.7778	0.871	0.8636	0.913	0.9231	0.8148	0.6923	0.8444	0.925	0.8966	0.8696	0.9048	0.9032	1	0.9565	0.92	0.55	0.9231	0.9333	0.9	0.7895	0.8571	0.8824	0.9167	1	0.9474	0.875	0.8235	0.7647

### Sheet: Williams
Chr	Pos	ADCADN	ATRX	AUTS18	BAFopathy	BFLS	CdLS	CHARGE	Control	Down	Dup7	EEOC	FLHS	GTPTS	HMA	HVDAS_C	HVDAS_T	ICF1	ICF2_3_4	Kabuki	KDVS	Kleefstra	MRD51	MRX93	MRX97	MRXSCJ	MRXSN	MRXSSR	RMNS	RSTS	SBBYSS	SETD1B	Sotos	TBRS	WDSTS	Williams	EPI_02	EPI_12	EPI_01	EPI_04	EPI_09	EPI_11	EPI_03	EPI_05	EPI_07	EPI_17	EPI_08	EPI_06	EPI_14	EPI_16	EPI_10	EPI_13	EPI_15	EPI_18	EPI_19	EPI_20	Control	Control	Control	Control	Control	Control	Control	Control	Control	Control	Control	Control	Control	Control	Control	Control	Control	Control	Control	Control	Control	Control	Control	Control	Control	Control	Control	Control	Control	Control	Control	Control	Control	Control	Control	Control	Control	Control	Control	Control
1	53238886	0.551459	0.290434	0.300307	0.376479	0.293666	0.352066	0.429389	0.397724	0.382638	0.506847	0.378696	0.353501	0.325351	0.551635	0.349931	0.354524	0.344686	0.433069	0.412881	0.385896	0.383139	0.412711	0.417041	0.37966	0.325708	0.427394	0.381352	0.223978	0.342759	0.381616	0.371701	0.2057	0.323737	0.344984	0.248692	0.4286	0.3333	0.3448	0.1304	0.1622	0.1905	0.2381	0.2895	0.2857	0.5294	0.44	0.4	0.4444	0.2308	0.5217	0.2558	0.2647	0.375	0.4688	0.2258	0.4	0.625	0.3333	0.125	0.5217	0.3226	0.2174	0.28	0.4667	0.3333	0.3871	0.3404	0.4	0.4194	0.4	0.2609	0.2069	0.4848	0.3095	0.2632	0.3333	0.2	0.4091	0.1	0.4	0.5556	0.4348	0.2174	0.4595	0.5833	0.4286	0.4	0.6154	0.3182	0.05	0.3	0.4706	0.3333	0.2632	0
1	152623153	0.520445	0.254516	0.375901	0.310228	0.373471	0.291281	0.353226	0.315984	0.250543	0.223786	0.284477	0.278909	0.331861	0.306887	0.266449	0.320395	0.372786	0.272484	0.264247	0.330039	0.293118	0.351	0.330145	0.307352	0.284919	0.270436	0.330598	0.310384	0.274941	0.327936	0.361075	0.423774	0.287672	0.316385	0.466637	0.3333	0.2222	0.1923	0.4667	0.5	0.1429	0.4815	0.3704	0.2	0.3125	0.2353	0.375	0.4	0.6923	0.44	0.0667	0.619	0.3704	0.2121	0.3721	0.2609	0.1429	0.1364	0.4286	0.1111	0.1	0.0435	0.2143	0.75	0.0556	0.2963	0.125	0.2286	0.4118	0.1429	0.5833	0.2353	0.1842	0.2333	0.4167	0.3043	0.2143	0.2105	0.4444	0.36	0.3824	0.2857	0.3636	0.2581	0.36	0.4118	0.3846	0.2857	0.1489	0.2143	0.2	0.4615	0.6364	0.2692	0.4118
1	192809760	0.656228	0.589043	0.543639	0.656619	0.533231	0.645572	0.690466	0.653313	0.771093	0.808581	0.649096	0.731573	0.711022	0.65631	0.636111	0.619146	0.660656	0.70493	0.620958	0.648737	0.650297	0.533629	0.595299	0.629357	0.691401	0.674643	0.608908	0.390733	0.628077	0.648371	0.721187	0.497868	0.464279	0.644409	0.393707	0.6923	0.4444	0.5429	0.381	0.5667	0.5	0.2778	0.7179	0.6364	0.55	0.6667	0.6842	0.7021	0.2188	0.7778	0.3571	0.75	0.6	0.5	0.5714	0.6	0.6087	0.5625	0.7368	0.4167	0.5556	0.5333	0.6316	0.6	0.4444	0.3939	0.5366	0.4	0.56	0.6667	0.6	0.4545	0.5909	0.6765	0.4722	0.5806	0.6667	0.6667	0.6111	0.6522	0.6667	0.75	0.6957	0.6061	0.5714	0.625	0.625	0.55	0.3548	0.5833	0.7778	0.4615	0.6154	0.5238	0.4444
10	37651971	0.690729	0.81236	0.647454	0.706371	0.662026	0.671845	0.686538	0.69828	0.748252	0.681815	0.640679	0.775568	0.805208	0.742026	0.638876	0.597846	0.400171	0.632974	0.710292	0.722935	0.702503	0.67763	0.637139	0.710648	0.697165	0.623109	0.676768	0.623659	0.634416	0.691098	0.64727	0.670592	0.661143	0.706488	0.858172	0.8421	0.8462	0.9211	0.7778	0.7667	0.625	0.7407	0.7391	0.6818	0.9	0.92	0.7727	0.8889	0.8696	0.8333	0.5185	0.9091	0.7619	0.913	0.9375	0.5238	0.9091	0.7619	0.6667	0.7273	0.7	0.7895	1	0.75	0.6	0.8485	0.6667	0.8182	0.619	0.9444	0.8235	0.64	0.8889	0.75	0.725	0.9444	0.8696	0.6667	0.875	0.913	0.8788	0.72	0.8261	0.7917	0.8235	0.8	0.8	0.9375	0.8	0.9048	0.9	0.4545	0.6667	0.7692	1
10	42475803	0.351927	0.208715	0.241645	0.243363	0.259827	0.208714	0.252402	0.253526	0.246698	0.202847	0.254313	0.279607	0.228851	0.268618	0.232624	0.186118	0.259315	0.194878	0.240893	0.264544	0.314311	0.258792	0.262213	0.26954	0.257734	0.272361	0.235451	0.240011	0.228795	0.230443	0.271211	0.258839	0.265921	0.2483	0.442436	0.1579	0.1111	0.2	0.2143	0.3514	0.12	0.2222	0.1224	0.1364	0.1429	0.2667	0.1111	0.325	0.6667	0.1875	0.1702	0.3056	0.0698	0.075	0.1176	0.4062	0.1875	0.2963	0.2857	0.2381	0.2333	0.3333	0.5357	0.2308	0.3333	0.2667	0.3333	0.3421	0.1667	0.3478	0.375	0.2857	0.04	0.16	0.1556	0.5152	0.2667	0.1481	0.1304	0.4138	0.2571	0.3684	0.2857	0.2593	0.1667	0.2857	0.1667	0.2308	0.2885	0.28	0.25	0.1176	0.0938	0.25	0.4444
11	49208484	0.143946	0.120501	0.0813432	0.083973	0.104826	0.0628651	0.0952823	0.0943105	0.0819679	0.0741355	0.0679249	0.0844271	0.0923038	0.103251	0.0622172	0.0608581	0.0826922	0.0781487	0.0835334	0.0632851	0.0927427	0.0964871	0.111336	0.118864	0.0821945	0.105903	0.10436	0.0653299	0.0842491	0.0625533	0.132334	0.133376	0.0790738	0.0876335	0.304576	0.1364	0.0526	0.0588	0.125	0.0513	0.0909	0.1786	0.175	0.0385	0	0	0.037	0.0667	0.3939	0.0952	0.04	0	0.027	0.0625	0.1111	0.0769	0.0968	0	0.04	0	0	0.0741	0.0455	0	0	0.0789	0	0	0.0345	0.0625	0	0	0.0714	0	0	0.0857	0.0556	0	0.0625	0.2143	0.122	0.2174	0.1111	0.0227	0	0.0385	0.0909	0.0625	0.0222	0	0	0.05	0	0	0
11	86431545	0.639719	0.501096	0.393189	0.564469	0.476592	0.538524	0.758241	0.664571	0.693992	0.560933	0.644931	0.863493	0.668118	0.749142	0.533237	0.393545	0.24261	0.850595	0.656688	0.348627	0.635643	0.631977	0.522852	0.690875	0.389296	0.475494	0.593379	0.336391	0.537153	0.715665	0.460501	0.476404	0.536058	0.686285	0.938784	0.8571	0.8462	1	0.6154	0.7561	0.875	0.9	0.8438	1	0.9474	0.92	0.9333	0.9804	0.913	0.9	0.9583	0.8438	0.9615	0.8519	0.8919	0.9375	0.95	0.9048	0.8	1	0.9118	0.7619	0.92	1	0.8889	0.7368	0.9231	1	1	0.7917	0.9583	0.9091	0.9583	0.9667	0.9	0.9688	0.8	0.9	0.9643	0.8718	0.8438	0.8966	0.9583	0.9355	0.9655	0.92	1	0.9444	0.8511	0.9231	1	0.9091	1	0.9333	1
12	34108071	0.155272	0.0961892	0.153858	0.11252	0.138666	0.100231	0.13169	0.129709	0.149735	0.0622022	0.0965896	0.140536	0.0928443	0.150494	0.117083	0.101505	0.0624684	0.100938	0.103919	0.128146	0.199194	0.175987	0.151682	0.154242	0.125721	0.293086	0.160091	0.118493	0.141887	0.100075	0.151415	0.205837	0.141879	0.150455	0.367648	0.1905	0.25	0.2609	0.2353	0.2609	0.0556	0.4583	0.1818	0.2778	0.1852	0.1481	0.04	0.1333	0.5556	0.2083	0.1034	0.25	0.0789	0.0294	0.3077	0.1429	0.2308	0.12	0.2174	0.1111	0.2895	0.1429	0	0.0667	0.0714	0.1304	0.1	0.1282	0.1111	0.125	0.0938	0.1333	0.1481	0.119	0.1842	0.2609	0.1667	0.1667	0.4167	0.0455	0.0909	0.0417	0.1667	0.12	0.1111	0.3043	0.4091	0.3077	0.0784	0.2222	0.12	0.1875	0.1739	0.25	0.2381
12	34218849	0.525595	0.294037	0.291217	0.317044	0.318485	0.26996	0.316738	0.30774	0.290595	0.167382	0.272518	0.309847	0.272557	0.287047	0.277187	0.290129	0.150987	0.253655	0.240684	0.300836	0.387638	0.337505	0.323302	0.338261	0.305327	0.432473	0.375769	0.295316	0.287917	0.299181	0.327031	0.368454	0.320918	0.311722	0.506791	0.1667	0.4167	0.125	0.55	0.4865	0.2667	0.4	0.0385	0	0.2778	0.1176	0.2778	0.08	0.7667	0.4333	0.08	0.4444	0.3077	0.1515	0.5	0.3636	0.2414	0.1923	0.25	0.5	0.3333	0.1304	0.3478	0.4	0.087	0.2	0.425	0.125	0.3636	0.1538	0.1875	0.0811	0.25	0.1212	0.2143	0.5556	0.3636	0.1724	0.5172	0.1923	0.2727	0.3	0.2941	0.1923	0.2273	0.3182	0.7778	0.2	0.2917	0.3889	0.1333	0.125	0.4815	0.2	0
12	34337180	0.825944	0.819931	0.775489	0.814745	0.782172	0.739854	0.829829	0.811078	0.863505	0.75701	0.802843	0.777371	0.774149	0.673792	0.752504	0.715556	0.242954	0.577375	0.736604	0.837174	0.808739	0.735727	0.718709	0.772745	0.819741	0.790006	0.798707	0.746417	0.719949	0.79647	0.767417	0.887487	0.788771	0.784127	0.949739	0.8571	1	0.75	0.8824	0.95	0.6667	1	0.9333	0.8	0.5455	0.875	0.8235	0.7778	0.8846	0.7778	0.9333	0.875	0.7895	0.9333	0.7727	0.7333	0.7826	0.8667	0.8	0.7083	0.9	0.9	0.8333	1	0.7778	0.5417	0.7778	0.7407	0.68	0.5	1	0.6667	0.7391	0.7143	0.8571	0.8421	0.85	0.95	1	0.9565	0.8571	0.8947	1	0.7778	0.8571	1	0.9167	0.8333	0.931	1	0.8571	0.9333	0.9231	0.9286	1
13	41428491	NA	0.363049	0.165658	0.283839	0.312089	0.272367	0.494101	0.400224	0.501497	0.375649	0.266564	0.563059	0.413569	0.245249	0.345109	0.107164	0.101323	0.571207	0.35476	0.33359	0.282907	0.182173	0.216145	0.257481	0.402171	0.23794	0.243291	0.187323	0.205492	0.319682	0.292735	0.37903	0.280811	0.294145	0.767403	0.4	0.3333	0.2143	0.2273	0.4	0.6667	0.3182	0.3548	0.3125	0.3913	0.25	0.5185	0.4167	0.56	0.4359	0.4848	0.5	0.4643	0.3143	0.5926	0.3636	0.3333	0.4211	0.2	0.2381	0.3478	0.45	0.3478	0.4615	0.4667	0.45	0.125	0.2121	0.4074	0.3243	0.35	0.2	0.4412	0.25	0.3415	0.1818	0.2593	0.44	0.4643	0.55	0.375	0.3889	0.4348	0.3214	0.5	0.5333	0.75	0.3571	0.4118	0.3182	0.3	0.0526	0.25	0.3	0.3333
14	20622724	0.74917	0.781347	0.737711	0.742287	0.597242	0.743736	0.770475	0.781817	0.826616	0.877253	0.741027	0.787084	0.712133	0.866837	0.744275	0.729877	0.803237	0.836573	0.78314	0.804772	0.747793	0.782551	0.732314	0.730876	0.800348	0.699927	0.75865	0.668605	0.765958	0.74097	0.777208	0.449511	0.65279	0.735514	0.62359	0.8333	0.9375	0.8696	0.2308	0.325	0.92	0.5185	0.7	0.8947	0.9048	0.9091	0.8846	0.7955	0.5714	0.52	0.7561	0.8148	0.8276	0.9048	0.8148	0.7222	0.8	0.8	0.6316	0.7692	0.7931	0.8462	0.8462	0.8462	0.8235	0.8529	0.75	0.8182	0.9091	0.9615	0.8077	0.7692	0.6316	0.8611	0.8667	0.8286	0.88	0.8182	0.7931	0.7826	0.7097	0.8182	0.8182	0.8148	0.72	0.7895	0.9	0.7895	0.8095	0.75	0.6923	0.5	0.7619	0.7308	0.7273
14	92793826	0.461629	0.282565	0.296063	0.296023	0.277874	0.317135	0.326797	0.313255	0.264963	0.262234	0.299975	0.265609	0.297204	0.447527	0.289377	0.290456	0.35475	0.314193	0.308911	0.293149	0.313582	0.285296	0.333298	0.332504	0.187098	0.350742	0.31089	0.283922	0.319076	0.317301	0.348494	0.232296	0.244849	0.300666	0.460939	0.125	0.0625	0.0789	0.0968	0.05	0.2917	0.125	0.1628	0.1875	0.1333	0.25	0.0714	0.0789	0.16	0.2222	0.1556	0.0769	0.1	0.0645	0.1579	0.1111	0.0909	0.1905	0.125	0	0.1818	0.1	0.0333	0.0526	0.15	0.1282	0.0625	0.1111	0.0435	0.125	0.08	0.2059	0.0968	0.1556	0.1304	0.25	0.0952	0.0952	0	0.1463	0.1667	0.1852	0	0.0556	0.125	0.125	0.2857	0.3636	0.0732	0.0588	0	0	0.1818	0.2143	0.2143
14	104342179	0.54143	0.332218	0.42116	0.446985	0.484321	0.482212	0.478938	0.476054	0.482187	0.335858	0.466915	0.547691	0.412249	0.454979	0.279657	0.143829	0.243453	0.526954	0.470911	0.381519	0.495849	0.490296	0.464926	0.475266	0.511781	0.373771	0.508415	0.467154	0.420625	0.398063	0.49586	0.404587	0.423458	0.425641	0.719292	0.3226	0.375	0.7143	0.4074	0.2105	0.48	0.1739	0.5714	0.4762	0.2381	0.5625	0.25	0.1136	0.7407	0.2727	0.6727	0.4815	0.069	0.3529	0.2258	0.1667	0.5143	0.3333	0.6087	0.48	0.3929	0.1304	0.65	0.3571	0.4091	0.4	0.5789	0.4194	0.7143	0.625	0.2727	0.1579	0.3704	0.381	0.3514	0.4194	0.3214	0.2222	0.5714	0.4333	0.7838	0.25	0.6667	0.5152	0.5217	0.6061	0.2	0.5	0.375	0.4737	0.5	0.4286	0.1875	0.0435	0.4545
15	90666098	0.520619	0.544503	0.444466	0.570934	0.611429	0.561739	0.636483	0.567425	0.534527	0.651047	0.570941	0.54192	0.594614	0.667699	0.506414	0.518914	0.524766	0.49244	0.602643	0.595477	0.553388	0.525967	0.556655	0.533116	0.50057	0.521414	0.55787	0.4302	0.577575	0.58502	0.459708	0.497834	0.478346	0.538145	0.360818	0.4	0.1429	0.5	0.2727	0.3095	0.3571	0.2778	0.3125	0.3529	0.6667	0.3571	0.52	0.5	0.1613	0.5	0.2432	0.6923	0.3514	0.4583	0.5185	0.2222	0.4	0.3	0.6111	0.0556	0.5455	0.5625	0.2857	0.5	0.2143	0.4444	0.4138	0.5556	0.5652	0.5769	0.25	0.3	0.3333	0.2941	0.3667	0.6	0.5	0.5652	0.3103	0.3889	0.52	0.625	0.3913	0.3659	0.4286	0.35	0.5556	0.375	0.5208	0.4706	0.3913	0.25	0.2727	0.5294	0.3
16	31819347	0.660895	0.560825	0.552405	0.49166	0.523708	0.44165	0.519884	0.519698	0.515186	0.403859	0.453828	0.505616	0.442948	0.556976	0.513441	0.440965	0.330076	0.527792	0.489285	0.621997	0.571043	0.584144	0.510247	0.549765	0.529148	0.657098	0.555806	0.433654	0.461088	0.482221	0.547513	0.508925	0.5056	0.503459	0.758997	0.3939	0.6	0.5641	0.5333	0.4722	0.2609	0.3846	0.4242	0.2727	0.3182	0.2609	0.4231	0.4	0.84	0.5	0.4595	0.6071	0.4167	0.25	0.4839	0.6364	0.4348	0.2222	0.5455	0.3684	0.6667	0.2308	0.15	0.5	0.4167	0.4286	0.2308	0.4706	0.5	0.5	0.3684	0.15	0.3125	0.3226	0.3784	0.8182	0.64	0.5217	0.625	0.8077	0.2903	0.4286	0.5263	0.48	0.5909	0.5	0.7778	0.3333	0.5854	0.3684	0.4737	0.2667	0.4375	0.3478	0.5
16	34162788	0.679622	0.381682	0.628783	0.621884	0.589036	0.58495	0.647885	0.641216	0.67325	0.51037	0.601591	0.630357	0.570104	0.526998	0.623008	0.566982	0.244912	0.575206	0.560061	0.618287	0.664193	0.686958	0.571904	0.666929	0.594856	0.754459	0.64402	0.555514	0.57753	0.586313	0.673514	0.793809	0.636804	0.601408	0.875811	0.625	0.6	0.7059	0.8667	0.7742	0.3846	0.7391	0.6809	0.6875	0.7619	0.6	0.5714	0.6	0.7857	0.7143	0.7209	0.5556	0.7308	0.5263	0.6452	0.7419	0.6341	0.8125	0.5714	0.68	0.5854	0.76	0.875	0.7273	0.6154	0.6744	0.6111	0.7027	0.6774	0.5926	0.5652	0.1818	0.5667	0.7273	0.5946	0.8462	0.5625	0.7368	0.8214	0.7419	0.6786	0.8333	0.6522	0.6429	0.8889	0.85	0.9333	0.9091	0.7879	0.7273	0.6875	0.6316	0.75	0.7273	0.8095
16	35023061	0.646507	0.618833	0.664703	0.732865	0.700623	0.696313	0.723244	0.711804	0.758245	0.652473	0.689506	0.68914	0.729398	0.643282	0.6778	0.659489	0.41653	0.623197	0.645802	0.764853	0.76143	0.718826	0.663829	0.741299	0.679953	0.811322	0.759287	0.688622	0.648001	0.75284	0.701958	0.787632	0.707041	0.713796	0.867081	0.65	0.3333	0.5882	0.7143	0.8	0.4444	0.8571	0.7895	0.6	0.25	0.625	0.9333	0.6087	0.9286	0.4286	0.8077	0.7778	0.6	0.5714	0.5833	0.6923	0.6667	0.7273	0.7727	0.6667	0.8125	0.3636	0.6	0	0.8182	0.7222	0.5	0.6471	0.6154	0.7	0.875	0.8889	0.5714	0.7857	0.7	0.8571	0.5385	0.6667	1	1	0.76	0.7857	1	0.7692	0.7059	0.5714	0.5	1	0.7	0.5714	0.5	0.875	0.6667	0.625	0.9
16	35492485	0.642094	0.419916	0.625205	0.646827	0.600768	0.617229	0.637298	0.621147	0.682027	0.388929	0.534511	0.557388	0.646379	0.61586	0.612601	0.541251	0.0888948	0.14428	0.54146	0.643548	0.672249	0.650177	0.598356	0.681501	0.595759	0.747685	0.729385	0.60183	0.560819	0.658917	0.683326	0.751577	0.640109	0.650445	0.926791	0.5814	0.7059	0.64	0.65	0.8049	0.7727	0.5862	0.6579	0.6154	0.6667	0.8	0.7778	0.8246	0.8974	0.75	0.5385	0.7292	0.5161	0.451	0.7	0.5556	0.6429	0.7179	0.52	0.36	0.7333	0.48	0.5714	0.8	0.625	0.5806	0.4762	0.6429	0.6047	0.5714	0.6129	0.5	0.6087	0.5763	0.4333	0.7368	0.45	0.5	0.6786	0.7619	0.7143	0.6923	0.8276	0.5882	0.6857	0.7083	0.9091	0.625	0.625	0.6667	0.5172	0.7368	0.4737	0.5455	0.6667
16	35552828	0.819464	0.608513	0.786128	0.852427	0.803266	0.802698	0.859075	0.827185	0.887995	0.666865	0.81772	0.76818	0.827682	0.744239	0.803699	0.72394	0.250954	0.592559	0.73821	0.855422	0.874622	0.779639	0.755336	0.865093	0.784505	0.92751	0.848958	0.786358	0.774871	0.854678	0.855623	0.911433	0.831014	0.810808	0.982277	0.64	0.4545	0.4722	0.5652	0.75	0.3043	0.6667	0.4118	0.6111	0.4118	0.5833	0.5417	0.45	0.84	0.7692	0.5882	0.68	0.5946	0.2903	0.4	0.75	0.6471	0.4444	0.6538	0.5217	0.5185	0.5789	0.5909	0.8182	0.75	0.4667	0.75	0.6333	0.7143	0.5909	0.3846	0.6522	0.5926	0.4474	0.4706	0.7941	0.5714	0.5455	0.7917	0.75	0.5714	0.5909	0.4783	0.5135	0.8421	0.75	0.6	0.6	0.6304	0.75	0.6	0.8333	0.6	0.5909	0.7273
16	67980471	0.605588	0.509082	0.55848	0.600689	0.571776	0.619119	0.672375	0.659165	0.711962	0.589982	0.614273	0.649345	0.647954	0.663036	0.653751	0.237784	0.415395	0.731094	0.719858	0.675282	0.667316	0.682781	0.579293	0.617791	0.6745	0.572314	0.633785	0.536468	0.617938	0.630356	0.591678	0.490016	0.543379	0.609583	0.919049	0.65	0.3846	0.4167	0.2593	0.2609	0.5556	0.6111	0.4857	0.5652	0.75	0.8235	0.5556	0.6829	0.9091	0.6087	0.5893	0.7037	0.7917	0.6765	0.5366	0.4211	0.65	0.4286	0.5238	0.5238	0.625	0.56	0.619	0.7778	0.7059	0.5862	0.8519	0.4348	0.6364	0.7391	0.7917	0.3448	0.6667	0.75	0.6364	0.72	0.5455	0.7	0.6818	0.6111	0.5	0.5714	0.8519	0.7179	0.45	0.76	0.6667	0.5455	0.5714	0.8125	0.65	0.5	0.5294	0.5833	0.8571
17	9024695	0.641905	0.322415	0.41153	0.562845	0.295383	0.334692	0.401469	0.418687	0.328842	0.344834	0.378961	0.487202	0.469255	0.591863	0.420332	0.331919	0.397593	0.455218	0.438328	0.486883	0.39408	0.402191	0.451136	0.369311	0.455901	0.435426	0.359982	0.371902	0.378743	0.377803	0.450498	0.233689	0.298557	0.339751	0.72361	0.5417	0.6471	0.5417	0.1905	0.0976	0.2273	0.1304	0.3438	0.6364	0.3846	0.3333	0.1591	0.7317	0.6818	0.2069	0.4524	0.1667	0.5	0.5	0.25	0.68	0.5455	0.28	0.3158	0.4	0.4062	0.2609	0.5789	0.1429	0.4615	0.3704	0.3529	0.5926	0.2609	0.4444	0.25	0.4737	0.3793	0.325	0.35	0.5161	0.1579	0.3158	0.4583	0.5758	0.3438	0.3043	0.4091	0.4889	0.625	0.3929	0.375	0.5	0.4	0.3889	0.5	0.375	0.2941	0.2778	0.5714
17	17206622	0.670955	0.726901	0.634504	0.709847	0.704549	0.671031	0.718025	0.667979	0.728076	0.652447	0.70949	0.48605	0.689947	0.797491	0.421922	0.561434	0.446204	0.619036	0.56078	0.582335	0.79397	0.544512	0.649869	0.627991	0.592977	0.656065	0.786203	0.644702	0.677576	0.702782	0.674758	0.590608	0.578565	0.689351	0.873767	0.36	0.4375	0.5263	0.08	0.3659	0.5	0.3125	0.68	0.2	0.1818	0.1905	0.4444	0.3095	0.6818	0.6667	0.3158	0.8235	0.5862	0.3438	0.3571	0.6957	0.65	0.5882	0.6154	0.4091	0.2059	0.3158	0.5333	0.3846	0.1905	0.4333	0.1064	0.5	0.5385	0.625	0.2105	0.5	0.375	0.3784	0.3871	0.2778	0.3529	0.52	0.3571	0.4474	0.7857	0.6087	0.7059	0.3714	0.8125	0.6364	0.5	0.4667	0.1923	0.3125	0.4667	0.5385	0.4706	0.2903	0.4
17	26963178	0.575114	0.191765	0.628674	0.596682	0.57066	0.538275	0.649721	0.61265	0.666839	0.318249	0.603746	0.603113	0.515614	0.517571	0.5268	0.502701	0.0302437	0.418315	0.495203	0.608695	0.68857	0.61623	0.570562	0.613527	0.571277	0.801593	0.633716	0.53787	0.494328	0.565249	0.644105	0.771119	0.623971	0.609323	0.925901	0.3889	0.6471	0.6471	0.6818	0.6111	0.3929	0.4615	0.8	0.3182	0.4348	0.5	0.2973	0.5636	0.8387	0.4474	0.54	0.7297	0.5526	0.2963	0.7692	0.5833	0.3953	0.4643	0.52	0.5294	0.5385	0.4634	0.5556	0.6364	0.4583	0.34	0.5306	0.4444	0.4667	0.303	0.3548	0.5484	0.3871	0.4186	0.5625	0.5946	0.3235	0.4848	0.5833	0.5143	0.5143	0.6829	0.4138	0.4146	0.4524	0.4848	0.5	0.4286	0.5714	0.65	0.5652	0.3182	0.52	0.5517	0.5
18	14178950	0.217554	0.121433	0.138572	0.181728	0.178286	0.183315	0.162378	0.165564	0.221634	0.0919546	0.191423	0.147239	0.148168	0.15281	0.166433	0.117188	0.109273	0.22268	0.131728	0.140017	0.246353	0.269027	0.214089	0.223877	0.169407	0.134496	0.223927	0.147268	0.150157	0.128933	0.179568	0.254599	0.222933	0.187666	0.462317	0.0333	0.0833	0.0455	0.1154	0.1667	0.0714	0.0526	0.0303	0	0	0.0526	0.0345	0.0714	0.56	0	0.0192	0.0976	0.1538	0.037	0.1071	0.0833	0.1786	0	0.0526	0.1739	0.0857	0.0833	0	0	0.1333	0.0323		0	0.037	0	0.0294	0.0312	0.0769	0	0	0.0571	0	0.0323	0.0312	0.0385	0.08	0.2647	0.0455	0.093	0.0526	0.087	0.1818	0.125	0.0556	0.1765	0.1176	0.0455	0	0.0385	0
18	14747889	0.41765	0.196354	0.307989	0.262119	0.25741	0.248012	0.311165	0.309543	0.31495	0.246587	0.236516	0.289594	0.208894	0.256565	0.267638	0.271201	0.298017	0.26541	0.244837	0.246595	0.325895	0.334787	0.32769	0.297446	0.293318	0.294696	0.322392	0.246576	0.256533	0.271677	0.35619	0.419685	0.299845	0.283732	0.575223	0.5	0.4375	0.3333	0.3158	0.2667	0.2308	0.5217	0.28	0.3571	0.4444	0.2609	0.3103	0.1562	0.68	0.2941	0.2927	0.5667	0.24	0.2667	0.4483	0.3704	0.3529	0.4211	0.3077	0.2083	0.3226	0.2632	0.2941	0.3333	0.25	0.1379		0.3514	0.2	0.2593	0.25	0.1143	0.1111	0.16	0.3514	0.5217	0.2727	0.1176	0.3571	0.25	0.3333	0.4091	0.2667	0.3226	0.24	0.1053	0.5455	0.2857	0.2619	0.1667	0.3182	0.25	0.25	0.2778	0.5
18	14748221	0.254591	0.169797	0.288768	0.239419	0.22594	0.234776	0.274242	0.251134	0.282203	0.133424	0.20352	0.219302	0.201468	0.242404	0.24714	0.231617	0.198076	0.232024	0.202103	0.182367	0.273502	0.328781	0.333495	0.255608	0.261394	0.246913	0.281656	0.237296	0.24086	0.237154	0.284454	0.400415	0.300595	0.257979	0.599113	0.1111	0	0.1786	0.4	0.2	0.2	0.25	0.2174	0.0833	0.1667	0.1304	0.1429	0.075	0.5926	0.1765	0.1333	0.0968	0.2222	0.069	0.1111	0.3103	0.1429	0.1579	0.1538	0.1818	0.2121	0.2143	0.0667	0.0714	0.2222	0.12		0.0556	0.1852	0.125	0	0.0333	0.1429	0.2353	0.2222	0.2083	0.25	0.087	0	0.12	0.1	0.2083	0.2857	0.1379	0	0.1053	0.6667	0.0909	0.0455	0.45	0.1364	0.1579	0.0667	0.1111	0
18	14748251	0.329102	0.102119	0.207219	0.153784	0.147894	0.153974	0.180178	0.178365	0.167721	0.12864	0.125456	0.166347	0.111558	0.147346	0.1478	0.133137	0.163993	0.158962	0.130041	0.138693	0.208411	0.246468	0.226188	0.198776	0.169143	0.182546	0.192833	0.141235	0.14929	0.138623	0.210306	0.270899	0.190814	0.167667	0.387508	0.0769	0.0714	0.0857	0.1765	0.1842	0.1875	0.16	0.1034	0.1765	0	0.1111	0.1724	0.1316	0.2857	0.1892	0.14	0.1379	0.1935	0.0312	0.0294	0.1562	0.1111	0.05	0.1818	0.125	0.1053	0.1053	0	0.125	0.3	0.0667		0.027	0.1379	0.08	0	0.0588	0.0256	0.08	0.2174	0.3077	0.0952	0.1562	0.1071	0.1379	0.2	0.1852	0.4211	0.0667	0.0833	0.0417	0.4	0.1538	0.0233	0.2353	0.08	0.2381	0.1333	0.0909	0
18	14748440	0.415336	0.178234	0.290662	0.266545	0.234595	0.24617	0.257487	0.265154	0.241253	0.174335	0.22389	0.251022	0.16838	0.256795	0.248951	0.224023	0.14964	0.218064	0.215174	0.210951	0.301279	0.350819	0.327717	0.275821	0.276876	0.234688	0.312937	0.238501	0.260011	0.268672	0.344439	0.35589	0.280603	0.282666	0.534915	0.1818	0.0714	0.2069	0.0556	0.1622	0.25	0.1739	0.1538	0.1111	0.1053	0.0952	0.1667	0.1471	0.4138	0.0571	0.0769	0.2692	0.16	0.0357	0.2414	0.2308	0.3	0.2632	0.15	0.0952	0.2286	0.2353	0.0769	0	0.2222	0.3478		0.2258	0.0769	0.2727	0.0667	0.1935	0.1034	0.1429	0.2273	0.4783	0.1429	0.12	0.3478	0.25	0.125	0.25	0.3684	0.1852	0.1739	0.0526	0.2308	0.2857	0.1351	0.4667	0.2917	0.2778	0.1538	0.4	0.0909
18	15198068	NA	0.168728	0.176959	0.15829	0.153395	0.136261	0.221395	0.20885	0.173014	0.152653	0.117835	0.197886	0.136008	0.176933	0.147931	0.16613	0.133709	0.232286	0.171463	0.126698	0.205178	0.261268	0.222676	0.200055	0.18458	0.172206	0.199039	0.137655	0.11866	0.149216	0.255276	0.407064	0.179061	0.160036	0.545917	0.1739	0.3	0.2195	0.3478	0.3611	0.08	0.4762	0.4146	0.1	0.1481	0.2609	0.2083	0.2264	0.5312	0.2174	0.2041	0.4211	0.1765	0.0541	0.2647	0.2632	0.1111	0.2222	0.3077	0.1364	0.0625	0.1667	0.0455	0.0833	0.0769	0.1628		0.1304	0.1935	0.125	0.2727	0.037	0.0833	0	0.2	0.1081	0.1905	0.12	0.1875	0.4545	0.3214	0.2593	0.3214	0.2059	0.1667	0.0952	0	0.0625	0.0714	0.2222	0.0556	0.0625	0.1667	0.1935	0.0833
19	9858388	0.427297	0.317311	0.280211	0.284943	0.294438	0.299426	0.303135	0.295946	0.246197	0.378921	0.282996	0.295128	0.246018	0.313916	0.227634	0.240633	0.328309	0.272975	0.311854	0.306754	0.301781	0.296348	0.321576	0.310258	0.299438	0.301777	0.29981	0.288855	0.280109	0.281794	0.328794	0.292333	0.293568	0.262683	0.19945	0.25	0.2	0.3235	0.2571	0.2857	0.2143	0.2105	0.2069	0.35	0.2222	0.2143	0.1765	0.2632	0	0.125	0.2895	0.0882	0.3529	0.3824	0.1579	0.25	0.1429	0.2105	0.0741	0.4348	0.2188	0.0588	0.25	0.1818	0.1818	0.0909		0.2941	0.0968	0.1538	0.1905	0.2857	0.3333	0.1154	0.2973	0.1818	0.1364	0.1667	0.24	0.1765	0.2162	0.16	0.15	0.2727	0.1724	0.2308	0.2727	0.3077	0.2857	0.125	0.4211	0.1579	0.15	0.1	0.3571
19	21483986	0.62254	0.56006	0.439094	0.510783	0.483201	0.461942	0.492699	0.495717	0.470523	0.434213	0.511696	0.459741	0.439628	0.520486	0.47864	0.36735	0.375133	0.493723	0.49582	0.455922	0.499988	0.542365	0.487035	0.495495	0.509052	0.423568	0.526149	0.429899	0.490298	0.528215	0.500496	0.433412	0.440493	0.504477	0.721153	0.6071	0.6364	0.4783	0.1176	0.2308	0.35	0.4	0.7308	0.6364	0.6111	0.5714	0.3793	0.6744	0.6452	0.5625	0.6596	0.4828	0.75	0.4595	0.5714	0.4211	0.625	0.7333	0.5625	0.6061	0.6333	0.8333	0.6842	0.6	0.6471	0.3182		0.6	0.6429	0.5385	0.4762	0.5769	0.6087	0.45	0.4211	0.6071	0.75	0.3333	0.64	0.5862	0.6471	0.4286	0.75	0.5143	0.3684	0.3478	0.7692	0.25	0.5385	0.5833	0.5385	0.6111	0.3913	0.5455	0.4444
19	43716062	0.758533	0.480869	0.50974	0.565707	0.543931	0.524191	0.563971	0.560248	0.553146	0.579298	0.545415	0.562106	0.54928	0.580056	0.531095	0.518064	0.509657	0.511933	0.546501	0.551094	0.507743	0.54185	0.526115	0.510493	0.569617	0.526045	0.539343	0.60609	0.511327	0.548516	0.577576	0.426851	0.484571	0.521818	0.694611	0.5588	0.4762	0.6667	0.3214	0.4242	0.6667	0.6429	0.5833	0.6316	0.6364	0.5333	0.5294	0.74	0.6087	0.5385	0.8056	0.5417	0.7826	0.4444	0.5862	0.5455	0.7097	0.6667	0.7222	0.5	0.6667	0.5714	0.6	0.6	0.6842	0.4688		0.5357	0.5238	0.6333	0.72	0.4762	0.5455	0.5814	0.6452	0.6207	0.6957	0.5263	0.5556	0.5	0.7647	0.5172	0.8696	0.6216	0.6	0.5	0	0.5882	0.549	0.6875	0.6364	0.5	0.4286	0.5	0.7143
19	58182744	0.317861	0.216921	0.217464	0.287955	0.237466	0.277128	0.271666	0.253743	0.246056	0.207514	0.258604	0.20961	0.243096	0.358453	0.239761	0.244176	0.247066	0.258251	0.25003	0.245347	0.306217	0.281666	0.290124	0.279047	0.199317	0.33866	0.301708	0.264249	0.294081	0.241829	0.308784	0.21017	0.229402	0.25614	0.396747	0.0909	0	0.1034	0.0741	0.1071	0.2174	0.0833	0.0256	0.0556	0.0455	0.1364	0.1304	0.0256	0.069	0.0303	0.027	0.25	0.1935	0.1613	0	0.1739	0.2	0.037	0.0909	0.1429	0.0488	0.0667	0	0.0625	0.0769	0.1304		0.0312	0	0.1	0.0952	0.15	0.0435	0.0526	0.0357	0.1	0.0556	0.05	0.0526	0.1667	0.05	0.1111	0.1333	0.1395	0.0526	0.125	0.3333	0	0.16	0.0714	0.1333	0.0455	0	0.1429	0.1
2	8457793	0.254264	0.193482	0.253947	0.269797	0.200951	0.207359	0.239621	0.29253	0.229636	0.214327	0.317136	0.301273	0.135026	0.481048	0.281372	0.181149	0.221975	0.377023	0.346858	0.285544	0.286623	0.383611	0.301065	0.294853	0.316257	0.169434	0.284833	0.156758	0.201322	0.164052	0.266756	0.111195	0.124824	0.284576	0.504629	0.125	0.1667	0	0	0	0	0.087	0	0.1429	0.0455	0.2083	0.1	0.3556	0.4688	0.1154	0.0882	0.1562	0.1379	0.1304	0.1282	0.1282	0.1944	0.037	0.3333	0.0435	0.1364	0.2188	0.2609	0.0588	0.08	0.325	0.0909	0.1842	0.0968	0	0.28	0.2692	0.093	0.1111	0.0769	0.3529	0.1333	0	0.2857	0.1379	0.1667	0.1176	0.0556	0.1538	0.28	0.3	0.3	0.087	0.0606	0.0435	0	0.1667	0.1111	0.1724	0
2	55518938	0.813875	0.760157	0.666775	0.742728	0.609017	0.724304	0.744382	0.725992	0.678543	0.831727	0.780265	0.782534	0.690296	0.77771	0.627284	0.736869	0.639093	0.749293	0.713223	0.8185	0.728013	0.680913	0.705241	0.751628	0.722695	0.780177	0.706433	0.578773	0.727195	0.743349	0.733631	0.611585	0.696617	0.720417	0.459516	0.8621	0.5625	0.6818	0.6	0.5676	0.5652	0.4545	0.8387	0.6471	0.619	0.6316	0.7917	0.8125	0.3077	0.8235	0.8	0.8276	0.7857	0.5172	0.7273	0.48	0.7333	0.5909	0.6667	0.7	0.7273	0.7647	0.5909	0.8571	0.6471	0.6364	0.7551	0.4545	0.5	0.7083	0.4615	0.3333	0.4667	0.6786	0.6341	0.8148	0.7037	0.8485	0.8148	0.7407	0.6957	0.6552	0.4583	0.6667	0.7647	0.5789	0.4667	0.5556	0.7941	0.7778	0.7222	0.6	0.4375	0.2727	0.875
2	64831820	0.265592	0.105995	0.160326	0.159595	0.183437	0.197306	0.175454	0.153622	0.114034	0.139974	0.132621	0.171562	0.14584	0.190254	0.193669	0.0796132	0.158264	0.130438	0.166016	0.160693	0.147455	0.15928	0.18719	0.143374	0.145756	0.142257	0.165517	0.185024	0.156173	0.129153	0.155575	0.146235	0.143085	0.147265	0.272615	0	0	0	0.0741	0.0741	0.0455	0.1875	0.0588	0	0.0556	0.2143	0.0769	0.0385	0.2273	0.0476	0.2143	0.2632	0	0.1667	0.1212	0.0833	0.1667	0.2105	0	0.0526	0.1	0.0769	0.2632	0	0	0.087	0.1304	0	0.1481	0.0714	0.087	0.0667	0.04	0.0645	0.04	0.1	0.0769	0.0526	0.1429	0.28	0.3478	0	0.2857	0.0455	0.0625	0.25	0.1	0	0	0.1429	0.125	0.0625	0	0	0.1
2	113979882	0.686924	0.407204	0.534462	0.574562	0.585999	0.628486	0.663912	0.62378	0.686254	0.468034	0.479069	0.711681	0.597628	0.582516	0.41795	0.258665	0.234486	0.726313	0.628317	0.44469	0.681813	0.496588	0.541768	0.528014	0.616315	0.616099	0.608102	0.548263	0.589738	0.620566	0.57314	0.613637	0.517809	0.585508	0.930037	0.7333	0.6316	0.8125	0.4545	0.4468	0.8148	0.7143	0.7297	0.7083	0.6957	0.6	0.4583	0.5283	0.9706	0.5455	0.82	0.6667	0.6786	0.5789	0.725	0.7586	0.7949	0.65	0.6667	0.6111	0.6667	0.7083	0.6	0.8125	0.7917	0.7436	0.7027	0.8857	0.6	0.7826	0.4783	0.9333	0.6667	0.6809	0.5641	0.5217	0.5238	0.5769	0.6486	0.4474	0.6923	0.9565	0.8667	0.5854	0.9091	0.9286	0.8182	0.6667	0.7	0.8636	0.8	0.5	0.8333	0.6364	0.7
20	45306721	0.299683	0.165576	0.179951	0.188882	0.149414	0.181922	0.200233	0.20758	0.194969	0.252168	0.218351	0.258037	0.215687	0.323245	0.20034	0.127747	0.172916	0.185649	0.240977	0.195767	0.211438	0.236652	0.206893	0.176655	0.22816	0.159191	0.242458	0.150174	0.186409	0.187832	0.181474	0.176156	0.153277	0.185423	0.413877	0.0476	0	0.0968	0.0385	0.0732	0.2083	0	0.1333	0.0833	0	0.1176	0.2174	0.0698	0.1613	0.1538	0.1471	0.0968	0.1471	0.0323	0.0323	0	0.1667	0.037	0	0.05	0.0435	0.0667	0.0435	0	0.25	0.1429		0.0455	0.1176	0.2069	0.0625	0	0	0.1765	0.0256	0.125	0.0833	0.1364	0.0303	0.087	0.0625	0.0556	0.1739	0.1538	0.1	0.2353	0.0769	0.2222	0.0303	0.0714	0	0	0	0.0833	0.0769
21	14027669	0.180998	0.10503	0.0697285	0.0895916	0.0865629	0.0817204	0.102802	0.0861482	0.0798894	0.0883864	0.0636924	0.0965446	0.0672572	0.124174	0.0875116	0.0848831	0.105205	0.0846083	0.0821194	0.0633311	0.101839	0.113565	0.125997	0.0898578	0.085083	0.103022	0.0926952	0.0841384	0.0779829	0.0826963	0.100547	0.102896	0.0856694	0.09032	0.24159	0.069	0	0.037	0.0385	0.0571	0	0.0741	0	0.1176	0	0	0	0.0625	0.28	0.0741	0	0	0.0286	0.04	0.0769	0	0	0	0.1071	0	0	0	0	0	0	0		0	0.0833	0.0714	0	0.0476	0	0	0	0	0.05	0	0	0.0385	0.3846	0.0556	0.0588	0.0455	0	0	0.2222	0	0.0312	0	0	0	0	0.087	0
22	32205287	0.680744	0.480672	0.787922	0.774126	0.71946	0.770879	0.779293	0.785966	0.835528	0.598751	0.829623	0.638465	0.754577	0.924354	0.707057	0.535166	0.102625	0.612373	0.768142	0.846877	0.767793	0.840928	0.775807	0.810542	0.79315	0.67161	0.779687	0.523163	0.649378	0.69293	0.688964	0.645885	0.746367	0.798901	0.979066	0.8846	0.6	0.8	0.7692	0.8286	0.3684	0.6667	0.7083	0.6364	0.0476	0.8	0.9667	0.825	1	0.9167	0.6923	0.913	0.7647	0.875	0.7	0.7692	0.7419	0.4815	0.8125	0.8636	0.7241	0.6154	0.6875	0.9412	0.8	0.6		0.4615	0.9048	0.75	0.9	0.3571	0.7692	0.8148	0.8	0.6	0.6957	0.92	0.6897	0.6842	0.8421	0.7917	0.7692	0.8571	0.7308	0.8	0.7143	0.875	0.75	0.8125	0.9412	0.6522	0.625	0.6154	0.625
3	56683597	0.534621	0.3016	0.374993	0.414471	0.400314	0.408266	0.457541	0.428966	0.49079	0.359936	0.432193	0.427081	0.422564	0.438614	0.348226	0.310386	0.0664468	0.48839	0.405474	0.410248	0.459869	0.370762	0.421939	0.39149	0.323143	0.56234	0.442671	0.303386	0.365483	0.406396	0.447142	0.486896	0.41167	0.405116	0.655093	0.6111	0.3	0.4194	0.3077	0.4054	0.1724	0.6154	0.4815	0.2273	0.3333	0.3636	0.4	0.3659	0.5517	0.2812	0.5238	0.2143	0.3438	0.3235	0.2917	0.4	0.6364	0.4	0.3913	0.32	0.3214	0.2727	0.4091	0.25	0.1667	0.1852	0.4082	0.3714	0.2143	0.3571	0.3077	0.2727	0.3043	0.3103	0.3243	0.4286	0.2273	0.3158	0.1905	0.4583	0.5	0.4615	0.3793	0.4643	0.3529	0.3571	0.4167	0.3846	0.4	0.2857	0.2143	0.45	0.3571	0.24	0.4167
3	139044828	0.699949	0.610079	0.635383	0.704101	0.672484	0.70564	0.717618	0.711797	0.770845	0.685709	0.739646	0.796693	0.728719	0.75067	0.644543	0.499931	0.473308	0.755711	0.755337	0.722303	0.758837	0.666126	0.661092	0.673596	0.702666	0.626277	0.671006	0.588932	0.735439	0.732142	0.675214	0.701578	0.67804	0.685794	0.93549	0.7826	0.5714	0.8636	0.5	0.6944	0.6667	0.7273	0.7368	0.7273	0.6667	0.7727	0.7931	0.84	0.8889	0.5517	0.8889	0.8929	0.56	0.5926	0.5556	0.64	0.6207	0.7333	0.9474	0.4667	0.7419	0.6	0.7619	0.6154	0.7778	0.6316	0.625	0.5294	0.3214	0.7222	0.4375	0.4762	0.4483	0.5185	0.75	0.8276	0.3333	0.7143	0.4324	0.7	0.7083	0.7308	0.95	0.7037	0.5185	0.7917	0.6	0.7333	0.4242	0.8182	0.6	0.6364	1	0.3333	0.5556
3	139045052	0.780899	0.534727	0.589033	0.716536	0.682158	0.756249	0.760313	0.732576	0.814936	0.563117	0.754399	0.833077	0.707916	0.818675	0.609176	0.234688	0.150018	0.725356	0.80051	0.757603	0.79673	0.631382	0.660985	0.653436	0.710812	0.499519	0.688451	0.545975	0.771841	0.741499	0.662079	0.605449	0.692293	0.739375	0.965714	0.8333	0.5625	0.7143	0.5909	0.3714	0.5263	0.5652	0.75	0.7727	0.7692	0.7895	0.6923	0.92	0.8621	0.64	0.6486	0.9583	0.5	0.6429	0.6	0.7308	0.6538	0.8333	0.7059	0.6	0.6765	0.56	0.6087	0.6429	0.6471	0.7368	0.5833	0.6818	0.4839	0.913	0.6667	0.6957	0.4	0.5333	0.5556	0.8077	0.4615	0.5652	0.5	0.8571	0.625	0.6923	0.7826	0.5294	0.7241	0.7692	0.4545	0.8462	0.4651	0.8182	0.3889	0.4667	0.8889	0.5	0.6
3	170909033	0.945149	0.877162	0.770947	0.828461	0.757426	0.831207	0.878098	0.851715	0.863782	0.853766	0.854954	0.945331	0.836424	0.887846	0.759541	0.666052	0.494054	0.857014	0.838416	0.881857	0.893902	0.820849	0.78594	0.89277	0.854896	0.896511	0.864143	0.730737	0.846152	0.83495	0.829184	0.639287	0.725692	0.794996	0.960398	0.9167	0.8333	1	0.7143	0.6667	0.8947	0.7778	0.9231	0.75	0.85	0.9545	0.8667	0.9048	0.8	0.8846	0.9444	1	0.9259	0.7692	0.9	0.88	1	0.8	0.9375	0.9	0.8286	0.8261	0.9375	0.8235	0.9412	0.8286	0.902	0.8889	0.8333	0.8889	1	0.9	0.9655	0.9677	0.9737	0.9697	0.8846	0.96	0.8261	1	1	0.9091	1	0.9259	0.8667	0.7778	0.8571	0.9545	0.8824	0.9286	1	0.8125	1	1	0.9091
4	121869558	NA	0.834273	0.715465	0.715534	0.526513	0.682872	0.759065	0.729375	0.769382	0.789378	0.762159	0.821157	0.743129	0.792088	0.697462	0.664163	0.662479	0.703347	0.684756	0.711802	0.710421	0.702166	0.707574	0.689909	0.73356	0.810391	0.714795	0.483278	0.692421	0.680414	0.81154	0.613136	0.623714	0.745268	0.556761	0.7826	0.2857	0.5882	0.56	0.641	0.6364	0.6538	0.7442	0.6875	0.5161	0.6667	0.5	0.7436	0.6452	0.7812	0.6296	0.7143	0.7037	0.5517	0.7222	0.8235	0.8	0.6667	0.6818	0.9643	0.6	0.6429	0.6818	0.7059	0.7647	0.6	0.8205	0.6552	0.697	0.8125	0.72	0.7037	0.6129	0.5909	0.4	0.7838	0.6087	0.7368	0.7568	0.697	0.6786	0.5263	0.7917	0.7179	0.7391	0.8929	0.8235	0.75	0.6667	0.5714	0.75	0.56	0.6429	0.7083	0.2857
4	123772982	0.5752	0.292457	0.401676	0.47525	0.467772	0.428185	0.507792	0.42537	0.376598	0.395067	0.385615	0.493011	0.447645	0.44311	0.479796	0.141355	0.433004	0.418668	0.469651	0.444256	0.415326	0.44685	0.469276	0.391545	0.436983	0.434283	0.408187	0.431135	0.460652	0.528259	0.402067	0.441524	0.329162	0.477826	0.624826	0.7143	0.5385	0.5789	0.4118	0.4444	0.5417	0.4783	0.3714	0.4286	0.381	0.6154	0.5455	0.3684	0.9032	0.7308	0.4878	0.3462	0.3043	0.2353	0.4138	0.2609	0.5714	0.5238	0.5625	0.6111	0.2857	0.4118	0.2381	0.4	0.25	0.3235	0.3438	0.2857	0.28	0.3182	0.5172	0.0909	0.375	0.2432	0.4	0.5161	0.25	0.2941	0.24	0.4706	0.5161	0.4348	0.3636	0.4412	0.2667	0.4706	0.7778	0.3571	0.2381	0.2917	0.3846	0.5833	0.4444	0.5652	0.5
5	18745901	0.520778	0.266685	0.25686	0.286232	0.364658	0.380442	0.359635	0.322069	0.390491	0.210958	0.356718	0.397154	0.376323	0.359139	0.25513	0.192558	0.320621	0.302925	0.264415	0.250501	0.403602	0.308921	0.3023	0.334635	0.298789	0.327436	0.384647	0.247336	0.391223	0.302387	0.332629	0.34735	0.345637	0.303261	0.531499	0.1333	0.2	0.2353	0.1905	0.2368	0.1429	0.2581	0.3333	0.2667	0.52	0.0741	0.3043	0.3023	0.6562	0.1667	0.3077	0.2895	0.1176	0.1053	0.2059	0.4571	0.1379	0.2308	0.3333	0.1852	0.0645	0.0714	0.3462	0.2222	0.3333	0.2	0.0732	0.1667	0.1429	0.4	0.0345	0.0952	0.2432	0.1667	0.1471	0.2162	0.2667	0.52	0.1429	0.1818	0.3333	0.2105	0.3889	0.2857	0.25	0.2083	0.4167	0.5556	0.2051	0.4444	0.125	0.0625	0.3077	0.2424	0.2857
5	23507535	0.776591	0.295495	0.631892	0.70314	0.637346	0.635394	0.750269	0.707949	0.686493	0.516005	0.700277	0.781559	0.827209	0.743678	0.666683	0.387278	0.561971	0.67254	0.72687	0.753177	0.722912	0.65519	0.684303	0.724304	0.512954	0.747339	0.708485	0.545657	0.625378	0.687246	0.626337	0.487367	0.626698	0.650163	0.904782	1	1	0.75	0.45	0.5	0.4615	0.625	0.9697	0.5333	0.8333	1	0.9167	0.8788	1	0.7826	0.9219	0.9302	0.7143	0.9412	0.6667	0.9583	0.9032	0.7692	0.88	0.9667	0.6842	0.6538	0.5769	0.9167	0.7	0.8919	0.5349	0.9231	0.8182	0.8	0.5185	0.7143	0.875	0.8163	0.7674	0.8	0.68	0.9565	0.5238	0.75	0.7857	0.8846	0.8889	0.9048	0.871	0.9048	0.8182	1	0.5116	0.8571	0.625	1	0.6	0.7333	0.7143
5	140850741	NA	0.555103	0.77558	0.70736	0.694879	0.649552	0.760841	0.737896	0.737366	0.606043	0.750832	0.69909	0.688981	0.587979	0.677201	0.622926	0.16874	0.527933	0.667283	0.603138	0.722652	0.738423	0.707139	0.738395	0.71916	0.781407	0.744525	0.553346	0.65337	0.735005	0.798794	0.905241	0.755128	0.679779	0.951728	0.4286	0.2857	0.6129	0.6538	0.7949	0.6429	0.7	0.5	0.3846	0.6429	0.68	0.4286	0.4118	0.9091	0.6786	0.7	0.5455	0.56	0.4667	0.6429	0.7917	0.75	0.4737	0.6765	0.75	0.8125	0.9286	0.7895	1	0.5	0.75	0.4865	0.5517	0.7407	0.5625	0.6	0.76	0.625	0.6829	0.5806	0.7857	0.5455	0.6667	0.5862	0.7222	0.7429	0.625	0.5455	0.6923	0.56	0.7333	0.625	0.3529	0.5116	0.3333	0.8667	0.5217	0.8235	0.619	0.1667
5	157690505	0.510862	0.494934	0.596055	0.594378	0.541555	0.617541	0.578591	0.580675	0.633335	0.494772	0.636709	0.672311	0.609565	0.66456	0.590009	0.222503	0.306	0.611331	0.649041	0.579126	0.6455	0.596855	0.580662	0.55904	0.569745	0.557731	0.597021	0.511984	0.628129	0.650064	0.557704	0.388842	0.546387	0.599588	0.765025	0.88	0.5625	0.8214	0.2727	0.1463	0.4138	0.2609	0.5	0.6667	0.5172	0.8261	0.5217	0.4222	0.871	0.5517	0.6	0.7368	0.5926	0.3548	0.5862	0.4286	0.5938	0.6087	0.6667	0.6552	0.7188	0.5909	0.5	0.8	0.44	0.3929	0.5833	0.6333	0.625	0.75	0.5185	0.9	0.5769	0.6452	0.561	0.7143	0.4211	0.5625	0.3846	0.5769	0.4324	0.5625	0.8824	0.6842	0.619	0.5769	0.4167	0.8667	0.44	0.5	0.5333	0.4286	0.5	0.6897	0.6667
6	1524383	0.669369	0.370198	0.540068	0.555845	0.557952	0.578481	0.571234	0.578763	0.550929	0.471799	0.573209	0.602515	0.554397	0.648532	0.513309	0.397729	0.294248	0.595456	0.560598	0.503358	0.565174	0.542229	0.617798	0.601951	0.593771	0.567142	0.641232	0.503914	0.520981	0.591876	0.605181	0.424001	0.495029	0.539215	0.780726	0.4615	0.3889	0.4483	0.3182	0.1915	0.1667	0.5789	0.5714	0.5238	0.3125	0.5714	0.68	0.4828	0.7083	0.4103	0.5882	0.3182	0.5	0.3214	0.4483	0.3684	0.5312	0.4	0.5333	0.6471	0.4643	0.6667	0.3333	0.6154	0.6	0.4	0.3409	0.6	0.4138	0.4091	0.36	0.3333	0.4118	0.4103	0.45	0.4444	0.2778	0.5882	0.6842	0.5909	0.32	0.6154	0.5	0.4	0.5238	0.6667	0.1818	0.55	0.5263	0.7692	0.2222	0.625	0.2857	0.5161	0.0909
6	26183344	NA	0.0836491	0.125409	0.145391	0.10796	0.168797	0.188708	0.160739	0.119616	0.143409	0.163947	0.137241	0.0839009	0.355329	0.0739271	0.176302	0.165386	0.178631	0.183648	0.102764	0.187776	0.208931	0.194036	0.277058	0.140287	0.253783	0.195358	0.0710985	0.11726	0.240994	0.222622	0.0691747	0.0837262	0.215009	0.367989	0.1034	0.1579	0.0833	0.04	0.0196	0.0968	0.0345	0.2051	0.1304	0.0968	0.2222	0.3448	0.0732	0.1707	0.28	0.0476	0.1481	0	0.0833	0.1515	0.0952	0.0556	0.0556	0.1364	0.1176	0.2059	0.1154	0.1053	0.0833	0.1304	0.1071	0.0156	0.0667	0.0556	0.2	0.0345	0.1111	0.05	0.0909	0.0851	0.1143	0.1	0.12	0.0571	0.2222	0.1154	0.125	0.0435	0.0455	0.1579	0.2609	0.1111	0.125	0.26	0.0952	0.0556	0.0714	0.1333	0.1905	0.1667
6	31070936	0.91139	0.630218	0.663788	0.648039	0.655741	0.627344	0.652961	0.654842	0.492327	0.781377	0.570405	0.683749	0.581181	0.648941	0.61767	0.70279	0.65636	0.58285	0.642382	0.664212	0.627893	0.591034	0.600368	0.608947	0.652745	0.569794	0.604189	0.629496	0.628573	0.631989	0.695118	0.45871	0.515054	0.594243	0.459676	0.4	0.5	0.6905	0.25	0.3871	0.5714	0.5652	0.6333	0.7	0.5789	0.5238	0.5357	0.4651	0.5152	0.8	0.675	0.6087	0.6071	0.6316	0.6364	0.5758	0.4667	0.5714	0.5333	0.5789	0.6429	0.7407	0.4375	0.6	0.75	0.4419	0.7692	0.4242	0.6757	0.7576	0.6875	0.5357	0.5833	0.6579	0.4516	0.3793	0.7273	0.4737	0.5556	0.2609	0.9167	0.5	0.4667	0.4483	0.7	0.7692	0.8571	0.7857	0.6977	0.5	0.6667	0.4091	0.52	0.5625	0.3333
6	31971545	0.37313	0.568642	0.372235	0.428916	0.423796	0.359333	0.445476	0.424538	0.623156	0.380998	0.353064	0.27029	0.390501	0.480053	0.351565	0.306124	0.131866	0.351264	0.369572	0.471697	0.389256	0.447616	0.447304	0.386031	0.359095	0.734843	0.460663	0.271364	0.341216	0.393865	0.523813	0.444106	0.427877	0.401306	0.596968	0.2857	0.4	0.5	0.3333	0.2632	0.2857	0.35	0.3571	0.1429	0.1765	0.2174	0.3889	0.2558	0.4138	0.6538	0.359	0.2414	0.3846	0.2647	0.1562	0.2333	0.44	0.2727	0.3	0.25	0.069	0.2353	0.4483	0.3333	0.2941	0.1935	0.5455	0.3478	0.2581	0.1429	0.2143	0.3846	0.2917	0.3	0.3889	0.4074	0.35	0.3333	0.3333	0.381	0.6333	0.5	0.3077	0.3333	0.4615	0.4375	0.3636	0.5	0.2889	0.3043	0.0769	0.36	0.2	0.3889	0.5
7	26288179	NA	0.721409	0.617754	0.701996	0.688594	0.696614	0.73991	0.717749	0.701339	0.80363	0.653753	0.693886	0.703658	0.748001	0.649527	0.704615	0.785418	0.67445	0.684878	0.705656	0.669881	0.70012	0.67607	0.686076	0.683976	0.675923	0.711637	0.732311	0.700534	0.696161	0.720407	0.735074	0.661178	0.711456	0.562205	0.7895	0.6	0.6296	0.5714	0.7188	0.5294	0.6667	0.8261	0.3478	0.75	0.5556	0.9444	0.6667	0.6207	0.6429	0.5909	0.8095	0.7778	0.6667	0.75	0.7931	0.6341	0.5556	0.6923	0.5294	0.5769	0.7368	0.5217	0.75	0.6471	0.6176	0.6944	0.6087	0.7586	0.7333	0.8	0.7222	0.7143	0.7059	0.6471	0.76	0.619	0.5556	0.5652	0.8182	0.6667	0.6667	0.7619	0.8085	0.6667	0.6818	0.625	0.9	0.56	0.5625	0.6	0.4286	0.6667	0.64	0.8333
7	30348338	0.275711	0.289816	0.277436	0.357228	0.321157	0.331751	0.405561	0.351935	0.375462	0.357088	0.364023	0.370248	0.269666	0.272074	0.319537	0.203193	0.320271	0.350871	0.366984	0.329254	0.3218	0.319652	0.337113	0.337709	0.393063	0.376685	0.314033	0.320244	0.353475	0.335718	0.299534	0.40216	0.337435	0.325228	0.138519	0.5417	0.1429	0.2174	0.4118	0.3235	0.2632	0.4211	0.1515	0.3636	0.3333	0.35	0.4231	0.5294	0.1429	0.1053	0.3111	0.6667	0.2917	0.3125	0.2	0.3043	0.3043	0.4545	0.3571	0.2727	0.2667	0.2941	0.0714	0.4167	0.2083	0.2432	0.3725	0.1538	0.3846	0.2	0.25	0.375	0.1724	0.3	0.3636	0.2727	0.05	0.1538	0.16	0.4062	0.35	0.4762	0.381	0.15	0.1579	0.3478	0.4	0.1818	0.4	0.4375	0.0909	0.4	0	0.1579	0.1111
7	37083945	0.708045	0.825727	0.796807	0.800654	0.807831	0.807971	0.852824	0.818028	0.888224	0.837862	0.85787	0.826928	0.827625	0.821195	0.831838	0.733607	0.818786	0.831514	0.818575	0.753832	0.749928	0.817566	0.804808	0.794143	0.810149	0.881585	0.851045	0.800892	0.801436	0.848516	0.790204	0.78961	0.790955	0.831757	0.702822	0.7586	0.7619	0.8929	0.7391	0.8333	0.5625	0.8824	0.8421	0.7826	0.7647	0.8571	0.7273	0.8537	0.7222	0.76	0.8163	0.7241	0.913	0.7037	0.9	0.8125	0.9565	0.9259	0.913	0.8462	0.875	0.8636	0.8421	1	0.8889	0.9286	0.9545	0.8889	0.963	0.8571	0.8182	0.6875	0.8065	0.775	0.8571	0.7353	0.8824	0.913	0.7917	0.8621	0.9375	0.92	0.8077	0.8333	0.9167	0.85	0.8182	0.9231	0.8511	0.9474	0.8462	0.9091	0.9	0.7727	0.6667
7	56174861	0.510341	0.355422	0.506809	0.436211	0.505965	0.423026	0.430253	0.446846	0.492586	0.335004	0.372042	0.423618	0.367849	0.497614	0.408774	0.399565	0.34292	0.421578	0.434764	0.549628	0.584481	0.483524	0.500786	0.53413	0.489118	0.576944	0.535467	0.445729	0.427862	0.456739	0.48059	0.462438	0.458435	0.465738	0.765371	0.5172	0.4	0.4688	0.7143	0.2308	0.4074	0.65	0.4348	0.6	0.3684	0.2273	0.5417	0.5172	0.8667	0.375	0.3333	0.5652	0.2069	0.3077	0.3462	0.3077	0.5	0.3333	0.381	0.32	0.6154	0.5	0.5294	0.4286	0.25	0.2979	0.4444	0.52	0.28	0.3125	0.4091	0.3103	0.4615	0.4839	0.3214	0.8718	0.4706	0.4118	0.5	0.6667	0.2941	0.4815	0.2778	0.3214	0.5789	0.1875	0.875	0.3846	0.5161	0.7857	0.5714	0.5	0.4667	0.25	0.3889
7	56483314	0.554463	0.573366	0.606425	0.625577	0.649031	0.58871	0.660364	0.621263	0.71201	0.593835	0.560293	0.662039	0.596274	0.593662	0.547534	0.486531	0.230952	0.362764	0.583785	0.710173	0.718945	0.532272	0.500657	0.595415	0.592654	0.737165	0.600034	0.57153	0.55452	0.615751	0.590265	0.685954	0.581399	0.595429	0.871905	0.8966	0.7368	0.7353	0.8889	0.8462	0.7917	0.7826	0.7838	0.625	0.6	0.6842	0.7273	0.7347	1	0.6111	0.625	0.6571	0.6818	0.4815	0.7907	0.8261	0.5667	0.72	0.8421	0.7586	1	0.8148	0.7037	0.6842	0.7576	0.5532	0.7593	0.7812	0.697	0.7143	0.6667	0.8	0.7333	0.8	0.5536	0.7209	0.7407	0.6	0.7857	0.725	0.6154	0.7857	0.6818	0.5484	0.6667	0.8261	0.5	0.7333	0.7045	0.7333	0.7368	0.7	0.8235	0.44	0.9
7	57203672	0.446903	0.264068	0.456964	0.461421	0.459253	0.44478	0.463554	0.450945	0.513311	0.224497	0.417788	0.415769	0.372758	0.482671	0.444896	0.395571	0.178134	0.349404	0.419011	0.484947	0.545236	0.491389	0.466577	0.531947	0.46361	0.616798	0.525133	0.47059	0.419575	0.461917	0.475375	0.516913	0.485494	0.454662	0.694278	0.4167	0.5333	0.6176	0.6111	0.7692	0.3889	0.7	0.6047	0.6471	0.3478	0.3636	0.3333	0.4667	0.9189	0.3871	0.4783	0.6774	0.3333	0.3529	0.6522	0.5833	0.375	0.5	0.2632	0.8077	0.4615	0.4615	0.7143	0.3846	0.35	0.3429	0.6341	0.5714	0.5	0.3478	0.4348	0.24	0.3103	0.4615	0.6552	0.7586	0.4	0.25	0.7586	0.3571	0.4286	0.5926	0.6111	0.3929	0.5	0.3889	0.5556	0.375	0.58	0.5	0.375	0.3125	0.4737	0.5909	0.4286
7	57404661	0.473374	0.33857	0.442245	0.467283	0.469987	0.451493	0.455933	0.45633	0.481895	0.346382	0.434803	0.435289	0.427461	0.470352	0.460844	0.425151	0.267988	0.416029	0.430347	0.468706	0.508481	0.500847	0.470997	0.487683	0.469734	0.522567	0.495672	0.452835	0.452557	0.471653	0.474617	0.487561	0.477358	0.477319	0.616755	0.25	0.3	0.6333	0.4138	0.4167	0.4091	0.5357	0.6061	0.4118	0.4762	0.25	0.2174	0.3922	0.8788	0.2222	0.2909	0.5862	0.5625	0.2414	0.5769	0.2903	0.56	0.3667	0.4286	0.5938	0.4878	0.5238	0.3529	0.4444	0.6333	0.4688	0.3333	0.5556	0.2174	0.3158	0.5556	0.3	0.2963	0.3913	0.5484	0.475	0.6957	0.4074	0.375	0.4848	0.3438	0.3333	0.4138	0.4667	0.36	0.4583	0.5	0.2308	0.4	0.7143	0.2778	0.4737	0.4091	0.4194	0.6364
7	57424449	NA	0.604017	0.538837	0.653983	0.621251	0.537752	0.767666	0.722657	0.866432	0.561006	0.584534	0.720773	0.668844	0.568158	0.551953	0.528388	0.315398	0.560318	0.620354	0.640668	0.673204	0.63078	0.602273	0.625417	0.675338	0.729166	0.640464	0.517061	0.494343	0.598793	0.662007	0.798046	0.637834	0.624138	0.944494	0.4545	0.5	0.6522	0.5333	0.72	0.5714	0.5455	0.8182	0.1818	0.5	0.6429	0.7059	0.7692	0.8387	0.3704	0.575	0.5417	0.6667	0.4	0.5484	0.6316	0.3929	0.8421	0.4667	0.6667	0.3947	0.625	0.6111	0.7143	0.4737	0.4	0.7273	0.55	0.4211	0.5556	0.4	0.4	0.4231	0.7188	0.56	0.4643	0.4211	0.3684	0.8571	0.6562	0.6154	0.8667	0.8095	0.4667	0.5909	0.5385	0.5833	0.5	0.5833	0.6667	0.6154	0.5	0.35	0.6667	0.5455
7	57424568	0.571322	0.419247	0.455111	0.528707	0.511501	0.467688	0.612194	0.570007	0.679651	0.469674	0.495957	0.570539	0.521019	0.471761	0.477827	0.442594	0.293137	0.529508	0.506962	0.511001	0.564476	0.491452	0.492092	0.525076	0.541708	0.63874	0.526384	0.470702	0.448279	0.485568	0.503938	0.637123	0.50982	0.51499	0.852179	0.4444	0.75	0.5556	0.625	0.6552	0.7059	0.55	0.6667	0.5625	0.3125	0.7368	0.6667	0.6364	0.7647	0.6	0.4348	0.6429	0.4706	0.2727	0.4706	0.4118	0.5769	0.45	0.65	0.619	0.5814	0.5263	0.6818	0.3333	0.5217	0.5161	0.5128	0.5652	0.5	0.5172	0.3846	0.5	0.5333	0.6667	0.5161	0.6552	0.6	0.5833	0.4667	0.6774	0.4348	0.6875	0.7037	0.52	0.52	0.6667	0.8182	0.9	0.5333	0.25	0.5333	0.5556	0.8095	0.4138	0.4
7	57424933	0.474771	0.381245	0.53745	0.526325	0.529122	0.497328	0.519868	0.512306	0.606113	0.425575	0.511969	0.524663	0.529069	0.504696	0.50569	0.441561	0.251891	0.429725	0.483498	0.548951	0.610166	0.514331	0.494927	0.505511	0.506429	0.636203	0.544083	0.507769	0.484849	0.519369	0.512945	0.569563	0.532564	0.538657	0.773193	0.56	0.75	0.5833	0.6571	0.5	0.7273	0.8095	0.5517	0.3571	0.4737	0.3125	0.48	0.5625	0.8182	0.48	0.4694	0.6562	0.4286	0.3333	0.5455	0.5	0.5143	0.45	0.4762	0.3846	0.439	0.5294	0.619	0.6667	0.36	0.3548	0.4651	0.6	0.5	0.4688	0.3125	0.7059	0.4062	0.5	0.4483	0.625	0.44	0.5517	0.7059	0.4167	0.6522	0.4375	0.56	0.6897	0.5556	0.5	0.5455	0.5556	0.5682	0.5	0.6875	0.4444	0.5238	0.5769	0.5714
7	57425115	0.591136	0.36676	0.466998	0.479455	0.47029	0.450728	0.466464	0.469468	0.472002	0.367026	0.451342	0.433935	0.465111	0.480827	0.46442	0.42334	0.270532	0.344298	0.439933	0.479293	0.517843	0.451735	0.479317	0.520501	0.464782	0.548468	0.518399	0.489649	0.429422	0.480279	0.480651	0.482705	0.49378	0.475551	0.641158	0.2174	0.3333	0.68	0.5	0.7368	0.4706	0.6842	0.52	0.75	0.6316	0.4444	0.5217	0.5938	0.8	0.5238	0.5122	0.6786	0.5385	0.4545	0.6286	0.5	0.5938	0.5238	0.3125	0.7222	0.5588	0.7059	0.6	0.5714	0.6111	0.44	0.3793	0.5556	0.5333	0.3913	0.3077	0.3636	0.3333	0.5	0.4583	0.5833	0.5294	0.4444	1	0.5926	0.6818	0.7143	0.6667	0.5833	0.7222	0.5333	0.4444	0.75	0.3939	0.5	0.6364	0.5	0.5	0.5	0.5
7	64100212	0.462987	0.416292	0.462405	0.381267	0.38459	0.360169	0.424102	0.421446	0.492791	0.312007	0.426018	0.438867	0.311993	0.442608	0.411547	0.320147	0.233961	0.420115	0.422683	0.470285	0.484619	0.484753	0.376621	0.434428	0.400366	0.530561	0.418795	0.368211	0.432574	0.451651	0.447467	0.389071	0.408428	0.437872	0.731129	0.087	0.2	0.4286	0.2	0.225	0.25	0.3636	0.2703	0.25	0.1765	0.2	0.3077	0.3243	0.7353	0.1	0.2	0.4483	0.1667	0.2083	0.08	0.4054	0.2059	0.0909	0.3043	0.3103	0.36	0.1429	0.44	0	0.2174	0.25	0.3571	0.2	0.2188	0.1852	0.1818	0.5	0.1071	0.3	0.3333	0.3704	0.0833	0.4	0.5806	0.3667	0.2069	0.4118	0.3636	0.2791	0.2105	0.2609	0.1429	0.2727	0.3542	0.1053	0.1538	0.2857	0.3158	0.2222	0.4286
7	64182331	0.476612	0.345904	0.553105	0.427577	0.463804	0.387513	0.439986	0.439632	0.527294	0.269711	0.472082	0.382634	0.380933	0.480512	0.44246	0.374446	0.151266	0.356561	0.421515	0.528382	0.514275	0.497593	0.452569	0.459049	0.444651	0.602254	0.505887	0.390311	0.449594	0.416864	0.51474	0.463227	0.478057	0.473407	0.67172	0.4211	0.3333	0.4	0.2083	0.4571	0.12	0.3462	0.375	0.2	0.0455	0.3478	0.2632	0.2963	0.7931	0.375	0.2308	0.3913	0.24	0.25	0.4333	0.1364	0.2609	0.25	0.3043	0.36	0.5217	0.1429	0.32	0.4	0.4118	0.1613	0.2174	0.3704	0.1786	0.1892	0.1579	0.3333	0.1667	0.2333	0.4848	0.5349	0.2941	0.12	0.6364	0.3667	0.1481	0.6111	0.7857	0.2632	0.1739	0.1176	0.3846	0.3333	0.413	0.0667	0.4444	0.2308	0.4444	0.2941	0.5714
7	91881091	NA	0.0726846	0.0581223	0.0968679	0.0997229	0.0935999	0.104301	0.11286	0.143139	0.120358	0.0949746	0.330935	0.154089	0.310553	0.0869679	0.0861674	0.0194161	0.0904312	0.108351	0.142977	0.183526	0.123408	0.090377	0.107823	0.0791137	0.0637587	0.116554	0.0230928	0.0813529	0.0706803	0.100125	0.0281012	0.076661	0.086949	0.340541	0.1429	0.1765	0.1628	0.0833	0	0.1034	0.1176	0.1053	0	0.1818	0.0625	0.0741	0.0714	0.3103	0.1818	0.1667	0.0556	0.0476	0.0968	0.2	0	0.0714	0.2857	0.2222	0	0	0	0.0833	0.0714	0.04	0.175	0.04	0.2069	0	0.1923	0.1	0.08	0.0588	0.0962	0.125	0.0938	0.0645	0.0833	0.0741	0.125	0.2308	0.2174	0.2273	0.0263	0.069	0.1875	0.2143	0.1333	0.0714	0	0.1053	0.0333	0	0.2414	0.25
8	27948505	0.46394	0.381652	0.421404	0.495878	0.488248	0.452886	0.420762	0.461023	0.511295	0.55587	0.43946	0.49677	0.42138	0.585656	0.4404	0.361816	0.395211	0.384067	0.471977	0.482728	0.431526	0.502514	0.49372	0.439054	0.518691	0.472849	0.49986	0.508375	0.500645	0.416928	0.511545	0.363593	0.438962	0.434101	0.315823	0.4815	0.5	0.64	0.28	0.2571	0.1154	0.375	0.3438	0.3889	0.44	0.4545	0.5161	0.4737	0.2222	0.3438	0.375	0.2308	0.3667	0.3556	0.4688	0.5714	0.4667	0.5385	0.4762	0.4706	0.4286	0.3529	0.3889	0.4444	0.4286	0.4545	0.4762	0.5455	0.4286	0.4286	0.4348	0.4091	0.3846	0.3947	0.4857	0.3182	0.5	0.3214	0.4737	0.3571	0.2174	0.3333	0.6667	0.3667	0.3077	0.5714	0.4444	0.4	0.3784	0.4615	0.4444	0.381	0.1875	0.375	0.6667
8	43276117	0.793761	0.836704	0.65971	0.738774	0.686092	0.670216	0.86937	0.812461	0.879555	0.761062	0.704202	0.876805	0.575139	0.664694	0.651059	0.528906	0.327172	0.853839	0.739051	0.728125	0.772262	0.717463	0.708632	0.716207	0.816804	0.744708	0.713869	0.524124	0.592549	0.661181	0.710332	0.786877	0.673002	0.687774	0.982325	0.7273	0.8889	0.8182	0.8	0.625	0.8571	0.7368	0.4706	0.7857	0.5909	0.8667	0.84	0.76	1	0.8966	0.7576	0.7895	0.9231	0.8519	0.7419	0.8095	0.7895	1	0.75	0.8571	0.7273	0.9	0.7333	0.7647	0.6923	0.7586	0.7742	0.697	0.8	0.8	0.6429	0.4	0.625	0.8235	0.4444	0.8125	0.6471	0.75	0.9	0.84	0.72	0.8	0.8571	0.8519	0.7826	0.68	0.75	0.6923	0.6207	1	0.8889	0.625	0.8333	0.75	0.75
8	43276288	0.236909	0.604831	0.377644	0.394915	0.337384	0.364145	0.37576	0.375233	0.386453	0.261623	0.365685	0.453438	0.250162	0.434225	0.358298	0.253493	0.10759	0.314714	0.385167	0.398315	0.453313	0.385022	0.416349	0.348432	0.403277	0.37643	0.398762	0.289041	0.305409	0.304476	0.333209	0.296468	0.366823	0.386413	0.695038	0.44	0.3333	0.4231	0	0.2381	0.2778	0.3	0.1707	0.25	0.1852	0.2222	0.3529	0.3095	0.8182	0.2308	0.2143	0.4	0.3333	0.2333	0.439	0.375	0.5652	0.3529	0.25	0.3125	0.4706	0.3846	0.2105	0.5	0.2632	0.5882	0.3235	0.0625	0.1304	0.1786	0.2174	0.05	0.2963	0.4048	0.2571	0.7143	0.2727	0.2105	0.2581	0.4643	0.375	0.1875	0.3125	0.3158	0.5	0.3871	0.2778	0.375	0.225	0.65	0.0833	0.25	0.4118	0.5	0.2857
8	43276982	0.528881	0.615041	0.461141	0.44948	0.415926	0.421356	0.422576	0.445755	0.448597	0.387723	0.443683	0.461481	0.421996	0.460061	0.418546	0.357625	0.319396	0.406435	0.437604	0.459978	0.451659	0.435681	0.464065	0.43722	0.456851	0.465883	0.424494	0.415439	0.399503	0.4266	0.442274	0.408905	0.421073	0.435471	0.601905	0.8214	0.3333	0.6	0.5833	0.6579	0.6818	0.7778	0.5217	0.6111	0.3929	0.6923	0.6857	0.5833	0.9355	0.6786	0.6429	0.7826	0.6957	0.6176	0.6053	0.7692	0.8621	0.8	0.5217	0.7407	0.72	0.4167	0.5333	0.8125	0.7143	0.7576	0.5152	0.7097	0.6364	0.4286	0.5	0.5789	0.4848	0.561	0.5294	0.8571	0.6522	0.8095	0.5484	0.8387	0.8065	0.5625	0.6842	0.7	0.7647	0.6	0.6667	0.4375	0.4211	0.7778	0.7692	0.5	0.5625	0.6111	0.5
8	43281019	0.124596	0.24794	0.107966	0.0953839	0.106017	0.080072	0.0878135	0.0899644	0.0922139	0.0474385	0.107315	0.103505	0.059476	0.130082	0.0873389	0.0565531	0.0478761	0.0747102	0.0698408	0.103907	0.171804	0.144629	0.146357	0.123444	0.102372	0.230508	0.142429	0.0886492	0.0760192	0.0786779	0.0987541	0.0897569	0.127261	0.107523	0.282368	0.2	0.0667	0.0606	0.1429	0.0323	0.1176	0.2	0.2258	0	0.0417	0.0714	0.1154	0.1364	0.6364	0.1429	0.087	0.04	0.0714	0.0667	0.1463	0.2174	0.2	0.0667	0.0769	0.0833	0.1111	0.25	0.1	0.1667	0.1111	0.069	0.1364	0.2258	0.0588	0.0455	0.0909	0.0455	0.1	0.093	0.0882	0.4074	0.125	0.0625	0.16	0.2308	0.1818	0.25	0.2	0	0.4118	0.1481	0.3333	0.2	0.125	0.1875	0	0.0667	0.1	0	0
8	46617658	0.591191	0.686845	0.692176	0.68979	0.687143	0.626259	0.684782	0.673824	0.712361	0.253877	0.605875	0.648423	0.663234	0.574111	0.644402	0.525413	0.115469	0.602682	0.608545	0.702665	0.747952	0.680774	0.635814	0.697006	0.648507	0.867637	0.752204	0.559254	0.582609	0.622228	0.70245	0.795206	0.648455	0.650369	0.964131	0.5417	0.5833	0.7692	0.7895	0.9677	0.4615	0.7647	0.878	0.4211	0.4667	0.3913	0.7273	0.4167	0.9722	0.4348	0.6905	0.7308	0.6129	0.4615	0.8519	0.8333	0.75	0.2273	0.3929	0.7727	0.625	0.6818	0.65	0.5556	0.95	0.5556	0.7667	0.8077	0.3704	0.4	0.56	0.5833	0.6296	0.5769	0.6818	0.7222	0.6	0.5238	0.6061	0.6875	0.4643	0.75	0.9	0.5	0.8261	0.6316	0.7778	0.8	0.5897	0.6154	0.5385	0.7143	0.6154	0.6667	0.6
8	46918038	0.41835	0.414957	0.360479	0.379663	0.39796	0.426645	0.334743	0.331915	0.334685	0.177004	0.283304	0.341276	0.292967	0.453668	0.403326	0.109314	0.111766	0.271145	0.400257	0.428076	0.49412	0.376587	0.391053	0.370424	0.284331	0.428229	0.448158	0.24348	0.379233	0.373922	0.257428	0.211842	0.343952	0.394238	0.607394	0.1111	0	0.1724	0.25	0.0833	0.2609	0.2143	0.12	0.1176	0.1818	0.2	0.1429	0.1714	0.9737	0.08	0.0526	0.4091	0.3	0.1739	0.2692	0.2941	0.2222	0.0952	0.125	0.1935	0.1111	0	0.08	0.125	0.1923	0.05	0.0732	0.1818	0.05	0	0.0526	0	0.1667	0.1154	0.1111	0.3214	0.0526	0.0455	0.16	0.1818	0.25	0.4167	0.0769	0.1818	0.1379	0.1053	0.2222	0.25	0.1053	0	0.1111	0	0.12	0.037	0.3846
8	51409449	0.642728	0.597929	0.662499	0.722776	0.658428	0.673158	0.747218	0.741899	0.803473	0.694265	0.719046	0.856428	0.729618	0.817769	0.735493	0.501027	0.191716	0.710152	0.771103	0.729404	0.79996	0.767247	0.688651	0.718825	0.735829	0.555519	0.781266	0.555179	0.666911	0.784172	0.65586	0.602056	0.679913	0.732643	0.960737	0.7391	0.8182	0.9565	0.7941	0.5778	0.5926	0.6667	0.6389	0.75	0.5909	1	0.8	0.8837	1	0.8049	0.8235	0.8611	0.75	0.7667	0.8125	0.9524	0.8621	0.7692	0.8421	0.9048	0.8462	1	0.9286	0.8667	0.6875	0.7778	0.7692	0.9412	0.871	0.9444	0.625	0.7826	0.7097	0.9167	0.8049	0.8333	0.45	1	0.8611	1	0.8667	1	0.7222	0.84	0.96	0.7857	0.6667	0.9091	0.7826	0.8889	0.8636	0.8636	0.8696	0.8571	0.8333
8	80895570	0.684075	0.4863	0.514467	0.50492	0.562531	0.501092	0.499198	0.505375	0.406493	0.562009	0.488078	0.494464	0.451891	0.532715	0.518609	0.519645	0.508296	0.442026	0.514095	0.539864	0.463918	0.519646	0.523814	0.516224	0.500209	0.504519	0.501335	0.545833	0.515642	0.492293	0.53841	0.434441	0.400371	0.508595	0.362097	0.4231	0.2222	0.24	0.4211	0.1	0.4118	0.5	0.3333	0.5455	0.3	0.3333	0.3571	0.3158	0.1111	0.4091	0.3429	0.3043	0.5769	0.4762	0.3	0.375	0.4643	0.5294	0.3158	0.5	0.32	0.3	0.4375	0.3571	0.1429	0.2903	0.5312	0.3077	0.5556	0.4211	0.4762	0.3333	0.6429	0.4783	0.3714	0.4375	0.56	0.3333	0.4615	0.4375	0.6364	0.4706	0.2105	0.4545	0.48	0.5	0.5	0.3636	0.5484	0.4737	0.4167	0.3	0.2353	0.3333	0.5
8	142700226	0.695743	0.461384	0.50206	0.550977	0.524705	0.511451	0.557733	0.565272	0.57024	0.494398	0.541155	0.549445	0.50586	0.663425	0.489749	0.357299	0.326489	0.528778	0.597755	0.493335	0.579878	0.586931	0.548749	0.53248	0.597565	0.510288	0.590901	0.453348	0.508454	0.56069	0.547932	0.438264	0.492553	0.531767	0.71775	0.5217	0.4167	0.8276	0.5	0.4	0.2917	0.2857	0.675	0.3	0.5357	0.4211	0.4286	0.5758	0.8286	0.6757	0.8065	0.7419	0.5625	0.4138	0.6129	0.6087	0.7778	0.5714	0.76	0.5263	0.6757	0.5769	0.5	0.8235	0.8333	0.5161	0.4	0.84	0.4375	0.8571	0.72	0.1905	0.5185	0.5667	0.6757	0.5714	0.4783	0.56	0.7083	0.5405	0.6364	0.75	0.7931	0.6757	0.6111	0.56	0.6364	0.8571	0.5283	0.7333	0.6471	0.6471	0.4	0.5	0.8571
9	92502195	0.600197	0.420876	0.41624	0.459753	0.50669	0.432937	0.477915	0.461118	0.35803	0.575886	0.385805	0.453813	0.402844	0.468051	0.532262	0.350681	0.386818	0.412138	0.4477	0.451914	0.388654	0.428616	0.445044	0.394357	0.448317	0.418144	0.43674	0.484791	0.436638	0.405876	0.451785	0.499474	0.429868	0.424276	0.326723	0.5714	0.5	0.625	0.4737	0.6061	0.4333	0.3636	0.2973	0.3913	0.4348	0.381	0.6667	0.5128	0.3548	0.4667	0.4524	0.4242	0.6389	0.3333	0.5556	0.7059	0.6818	0.3077	0.3704	0.25	0.5	0.4583	0.1429	0.6	0.2778	0.4571	0.3659	0.5135	0.5	0.5357	0.5625	0.3158	0.3913	0.3333	0.4474	0.5926	0.5385	0.4	0.3226	0.5	0.5882	0.2727	0.381	0.4375	0.3333	0.2941	0.5	0.5294	0.425	0.2273	0.4615	0.5385	0.5455	0.3929	0.5
9	98088109	0.669083	0.576551	0.479928	0.538461	0.611966	0.511998	0.530935	0.534564	0.471548	0.521428	0.684635	0.440636	0.567733	0.547497	0.39577	0.429567	0.604146	0.652311	0.559982	0.488524	0.577141	0.566955	0.553823	0.478973	0.498059	0.537148	0.511142	0.556573	0.494869	0.641641	0.55537	0.537695	0.408249	0.604428	0.756037	0.6774	1	0.9091	0.55	0.4359	0.6	0.5385	0.75	0.4167	0.7368	0.5455	0.5	0.4286	0.6875	0.875	0.3226	0.4815	0.5	0.55	0.8571	0.6087	0.7097	0.4074	0.6552	0.4706	0.7273	0.2778	0.7241	0.4667	0.5625	0.4857	0.4062	0.4074	0.4828	0.6429	0.619	0.4	0.5	0.4186	0.6757	0.2963	0.2667	0.3125	0.4643	0.6087	0.6364	0.5	0.6	0.7308	0.6842	0.5909	0.6	0.1667	0.3125	0.5909	0.4444	0.4667	0.3333	0.7222	0.6923
9	129321259	0.565754	0.351282	0.347226	0.385258	0.322522	0.304418	0.367553	0.361924	0.511759	0.325819	0.431428	0.326182	0.36122	0.379621	0.329893	0.409929	0.37369	0.387819	0.443623	0.368201	0.37597	0.332418	0.38627	0.347984	0.359652	0.326052	0.427343	0.203871	0.359087	0.392558	0.438316	0.352823	0.251207	0.374504	0.505342	0.6	0.6667	0.5882	0.1739	0.3793	0.25	0.3684	0.3226	0.5238	0.3913	0.5652	0.5909	0.4565	0.5152	0.381	0.2286	0.4	0.3462	0.1364	0.4	0.3871	0.3077	0.5263	0.3684	0.2	0.3243	0.2941	0.3	0.3077	0.5	0.381	0.2414	0.375	0.4286	0.0588	0.4138	0.2	0.2222	0.45	0.4	0.2105	0.2857	0.2	0.2143	0.4	0.5	0.2857	0.2692	0.381	0.4444	0.4091	0.7143	0.2857	0.325	0.4375	0.2727	0.2	0.5	0.4091	0.4286

### Sheet: MRXCJS
Chr	Pos	ADCADN	ATRX	AUTS18	BAFopathy	BFLS	CdLS	CHARGE	Control	Down	Dup7	EEOC	FLHS	GTPTS	HMA	HVDAS_C	HVDAS_T	ICF1	ICF2_3_4	Kabuki	KDVS	Kleefstra	MRD51	MRX93	MRX97	MRXSCJ	MRXSN	MRXSSR	RMNS	RSTS	SBBYSS	SETD1B	Sotos	TBRS	WDSTS	Williams	EPI_02	EPI_12	EPI_01	EPI_04	EPI_09	EPI_11	EPI_03	EPI_05	EPI_07	EPI_17	EPI_08	EPI_06	EPI_14	EPI_16	EPI_10	EPI_13	EPI_15	EPI_18	EPI_19	EPI_20	Control	Control	Control	Control	Control	Control	Control	Control	Control	Control	Control	Control	Control	Control	Control	Control	Control	Control	Control	Control	Control	Control	Control	Control	Control	Control	Control	Control	Control	Control	Control	Control	Control	Control	Control	Control	Control	Control	Control	Control
1	6394266	NA	0.44069	0.466966	0.494502	0.429697	0.487764	0.540344	0.499018	0.50181	0.576017	0.52157	0.449401	0.482714	0.597673	0.501725	0.513139	0.521911	0.4927	0.514554	0.459001	0.478932	0.444737	0.488915	0.444167	0.311134	0.529076	0.512625	0.37547	0.513343	0.486555	0.518933	0.406823	0.383722	0.459201	0.50728	0.5484	0.5	0.4286	0.4333	0.4286	0.375	0.3478	0.4667	0.2667	0.5263	0.4167	0.2105	0.5778	0.3684	0.5	0.3158	0.4167	0.5938	0.5	0.6333	0.5	0.2222	0.4167	0.2727	0.625	0.48	0.3333	0.6429	0.7143	0.2609	0.3636	0.2571	0.2941	0.1176	0.28	0.4	0.4	0.4615	0.4444	0.3636	0.3846	0.3636	0.3333	0.4	0.55	0.5294	0.4706	0.4444	0.3077	0.3333	0.25	0.5	0.3333	0.2286	0.2857	0.2	0.5385	0.4286	0.2353	0.3077
1	6604043	0.382514	0.346281	0.36029	0.472359	0.316965	0.426989	0.448393	0.417588	0.469697	0.464903	0.445308	0.384198	0.466539	0.637084	0.452582	0.433371	0.498069	0.452349	0.488599	0.325662	0.446524	0.476414	0.441417	0.411762	0.172515	0.330349	0.483691	0.19586	0.397987	0.493337	0.410435	0.125246	0.238721	0.511204	0.514304	0.7586	0.5625	0.7727	0.0909	0.3125	0.5	0.1667	0.4545	0.6875	0.7143	0.4762	0.7826	0.5167	0.6129	0.697	0.4054	0.8261	0.7333	0.6923	0.625	0.7895	0.6364	0.7273	0.8214	0.5	0.65	0.7273	0.6176	0.5714	0.3889	0.4815	0.5135	0.6522	0.5	0.8947	0.6471	0.4231	0.4231	0.6667	0.4167	0.5758	0.6667	0.4667	0.4074	0.6842	0.7407	0.3333	0.5833	0.8148	0.5556	0.5	0.75	0.3043	0.5238	0.5333	0.8889	0.6522	0.8462	0.6	0.5833
1	9495632	0.468324	0.211314	0.22302	0.226676	0.226557	0.230823	0.251646	0.255609	0.259194	0.26333	0.239229	0.266946	0.208825	0.321533	0.214123	0.231724	0.20398	0.257482	0.234806	0.190693	0.25462	0.267957	0.293776	0.26882	0.206959	0.20875	0.264074	0.157423	0.226058	0.217734	0.239627	0.203545	0.225194	0.235117	0.242267	0.1111	0.2667	0.2222	0.05	0.1	0.2059	0.125	0.0606	0.1	0.28	0.24	0.2222	0.2195	0.1111	0.125	0.0392	0.15	0.0938	0.0769	0.0476	0.2593	0.1852	0.1852	0.24	0.2188	0.2174	0.1538	0.5185	0.4444	0.1304	0.32	0.2703	0.1034	0.2	0.3684	0.2778	0.25	0.2667	0.2273	0.125	0.1667	0.2308	0.4483	0.0625	0.2812	0.1923	0.2353	0.25	0.2368	0.0588	0.36	0.4167	0.125	0.0889	0.3333	0.3	0.1739	0.1333	0.1786	0.1667
1	13699865	0.356052	0.2671	0.261768	0.263414	0.137747	0.23757	0.268655	0.265282	0.321344	0.249331	0.2651	0.236353	0.226516	0.377013	0.191741	0.195166	0.141354	0.276535	0.25655	0.156799	0.258881	0.268974	0.24405	0.254117	0.148076	0.391722	0.281415	0.118802	0.253713	0.248948	0.264544	0.200206	0.227731	0.315645	0.327387	0.1379	0.1818	0.1579	0	0.0244	0.1304	0	0.25	0	0.1481	0.0526	0.0588	0.1562	0.1707	0.25	0.1111	0.2	0.1714	0.04	0.2571	0.3077	0.1463	0.12	0.2273	0.1515	0.1	0.2222	0.069	0	0.1429	0.0952	0.1356	0.08	0.1304	0.1538	0.2424	0.1852	0.2059	0.1333	0.1562	0.0625	0.1364	0.2609	0.0909	0.1	0.0857	0.2609	0.0667	0.26	0.1111	0.1111	0.0769	0.125	0.1053	0.1111	0.1	0.1667	0.0556	0.087	0.0909
1	36451143	0.514686	0.51156	0.46962	0.534195	0.463775	0.517694	0.531509	0.549107	0.543903	0.542037	0.575043	0.488262	0.496321	0.652393	0.472513	0.447555	0.399145	0.548866	0.572109	0.516503	0.578116	0.571489	0.565483	0.528824	0.46448	0.625176	0.575677	0.436098	0.528788	0.572557	0.549479	0.397145	0.524552	0.541601	0.615261	0.5217	0.375	0.4815	0.2143	0.2439	0.4118	0.1667	0.4762	0.7333	0.4667	0.8333	0.4138	0.4865	0.625	0.4	0.5556	0.6538	0.6667	0.4483	0.2581	0.5152	0.4091	0.3846	0.4286	0.4815	0.3667	0.5	0.5417	0.5	0.3125	0.2917	0.2632	0.5	0.2917	0.6897	0.7	0.3478	0.4571	0.5833	0.2973	0.5556	0.6	0.5	0.2105	0.375	0.3871	0.3636	0.45	0.56	0.4828	0.4091	0.5	0.5	0.3056	0.5	0.4706	0.3846	0.2105	0.55	0.6667
1	42455911	0.322461	0.171315	0.287637	0.192784	0.167966	0.187863	0.198165	0.212606	0.233984	0.240886	0.192992	0.243234	0.169289	0.363812	0.237461	0.153078	0.220701	0.233181	0.231965	0.19949	0.210043	0.235975	0.223139	0.197235	0.115108	0.237938	0.186911	0.114028	0.203102	0.247801	0.174106	0.107423	0.161867	0.195961	0.201158	0.1053	0.0909	0.0938	0	0	0.125	0.0556	0	0	0.1	0.0385	0.0556	0.0513	0.0606	0.0417	0.0943	0	0.1176	0.0833	0.1304	0.1429	0.1667	0.2857	0.2174	0.0606	0.0385	0.1304	0.0952	0.0909	0.125	0.0857	0.0909	0.0385	0	0.1333	0	0.0476	0	0.0513	0.1176	0.1111	0.0556	0.1053	0.0435	0.2059	0	0.2941	0.125	0.05	0	0.1364	0	0.1176	0	0.0526	0.1333	0.0667	0	0.1111	0.0833
1	44986933	0.474494	0.293092	0.284909	0.322427	0.205029	0.308506	0.348241	0.332048	0.353842	0.306462	0.339975	0.301596	0.318798	0.390275	0.308021	0.346754	0.151683	0.31316	0.321917	0.338793	0.344446	0.349021	0.294307	0.296991	0.140153	0.396074	0.320806	0.198925	0.288047	0.344753	0.361841	0.245997	0.247134	0.291808	0.41779	0.2222	0.1818	0.2667	0.3077	0.1481	0.35	0.1905	0.2	0.1	0.1481	0.1364	0.1944	0.2895	0.4444	0.3043	0.3636	0.2609	0.3158	0.35	0.1034	0.2692	0.25	0.1765	0.2174	0.375	0.1481	0.1429	0.1765	0	0.2667	0.1923	0.1111	0.3462	0.2273	0.5294	0.2222	0.125	0.1	0.1429	0.3529	0.3077	0.3333	0.4091	0.3571	0.4545	0.0556	0.2381	0.3333	0.3235	0.3	0.3913	0.125	0.3077	0.2353	0.2353	0.1364	0.1579	0.1579	0.2381	0.1667
1	44987331	NA	0.956903	0.96097	0.94825	0.933651	0.954141	0.972465	0.961087	0.964572	0.96119	0.95484	0.949981	0.953128	0.945145	0.944755	0.943007	0.8636	0.972192	0.956056	0.957945	0.948097	0.942602	0.931538	0.951929	0.867333	0.961561	0.955721	0.926342	0.954013	0.954232	0.944507	0.951798	0.944943	0.949985	0.969111	0.95	1	0.9697	0.9048	1	0.8947	1	0.9231	0.9333	0.9231	0.9524	0.9333	0.9167	1	0.9677	1	1	1	1	1	0.9259	0.8824	0.9412	1	0.913	0.8462	0.95	1	1	1	0.9615	0.9355	0.8621	0.88	0.9524	0.9333	0.8696	0.8889	0.9615	0.8571	0.96	0.8636	0.8333	0.5833	1	0.95	1	1	0.9667	0.9524	0.875	0.9	1	0.9677	1	0.875	1	1	0.8947	0.9231
1	109076267	0.226067	0.154598	0.131742	0.123732	0.121119	0.127312	0.143618	0.146067	0.114855	0.14899	0.129607	0.154565	0.115097	0.188203	0.125131	0.134982	0.175617	0.160348	0.137733	0.111668	0.154801	0.154436	0.170466	0.142573	0.0949406	0.131538	0.133804	0.0967675	0.132312	0.130496	0.120606	0.108713	0.12759	0.133907	0.179347	0.1905	0	0.2069	0.15	0.0541	0.1053	0.1176	0.1304	0.05	0.1429	0.0625	0.0952	0	0.1111	0	0.0645	0.0345	0.0417	0.1	0.1034	0.0588	0	0.0588	0.1429	0.1034	0.0333	0	0	0	0.0714	0.0278	0.0769	0.0606	0.0769	0.1905	0.087	0.1154	0.0968	0.0345	0.0345	0.0323	0.2727	0.15	0.069	0.1304	0.1739	0.1429	0.0952	0.0556	0	0.0556	0.2	0.0909	0.0625	0	0	0.1053	0	0.0455	0.2222
1	149900072	0.316603	0.24723	0.289894	0.256071	0.234934	0.282341	0.280291	0.259091	0.259407	0.216485	0.284901	0.20681	0.223591	0.456369	0.261936	0.292197	0.238076	0.237636	0.312199	0.290841	0.260955	0.305822	0.303374	0.279569	0.108583	0.358708	0.268182	0.196484	0.272437	0.319684	0.284334	0.146053	0.2187	0.25971	0.311465	0.3043	0.3333	0.4286	0.0833	0.2432	0.36	0.1304	0.1724	0.1765	0.1923	0.1765	0.3438	0.3	0.1154	0.1852	0.2083	0.2273	0.1935	0.2703	0.1389	0.0909	0.4444	0.48	0.3529	0.1667	0.2703	0.2	0.2105	0.2857	0.4	0.4091	0.1364	0.4074	0.4118	0.1852	0.1304	0.3333	0.125	0.2424	0.1395	0.4839	0.2	0.2632	0.2581	0.2857	0.4138	0.3	0.2727	0.4615	0.1923	0.35	0.3182	0.2143	0.1591	0.125	0.2105	0.3	0.2857	0.3333	0.2857
1	151131891	NA	0.731816	0.744553	0.771399	0.644285	0.736214	0.707353	0.787834	0.872775	0.802563	0.670483	0.677936	0.718747	0.79034	0.813382	0.754199	0.747325	0.803747	0.799504	0.850519	0.78037	0.797074	0.715343	0.648225	0.554121	0.640415	0.669419	0.519351	0.805299	0.815971	0.838663	0.429376	0.580134	0.70643	0.842278	0.9545	1	0.8684	0.3158	0.4516	0.8947	0.6364	0.9706	0.8077	0.9259	1	0.5	0.9184	0.5263	0.6286	0.8421	0.5806	0.6	0.8929	0.8966	0.7407	0.8462	0.8889	0.6667	1	0.8378	0.6842	0.8571	0.7	0.9444	0.9355	0.6552	0.9412	0.875	0.8462	0.8696	0.9643	0.84	0.6786	0.7941	0.9487	0.7895	1	0.75	0.8378	0.92	0.7857	0.7727	0.931	0.8182	0.85	1	0.9167	0.7692	1	0.7143	1	0.8824	0.625	0.625
1	151328247	0.346187	0.193856	0.211928	0.212189	0.120698	0.233282	0.253438	0.237479	0.190375	0.227539	0.210202	0.190662	0.22115	0.313288	0.187647	0.246479	0.253273	0.2518	0.265097	0.222507	0.204733	0.252242	0.260152	0.213487	0.137358	0.261429	0.229877	0.139503	0.224572	0.244434	0.249443	0.140284	0.163269	0.229703	0.250318	0.1818	0	0.2857	0.16	0.0789	0.2273	0.2778	0.2	0.1333	0.3077	0.1154	0.1818	0.1163	0.125	0.1379	0.1154	0.0769	0.0667	0.1	0.1364	0.1667	0.1333	0.1667	0.1176	0.2778	0.3235	0.1765	0.3	0.1538	0.1	0.3182	0.1081	0.5	0.12	0.2	0.2174	0.2	0.1538	0.3571	0.1765	0.1667	0.1429	0.1429	0.2174	0.2083	0.1818	0.1818	0.1875	0.2609	0.16	0.0476	0.1875	0.1429	0.1471	0.3	0.1111	0.1429	0.0556	0.1667	0.1111
1	154936305	0.384172	0.310015	0.250603	0.294668	0.28028	0.326004	0.384569	0.325645	0.385675	0.392622	0.32683	0.236391	0.332448	0.370634	0.21129	0.311865	0.271751	0.311302	0.346394	0.31295	0.281487	0.316091	0.337202	0.307144	0.159031	0.418199	0.348384	0.170628	0.310609	0.344899	0.375944	0.413737	0.239	0.305611	0.347575	0.2381	0.1667	0.1667	0.28	0.3488	0.1053	0.4211	0.1724	0.25	0.3529	0.2174	0.2	0.3182	0.0571	0.3143	0.2143	0.3333	0.3448	0.3438	0.1212	0.2727	0.2857	0.2174	0.2174	0.0435	0.1471	0.0526	0.1579	0.3889	0.125	0.2424	0.1081	0.2059	0.2692	0.04	0.1429	0.2258	0.1875	0.25	0.1333	0.0857	0.1667	0.3529	0.1034	0.2308	0.3333	0.1765	0.2	0.125	0.4583	0.45	0.2857	0.2727	0.1892	0.1538	0.3636	0	0.2727	0.2174	0.3333
1	160115778	0.781689	0.568151	0.627173	0.677341	0.555748	0.631928	0.651941	0.672553	0.63984	0.724109	0.627558	0.709941	0.636862	0.798278	0.638434	0.670576	0.677137	0.622673	0.626766	0.708982	0.648726	0.684231	0.683588	0.599028	0.755897	0.728693	0.623807	0.649964	0.65786	0.667336	0.712164	0.277087	0.530257	0.627891	0.654349	0.6111	0.6	0.7037	0.037	0.0714	0.5625	0.4375	0.6364	0.8182	0.6875	0.4545	0.5263	0.7419	0.3684	0.4	0.6562	0.4583	0.6	0.7826	0.5357	0.56	0.5	0.6667	0.6842	0.5385	0.5769	0.5625	0.6	0.25	0.5	0.5833	0.3333	0.619	0.6522	0.7826	0.7	0.7368	0.5926	0.7143	0.5833	0.6471	0.5	0.4615	0.6	0.8182	0.5769	0.6818	0.8462	0.7576	0.6296	0.6	0.7	0.5294	0.5806	0.1818	0.6154	0.8571	0.8	0.2778	0.1
1	167629323	0.712928	0.635887	0.519554	0.682192	0.646347	0.592841	0.709097	0.607449	0.564275	0.648718	0.646595	0.542089	0.661002	0.633536	0.559725	0.709387	0.658691	0.694803	0.689362	0.564814	0.535774	0.58478	0.56589	0.55901	0.466681	0.625802	0.638912	0.424393	0.651598	0.668294	0.732367	0.669834	0.406833	0.682926	0.684084	0.6522	0.75	0.84	0.6471	0.7955	0.6522	0.8261	0.8718	0.625	0.9231	0.6818	0.6957	0.74	0.7778	0.9412	0.8462	0.9231	0.6364	0.7931	0.7368	0.5238	0.48	0.7143	0.5333	0.6296	0.7	0.5	0.6154	0.7273	0.5625	0.6452	0.5	0.3636	0.5	0.4762	0.619	0.6	0.4286	0.3684	0.3939	0.6667	0.6471	0.5	0.6429	0.56	0.5357	0.7273	0.4667	0.5862	0.6429	0.5385	0.6154	0.2	0.6585	0.4	0.5417	0.6875	0.55	0.6818	0.7778
1	168225588	0.624515	0.45927	0.4324	0.443395	0.369416	0.429572	0.480676	0.442151	0.467224	0.45901	0.436508	0.434835	0.401779	0.436813	0.44174	0.371932	0.503866	0.472193	0.389414	0.458241	0.435089	0.441383	0.442777	0.488432	0.264941	0.385645	0.444731	0.317258	0.403519	0.410178	0.406724	0.382184	0.40065	0.449159	0.385543	0.3438	0.1538	0.3125	0.1905	0.2778	0.3333	0.2	0.4242	0.3182	0.4091	0.3043	0.48	0.3051	0.3636	0.28	0.0294	0.3171	0.303	0.3824	0.2667	0.4167	0.4333	0.3704	0.3	0.2593	0.0541	0.4	0.2143	0.4167	0.2273	0.3421	0.2105	0.4054	0.3462	0.1081	0.3704	0.4643	0.7241	0.0526	0.3333	0.4516	0.4643	0.4762	0.3333	0.2917	0.3143	0.2917	0.3846	0.2571	0.2174	0.4091	0.3158	0.1176	0.3095	0.1111	0.3	0.5714	0.65	0.4194	0.3333
1	174998526	0.657674	0.507522	0.567752	0.598317	0.441711	0.577105	0.565626	0.575642	0.562489	0.518633	0.591869	0.572212	0.469948	0.592884	0.576394	0.510551	0.411158	0.523429	0.576876	0.608307	0.57325	0.550338	0.530664	0.597862	0.480802	0.699185	0.574838	0.471769	0.523294	0.554774	0.554229	0.519178	0.543466	0.533106	0.644864	0.7895	0.8333	0.7692	0.8462	0.5333	0.5882	0.5	0.625	0.6429	0.6	1	0.7647	0.8696	0.875	0.7727	0.5938	0.7083	0.6364	0.7037	0.5909	0.8889	0.85	0.8571	0.5333	0.8947	0.7619	0.8571	0.8667	0.7692	0.6154	0.6538	0.6552	0.6452	0.8333	0.6923	0.8182	0.7143	0.68	0.871	0.75	0.8333	0.7143	0.8	0.6296	0.6667	0.6818	0.8462	0.9091	0.7647	0.8824	0.7647	0.7778	0.9	0.7143	0.8125	0.875	0.7143	0.4706	0.8	0.7778
1	174998558	0.604108	0.389444	0.416248	0.444123	0.29526	0.463087	0.479255	0.462429	0.433711	0.441311	0.414113	0.477033	0.381439	0.48393	0.433004	0.367645	0.436538	0.417253	0.471807	0.501269	0.441649	0.419709	0.393254	0.444427	0.307073	0.465669	0.43143	0.290252	0.394093	0.403601	0.397791	0.358019	0.385063	0.394081	0.511977	0.5385	0.3846	0.4595	0.303	0.0851	0.3077	0.625	0.325	0.45	0.44	0.5714	0.4839	0.5	0.3429	0.3333	0.3913	0.3704	0.3333	0.2703	0.2083	0.3103	0.5294	0.5	0.381	0.6176	0.28	0.5	0.3	0.5263	0.4286	0.4516	0.3889	0.4054	0.5667	0.15	0.36	0.4	0.4516	0.381	0.3333	0.5	0.3684	0.5714	0.3846	0.3	0.3077	0.4737	0.375	0.5897	0.5	0.5769	0.4	0.5385	0.5238	0.4444	0.5556	0.5238	0.4737	0.4706	0.375
1	174998986	0.283492	0.158866	0.166874	0.164564	0.151778	0.171795	0.172356	0.187366	0.163434	0.175237	0.150851	0.191899	0.140079	0.237359	0.158978	0.144503	0.207226	0.176818	0.194112	0.182214	0.191371	0.20782	0.200654	0.193777	0.0944263	0.222855	0.173672	0.117989	0.14701	0.173588	0.162735	0.0970703	0.147654	0.149593	0.232724	0.1481	0.2727	0.0588	0.0435	0.0588	0.15	0.0833	0.0541	0.1667	0.1667	0.2778	0.04	0.2143	0.125	0.0882	0.1064	0.1515	0.0667	0.069	0.0833	0.0645	0.1429	0.1034	0.0952	0.1935	0.1481	0.24	0.1111	0.25	0.25	0.0882	0.0769	0.1282	0.2069	0.3333	0.0476	0.2381	0.1562	0.119	0.0513	0.1515	0.1304	0.05	0.129	0.3929	0.2121	0.15	0.1481	0.375	0.1429	0.24	0.0909	0.2857	0.119	0.0625	0.1429	0.0526	0.1111	0.2	0
1	213051060	0.571461	0.401782	0.335898	0.413409	0.283243	0.405993	0.485501	0.440745	0.433534	0.427844	0.430896	0.42319	0.359438	0.567844	0.397188	0.422002	0.527068	0.480548	0.46118	0.383713	0.443287	0.42282	0.411336	0.465206	0.204278	0.336477	0.400398	0.262807	0.406985	0.462781	0.421553	0.198382	0.258918	0.385496	0.548014	0.4074	0.5455	0.2692	0.125	0.0426	0.32	0.0909	0.25	0.1667	0.2381	0.2381	0.4483	0.125	0.4167	0.1613	0.3415	0.2069	0.48	0.4074	0.3846	0.35	0.3125	0.35	0.1579	0.5	0.1842	0.2414	0.3077	0.35	0.2857	0.2609	0.0769	0.4138	0.3158	0.4118	0.375	0.6364	0.3793	0.3043	0.4118	0.3478	0.3	0.381	0.3	0.4138	0.2703	0.5455	0.4828	0.52	0.24	0.6364	0.1818	0.5333	0.2553	0.3478	0.5333	0.4375	0.4444	0.28	0.2105
1	225924834	0.43087	0.475611	0.493905	0.509227	0.499436	0.512034	0.556086	0.534799	0.586426	0.559766	0.471281	0.427484	0.496415	0.715523	0.492241	0.482522	0.339678	0.536275	0.577338	0.470777	0.562267	0.633722	0.560304	0.499242	0.298446	0.671049	0.570461	0.296658	0.543978	0.557804	0.482044	0.191829	0.432763	0.550752	0.602114	0.6316	0.3	0.5217	0.15	0.2667	0.25	0.1429	0.6	0.3125	0.3	0.4444	0.625	0.2333	0.25	0.45	0.4773	0.6	0.2188	0.4138	0.2571	0.4444	0.45	0.625	0.3636	0.2759	0.6	0.1818	0.1429	0.6	0.1818	0.4545	0.3061	0.6	0.4286	0.5333	0.125	0.4348	0.4667	0.3226	0.2333	0.4333	0.4615	0.381	0.4118	0.8095	0.4286	0.5185	0.3889	0.4444	0.35	0.3571	0	0.4615	0.4375	0.3333	0.5	0.5	0.5333	0.1538	0.2
1	228378379	0.160899	0.0533894	0.0252651	0.022662	0.0319913	0.0199371	0.0436647	0.0733407	0.0803855	0.0557948	0.0224374	0.0965776	0.0308493	0.0256868	0.0199378	0.0387044	0.0267122	0.0472615	0.045008	0.0767836	0.0378856	0.100948	0.0933114	0.0460513	0.116003	0.0384743	0.0258645	0.013841	0.0422556	0.0523576	0.0319872	0.0484274	0.0244876	0.031158	0.079313	0.0769	0	0.0345	0.0645	0	0	0.1111	0	0	0	0.0714	0	0.0789	0	0.0645	0.0488	0	0	0	0.025	0	0.0385	0.0417	0	0	0.04	0	0.0455	0	0	0.0345	0	0	0.0345	0.087	0.1724	0.0286	0	0.0488	0.027	0	0.05	0	0.04	0	0.0968	0.125	0	0.122	0	0.1667	0.0714	0	0.0571	0	0	0.0455	0	0.0323	0
10	12043599	0.486086	0.318966	0.272628	0.388097	0.288849	0.373535	0.403429	0.379299	0.377016	0.342658	0.395179	0.325779	0.368897	0.452431	0.347462	0.430707	0.15862	0.387356	0.384673	0.367517	0.386693	0.327438	0.334521	0.371873	0.195109	0.492817	0.342766	0.23768	0.330472	0.389322	0.384694	0.287134	0.364105	0.335219	0.481537	0.1379	0.25	0.2188	0.1765	0.1765	0.1739	0.0455	0.2414	0.3158	0.1429	0.3125	0.1538	0.2821	0.5556	0.129	0.2979	0.2727	0.2258	0.24	0.3684	0.1667	0.087	0.4091	0.2222	0.2727	0.0625	0.1667	0.2857	0	0.2353	0.275	0.2973	0.25	0.16	0.0952	0.125	0.3529	0.2308	0.2	0.2093	0.4318	0.1111	0.1667	0.129	0.3929	0.2	0.2759	0.1818	0.3333	0.2593	0.0667	0.125	0.5333	0.3333	0.3	0	0.2105	0	0.2083	0.2
10	12043642	NA	0.412657	0.345456	0.493478	0.372885	0.468603	0.582247	0.504697	0.533463	0.466357	0.519107	0.461389	0.465589	0.533098	0.443393	0.517044	0.315591	0.52595	0.511254	0.490447	0.49047	0.460385	0.42839	0.492133	0.284412	0.540127	0.46067	0.298684	0.439695	0.488335	0.441363	0.385706	0.461299	0.450414	0.561032	0.1724	0.3	0.4444	0.2105	0.1935	0.3077	0.1154	0.3103	0.4706	0.25	0.4118	0.4615	0.6207	0.5263	0.3462	0.2667	0.4615	0.2759	0.48	0.3889	0.2857	0.28	0.5	0.3077	0.4545	0.2258	0.3889	0.5385	0.3636	0.3333	0.3421	0.3636	0.4516	0.1923	0.3889	0.35	0.5882	0.44	0.3529	0.3714	0.5814	0.3158	0.2857	0.3333	0.3793	0.5455	0.4074	0.0833	0.4	0.2727	0.3333	0.1429	0.625	0.4167	0.5	0.2857	0.2632	0.1667	0.36	0.4545
10	100912236	NA	0.623516	0.510129	0.568224	0.456885	0.563889	0.590197	0.577655	0.582085	0.575298	0.590287	0.562713	0.579851	0.592552	0.559979	0.567358	0.627561	0.59285	0.561958	0.587579	0.53628	0.543103	0.539158	0.554619	0.466301	0.626939	0.574583	0.430141	0.580807	0.563251	0.638645	0.560977	0.449045	0.539923	0.626227	0.64	0.4545	0.3077	0.3182	0.44	0.2667	0.625	0.3235	0.5556	0.5833	0.25	0.3846	0.4	0.3846	0.4545	0.2545	0.5	0.6136	0.4865	0.375	0.5667	0.3871	0.5	0.3182	0.3214	0.4062	0.4286	0.3704	0.3846	0.1333	0.5417	0.3333	0.4444	0.4286	0.3889	0.3478	0.4444	0.5217	0.3571	0.4681	0.4333	0.5263	0.375	0.4815	0.4595	0.3333	0.4	0.6	0.3902	0.3636	0.3333	0.3846	0.5294	0.3696	0.1818	0.5	0.5185	0.1429	0.55	0.3077
11	61392215	0.304012	0.415876	0.216165	0.253035	0.193651	0.221068	0.260793	0.249617	0.189416	0.370553	0.203846	0.258866	0.239362	0.377368	0.139802	0.279441	0.174776	0.236131	0.250598	0.219162	0.280939	0.237412	0.230629	0.198725	0.0984274	0.250931	0.245747	0.118762	0.21167	0.220159	0.207574	0.119459	0.163231	0.23789	0.445723	0.1538	0.2857	0.05	0.0417	0.027	0.0588	0.1111	0.1667	0.0769	0.1154	0.0833	0.0769	0.1	0.2143	0.1875	0.1522	0.2083	0	0.0909	0.0714	0.1154	0.1212	0.1304	0.1154	0.15	0.1	0	0.0526	0	0	0.1282	0.0256	0.0952	0.1429	0.069	0.087	0.0938	0	0.0556	0.0811	0.0385	0.25	0.0606	0.0625	0.087	0.2	0.1818	0.2857	0.0667	0.1154	0.0435	0.25	0	0.069	0	0.0909	0.037	0.1579	0.0909	0
11	61509844	0.503591	0.321891	0.314253	0.33748	0.273524	0.326193	0.317314	0.337994	0.326831	0.332678	0.330822	0.341651	0.325268	0.414871	0.314122	0.294992	0.28114	0.313158	0.331878	0.325707	0.339672	0.363815	0.342857	0.323006	0.336609	0.367315	0.36831	0.305229	0.328964	0.327791	0.383715	0.266282	0.320419	0.330368	0.345868	0.4286	0.3333	0.4333	0.35	0.1111	0.3333	0.4167	0.4054	0.4483	0.2222	0.2778	0.2308	0.2	0.3235	0.2727	0.2703	0.4516	0.35	0.2581	0.2143	0.1667	0.1429	0.4211	0.381	0.32	0.087	0.15	0.1818	0.1579	0.1875	0.4375	0.225	0.5217	0.3	0.2	0.2353	0.3684	0.16	0.3548	0.375	0.4688	0.4091	0.3333	0.4615	0.2258	0.5185	0.2857	0.2857	0.4	0.4667	0.3077	0.4	0.25	0.2444	0.2222	0.5	0.3571	0.3333	0.2222	0.4286
11	64972380	0.71846	0.556027	0.570049	0.62202	0.595386	0.58489	0.636309	0.639289	0.627059	0.662584	0.647348	0.619611	0.594038	0.746849	0.639696	0.591973	0.548041	0.672442	0.653138	0.558429	0.633124	0.60259	0.614343	0.578545	0.543274	0.688583	0.613274	0.524242	0.584509	0.594207	0.625757	0.465087	0.549756	0.584278	0.705876	0.8636	0.75	0.8214	0.3333	0.4167	0.7037	0.6429	0.7429	0.6111	0.5	0.7333	0.7931	0.7843	0.8788	0.7692	0.7105	0.5806	0.6471	0.6296	0.5909	0.88	0.7931	0.7692	0.9032	0.7308	0.5789	0.5556	0.6471	0.5	0.7	0.5227	0.7692	0.8182	0.6667	0.7931	0.7241	0.4783	0.6053	0.7353	0.6512	0.8611	0.6842	0.8462	0.68	0.7097	0.7857	0.8214	0.5714	0.7568	0.5652	0.6667	0.625	0.6	0.6061	0.7727	0.875	0.6071	0.8333	0.7778	0.9286
11	111879688	0.549717	0.354261	0.372378	0.442197	0.380922	0.42557	0.462691	0.4308	0.405482	0.419953	0.432285	0.44045	0.386137	0.458606	0.384537	0.39399	0.43187	0.407368	0.415826	0.455283	0.402874	0.404284	0.435583	0.402206	0.25121	0.511262	0.417556	0.288002	0.417553	0.430374	0.404257	0.380498	0.397707	0.408354	0.487008	0.2609	0.25	0.5161	0.2174	0.2195	0.3226	0.2308	0.2	0.5	0.3571	0.3571	0.4545	0.4894	0.5526	0.35	0.4286	0.25	0.68	0.3438	0.3939	0.4167	0.5556	0.4167	0.2941	0.1111	0.2105	0.4167	0.4375	0.3333	0.3529	0.303	0.2258	0.3548	0.3182	0.1667	0.2632	0.3043	0.3	0.3529	0.2857	0.4167	0.3704	0.3	0.4444	0.5556	0.375	0.2069	0.24	0.359	0.3529	0.4706	0.1111	0.25	0.34	0.2353	0.3043	0.0625	0.125	0.375	0
11	126303621	0.388074	0.278919	0.295334	0.359889	0.305473	0.354274	0.31921	0.311578	0.263343	0.256395	0.287589	0.220379	0.247331	0.493694	0.269342	0.407886	0.116041	0.278823	0.282551	0.365233	0.337757	0.382148	0.333567	0.243826	0.127473	0.543354	0.293717	0.187354	0.290671	0.336441	0.401373	0.182916	0.30051	0.308418	0.397177	0.1304	0.2	0.3636	0.1429	0.125	0.2083	0.1905	0.1379	0.2353	0.1071	0.3684	0.1875	0.3721	0.3871	0.3043	0.1739	0.3077	0.1724	0.2059	0.125	0.4091	0.1613	0.24	0.2778	0.1818	0.1613	0.1429	0.1	0.3	0.0833	0.1935	0.1471	0.2703	0.25	0	0.0741	0.0833	0.1154	0.2857	0.2273	0.2941	0.1667	0.2083	0.1	0.3478	0.2222	0.2692	0.1667	0.4054	0.0909	0.2083	0.1176	0.1053	0.1852	0.1538	0	0.3125	0.1538	0.1304	0.25
11	126601997	0.640266	0.440567	0.44555	0.537802	0.462567	0.499683	0.51316	0.544483	0.624978	0.617637	0.518221	0.651552	0.547413	0.759806	0.520339	0.483447	0.523217	0.49941	0.512313	0.579683	0.557593	0.535296	0.505002	0.443889	0.660416	0.646525	0.465391	0.605466	0.522809	0.536159	0.592626	0.249753	0.439798	0.503778	0.522408	0.7037	0.75	0.6818	0.1176	0.3929	0.875	0.2727	0.5152	0.7059	0.8824	0.6667	0.5263	0.8163	0.5625	0.4167	0.55	0.64	0.375	0.8636	0.7083	0.8182	0.5806	0.6923	0.619	0.7692	0.5	0.8333	0.5714	0.7143	0.8824	0.5	0.5185	0.7037	0.5938	0.619	0.8077	0.8571	0.6429	0.6552	0.6579	0.6579	0.68	0.6	0.75	0.8276	0.76	0.5556	0.7895	0.6364	0.8	0.7391	0.8	0.65	0.6923	0.6667	0.6667	0.6	0.8421	0.7333	0.8
12	53676743	0.158946	0.145014	0.115674	0.150144	0.0981832	0.191013	0.181445	0.162948	0.191614	0.163403	0.163974	0.15173	0.200031	0.377409	0.127008	0.191684	0.24139	0.260174	0.207718	0.0616544	0.163126	0.177316	0.195989	0.130704	0.0491044	0.203448	0.128821	0.101921	0.217976	0.180216	0.130377	0.0423387	0.0926681	0.194972	0.276635	0	0	0.0606	0.0435	0.027	0.1304	0	0.0233	0.0625	0.2941	0.0476	0.1739	0.0435	0.0256	0.0333	0.027	0.0882	0.075	0.04	0	0	0.0526	0.04	0.2222	0.08	0.0698	0	0.04	0	0.0714	0.0769	0.0625	0.1562	0.0889	0	0.08	0.0741	0.0323	0.0606	0	0.0769	0.0385	0.0435	0.0333	0.0606	0.125	0.04	0	0.0889	0.08	0.0588	0	0.0526	0	0	0	0.2	0	0.0526	0
12	57610182	0.413461	0.249076	0.223054	0.205427	0.198482	0.214071	0.220082	0.251336	0.237675	0.249417	0.190829	0.248825	0.22638	0.237676	0.225742	0.216714	0.26245	0.266183	0.2538	0.218413	0.220805	0.254589	0.247957	0.251051	0.257331	0.279151	0.243728	0.197701	0.215789	0.231248	0.298047	0.245017	0.194343	0.230099	0.266551	0.2727	0.2308	0.2083	0.2857	0.1818	0.1923	0.2222	0.2258	0.5714	0.4375	0.3333	0.2143	0.1667	0.2619	0.069	0.2105	0.1429	0.1786	0.1818	0.1667	0.375	0.1379	0.1333	0.1333	0.25	0.08	0.3043	0.1875	0.1333	0.4286	0.2	0.225	0.2593	0.2381	0.1429	0.3684	0.1053	0.4286	0.2308	0.129	0.1875	0.2222	0.0909	0.3	0.2857	0.2222	0.2857	0.2609	0.1429	0.0714	0.25	0	0.1429	0.1429	0.35	0.0769	0.2667	0.2632	0.2	0.2143
12	71839469	0.321017	0.179579	0.1668	0.23058	0.160771	0.26391	0.279163	0.241604	0.283477	0.254548	0.27246	0.324448	0.231587	0.405418	0.222422	0.117285	0.241563	0.266041	0.300448	0.187685	0.251583	0.268405	0.235225	0.252637	0.0986412	0.258867	0.213278	0.147393	0.267089	0.269921	0.228177	0.141296	0.154613	0.245138	0.277475	0.1765	0	0.3488	0.037	0.0256	0.069	0.1154	0.1714	0.1786	0.0417	0.125	0.125	0.0976	0.2	0.1212	0.1765	0.08	0.1351	0.1212	0.0476	0.1111	0.1739	0.1154	0.1739	0.1739	0.0294	0	0.2609	0.2	0.2	0.125	0.2264	0.1944	0.1429	0.1	0.0417	0.0417	0.1143	0.2222	0.0682	0.1481	0.0435	0.1579	0	0.1429	0.1667	0.2692	0.1	0.2	0.1667	0.0833	0.1667	0.4	0.1346	0.1176	0.0909	0.3571	0.0667	0.2609	0.1429
12	93676802	0.807766	0.64393	0.624657	0.710534	0.696504	0.702781	0.734795	0.685368	0.659224	0.672083	0.716529	0.707289	0.695857	0.761237	0.640794	0.594265	0.607491	0.61652	0.722182	0.569272	0.680558	0.532054	0.678255	0.723906	0.488136	0.690817	0.615537	0.543342	0.706998	0.651428	0.652999	0.477432	0.643915	0.615216	0.765715	0.7917	0.8	0.8286	0.25	0.4333	0.8824	0.2941	0.4828	0.7647	0.8947	0.6957	0.52	0.5882	0.8485	0.7727	0.5	0.875	0.5926	0.75	0.6154	0.5333	0.625	0.6154	0.8235	0.56	0.5714	0.5625	0.6522	0.6667	0.7692	0.5357	0.675	0.7826	0.4286	0.4615	0.7222	0.7647	0.6667	0.6316	0.5278	0.7	0.8462	0.5417	0.5769	0.7143	0.4286	0.6	0.6429	0.7143	0.5714	0.619	0.875	0.6667	0.75	0.7368	0.7143	0.6364	0.7143	0.3333	0.4615
12	109606726	0.610985	0.332349	0.439003	0.481625	0.363938	0.40509	0.421272	0.439161	0.437026	0.457313	0.452826	0.594405	0.479767	0.724952	0.47689	0.393231	0.399772	0.48867	0.473063	0.51382	0.38103	0.4256	0.434324	0.322092	0.61472	0.468546	0.34568	0.467717	0.452186	0.477419	0.511947	0.129955	0.347575	0.397905	0.463206	0.6875	0.5882	0.5714	0	0.0488	0.2903	0.15	0.5789	0.7222	0.52	0.2727	0.3448	0.7805	0.1852	0.2692	0.2979	0.0476	0.3913	0.5429	0.5	0.6	0.4516	0.3125	0.3846	0.3889	0.2432	0.2778	0.3846	0.3	0.4444	0.4286	0.4815	0.3889	0.4167	0.7083	0.625	0.3478	0.3913	0.6471	0.2963	0.4286	0.625	0.5769	0.4444	0.3636	0.381	0.2593	0.5789	0.48	0.1667	0.5455	0.3571	0.4615	0.3913	0	0.5	0.6316	0.125	0.1765	0.4167
13	25301298	0.480853	0.254397	0.193087	0.280367	0.186748	0.246239	0.286404	0.298843	0.303858	0.302407	0.265383	0.373107	0.24951	0.560968	0.283075	0.290911	0.155961	0.311918	0.349975	0.114372	0.291626	0.336719	0.281766	0.259221	0.145817	0.190598	0.272391	0.18383	0.306233	0.321539	0.246107	0.0844604	0.261264	0.298432	0.377896	0.2632	0.2308	0.4194	0.087	0.0256	0.1667	0.1739	0.2353	0.2	0.4211	0.3	0.1724	0.1731	0.1333	0.1875	0.3333	0.0455	0.1481	0.2667	0.2188	0.3429	0.087	0.2	0.2778	0.2857	0.122	0.4545	0.0345	0.3333	0.25	0.35	0.0926	0.4091	0.2069	0.25	0.0909	0.1481	0.2188	0.1622	0.0417	0.2759	0.3636	0.2083	0.125	0.4545	0.303	0.3333	0.2105	0.3235	0.1176	0.3182	0.0667	0.1667	0.0882	0.0455	0.3	0.4444	0.05	0.5789	0.1
13	26012215	0.594121	0.60492	0.563174	0.61446	0.589017	0.559732	0.615183	0.604559	0.568229	0.64257	0.597597	0.65443	0.605615	0.662087	0.583824	0.56877	0.61898	0.624658	0.576812	0.559589	0.569583	0.615344	0.571002	0.589247	0.53668	0.567993	0.561355	0.470007	0.605898	0.601237	0.611608	0.425354	0.516468	0.610267	0.606364	0.7143	1	0.5833	0.2778	0.2571	0.7143	0.5294	0.6667	0.4375	0.8889	0.6	0.625	0.625	0.6667	0.8	0.5714	0.6667	0.8214	0.72	0.625	0.5455	0.5882	0.7273	0.6154	0.56	0.75	0.6316	0.6364	0.8182	0.7647	0.8261	0.6875	0.6667	0.72	0.9091	0.7778	0.5833	0.72	0.6061	0.6571	0.6552	0.6667	0.72	0.55	0.8125	0.72	0.76	0.5556	0.7273	0.7222	0.7143	0.5	0.8182	0.8	0.7895	0.875	0.5556	0.4444	0.7222	0.6667
13	50126709	0.770308	0.689792	0.646413	0.650369	0.599164	0.643421	0.71512	0.70001	0.73865	0.71162	0.728841	0.669118	0.566888	0.594026	0.620904	0.596579	0.71341	0.750205	0.664656	0.617459	0.701823	0.630369	0.640109	0.676753	0.455375	0.689945	0.673121	0.473281	0.641687	0.663953	0.671803	0.461228	0.519015	0.742766	0.667128	0.8824	0.8947	0.9545	0.5	0.7143	0.6111	0.5294	0.9643	0.75	0.7692	0.85	0.9545	0.9348	0.5833	0.8636	0.7838	0.931	0.7692	0.7308	1	0.9286	0.9048	0.8636	1	0.963	0.9048	0.8333	0.9167	0.9167	1	0.8108	0.7297	0.9524	0.8824	0.9444	0.85	0.7619	0.9062	0.9286	0.8667	1	0.913	0.9355	0.9655	1	1	0.8889	0.9286	1	0.9048	0.9474	0.7692	1	0.9355	1	1	0.9412	1	0.9167	0.7647
13	102774131	0.515284	0.309821	0.289369	0.316771	0.254208	0.345818	0.380735	0.331467	0.364952	0.321396	0.34742	0.341083	0.286855	0.467131	0.331988	0.322948	0.316956	0.292721	0.376308	0.294668	0.347364	0.309588	0.324704	0.315925	0.185171	0.360672	0.391312	0.220763	0.336641	0.324639	0.34108	0.27677	0.255179	0.332495	0.448478	0.5294	0.0909	0.3158	0	0.1389	0.2273	0.3077	0.2368	0.2353	0.25	0.3333	0.25	0.2903	0.25	0.4348	0.2273	0.2941	0.2	0.2857	0.2692	0.3333	0.1923	0.1	0.1667	0.2632	0.0909	0.1538	0.0833	0.1818	0.2941	0.125	0.1333	0.3913	0.1724	0.25	0.0952	0.1429	0.0882	0.2581	0.1351	0.234	0.2	0.3529	0.0714	0.3143	0.2353	0.45	0.3333	0.1364	0.15	0.1667	0.25	0.1429	0.1081	0.0833	0.125	0.1176	0.1667	0.1818	0.2667
13	112588683	0.54573	0.366152	0.353302	0.493549	0.322751	0.394599	0.412358	0.459875	0.560466	0.456819	0.467589	0.421441	0.239666	0.579224	0.468704	0.363218	0.130719	0.49765	0.427644	0.295506	0.437403	0.51119	0.423516	0.319968	0.147025	0.553633	0.434388	0.246581	0.464491	0.399792	0.474234	0.229772	0.350427	0.476787	0.501034	0.4	0.2143	0.4054	0.0714	0.1351	0.2174	0.0556	0.3023	0.0476	0.5333	0.2667	0.4848	0.0811	0.4444	0.4828	0.3542	0.3333	0.5	0.4412	0.4	0.4483	0.5	0.4667	0.25	0.6471	0.2927	0.3077	0.3	0.3636	0.2917	0.3409	0.234	0.4839	0.2222	0.2812	0.0714	0.1765	0.3	0.3077	0.3333	0.3611	0.3077	0.2759	0.2973	0.7222	0.3158	0.2	0.4211	0.4412	0.24	0.3929	0.2308	0.2667	0.4211	0.2778	0.1667	0.36	0.1429	0.3333	0.7778
14	24233378	0.439291	0.263317	0.290729	0.336893	0.267145	0.292894	0.320492	0.304605	0.325766	0.348899	0.288969	0.240539	0.221005	0.383348	0.298315	0.278861	0.230806	0.359883	0.299635	0.323409	0.280554	0.302817	0.298012	0.274937	0.1846	0.461437	0.316807	0.169353	0.269722	0.25262	0.397884	0.26884	0.259455	0.288971	0.335497	0.1875	0.2727	0.1667	0.1304	0.2903	0.129	0.5625	0.2069	0.2941	0.3478	0.3077	0.1667	0.2619	0.2174	0.2609	0.2222	0.3235	0.1905	0.2857	0.1714	0.3462	0.3	0.1481	0.2381	0.2174	0.1667	0.2727	0.0476	0.3	0.3571	0.1379	0.175	0.2692	0.1667	0.3889	0.2105	0.2105	0.2105	0.1622	0.2	0.3226	0.2308	0.2083	0.2083	0.0645	0.36	0.2667	0.1111	0.2581	0.1875	0.2609	0.1333	0.2308	0.28	0.2222	0.25	0.1429	0.25	0.1667	0.1667
14	65229762	0.552586	0.179373	0.222802	0.377476	0.371724	0.282306	0.300853	0.329147	0.19773	0.364975	0.37994	0.327643	0.195581	0.344964	0.452804	0.184339	0.353654	0.31222	0.299641	0.103664	0.352589	0.390224	0.304847	0.313032	0.148321	0.169882	0.204985	0.196143	0.369798	0.236668	0.278055	0.130926	0.112967	0.279237	0.363671	0.1176	0.5	0.2857	0.1111	0.1875	0.0556	0.1765	0.25	0.5	0.24	0.2273	0.2174	0.0556	0.2593	0.2353	0.3404	0.04	0.1071	0.1818	0.1667	0.1429	0.1429	0.2941	0.1852	0.2174	0.0385	0.0455	0.2727	0.3077	0.0667	0.08	0.1852	0.28	0.2083	0.375	0.15	0.3529	0.3462	0.2727	0.129	0.3478	0.0833	0.1667	0.0667	0.15	0.25	0.1905	0.381	0.2143	0.2143	0.375	0.5	0.2	0.122	0.2	0.0714	0.4	0.1333	0.0952	0.1176
14	68816275	0.337524	0.224362	0.156771	0.264249	0.181371	0.193831	0.273423	0.237588	0.24535	0.213002	0.206206	0.228557	0.184827	0.244536	0.203986	0.25462	0.267964	0.268271	0.231435	0.205816	0.226227	0.224235	0.248772	0.232871	0.154084	0.223081	0.244723	0.169187	0.215479	0.24706	0.190655	0.2295	0.192277	0.21683	0.230358	0.2083	0.1429	0.2571	0.2414	0.0816	0.2222	0.15	0.2162	0.2222	0.0667	0.0526	0.1429	0.3171	0.1463	0.2105	0.2333	0.129	0.129	0.2812	0.1111	0.1304	0.1333	0.24	0.2083	0.2083	0.1176	0.0769	0.0556	0.3636	0.25	0.1053	0.2941	0.0789	0.2222	0.125	0.04	0.0714	0.1852	0.2778	0.1304	0.1538	0.0667	0.2609	0.4	0.1364	0.1622	0.04	0.1765	0.125	0.1034	0.08	0.2143	0.1111	0.1622	0.0714	0.3	0.125	0.1905	0.15	0
14	73057980	NA	0.304417	0.232472	0.304187	0.270106	0.31209	0.3254	0.332017	0.291459	0.346006	0.312266	0.356502	0.295877	0.356869	0.276884	0.355002	0.361867	0.325734	0.327122	0.34736	0.316921	0.316009	0.327587	0.326462	0.185298	0.4109	0.299298	0.207796	0.305498	0.305443	0.313566	0.265198	0.268978	0.287552	0.376777	0.3	0.1429	0.1628	0.0741	0.1463	0.3158	0.1935	0.2286	0.2174	0.1935	0.2	0.2	0.2045	0.125	0.1923	0.1429	0.1714	0.1935	0.1212	0.125	0.25	0.2368	0.1765	0.2083	0.1304	0.2059	0.2143	0.0769	0.1429	0.1429	0.2632	0.1707	0.2857	0.25	0.125	0.1923	0.2778	0.1622	0.0698	0.1667	0.2759	0.2381	0.25	0.2222	0.2778	0.2143	0.56	0.125	0.15	0.5	0.0909	0.1429	0.2	0.2745	0.1364	0.0833	0.125	0.1429	0.3636	0.2857
14	102555035	0.631939	0.434392	0.417219	0.408158	0.415319	0.426763	0.441628	0.433131	0.415716	0.440209	0.423125	0.386695	0.40915	0.524415	0.434834	0.392667	0.496111	0.411413	0.439252	0.425328	0.42508	0.465829	0.441047	0.431418	0.343982	0.511109	0.41933	0.379162	0.424968	0.439401	0.503284	0.329039	0.358042	0.422281	0.434698	0.5833	0.5	0.3548	0.32	0.186	0.2857	0.3333	0.5	0.6	0.375	0.2381	0.6087	0.5957	0.4167	0.3333	0.4872	0.4074	0.3333	0.5333	0.3784	0.5	0.56	0.2857	0.4348	0.4615	0.3333	0.2609	0.4444	0.4	0.4706	0.3636	0.2308	0.2593	0.4444	0.3214	0.5	0.4545	0.3571	0.5143	0.4	0.3704	0.25	0.5	0.24	0.4333	0.4595	0.2963	0.3077	0.3913	0.7222	0.2667	0.2857	0.3571	0.3235	0.125	0.6364	0.4348	0.4783	0.4286	0.4
15	25439702	0.51102	0.206876	0.160029	0.205018	0.199662	0.167034	0.228901	0.223163	0.152255	0.24186	0.17335	0.345704	0.141838	0.327644	0.210856	0.178289	0.271004	0.24577	0.210797	0.217261	0.210113	0.212039	0.223004	0.199708	0.108941	0.344563	0.192559	0.0851005	0.216002	0.194031	0.196346	0.135791	0.153134	0.180314	0.26495	0.0667	0.2143	0.0857	0	0	0.1034	0.1071	0.1765	0.1579	0.2812	0.1429	0.0833	0.0909	0.1842	0.1765	0.1333	0.1667	0.1154	0.0455	0.0588	0.1364	0.0882	0.0645	0.05	0.2353	0	0.0556	0.1034	0.0909	0.2609	0.0811	0.0612	0.1667	0.0606	0.2222	0.05	0.1538	0.1667	0.2424	0.2105	0.1282	0.3	0.12	0.1154	0.1111	0.0857	0.0312	0.1304	0.0938	0.0455	0.1724	0	0.1	0.0851	0	0.1875	0.1111	0.1053	0.0385	0.1818
15	78872199	NA	0.46174	0.399673	0.427136	0.274364	0.40625	0.461574	0.50443	0.602549	0.595428	0.448607	0.382831	0.353415	0.537955	0.325802	0.336478	0.455232	0.512406	0.430969	0.434607	0.407366	0.444337	0.368356	0.498454	0.298995	0.615099	0.395731	0.129352	0.43694	0.397737	0.451881	0.12996	0.20058	0.400275	0.417786	0.6071	0.6	0.5789	0.0952	0.0732	0.6	0.2308	0.3265	0.5217	0.3243	0.6087	0.7241	0.5349	0.2439	0.5714	0.5294	0.2326	0.2045	0.4615	0.2963	0.5652	0.4762	0.76	0.48	0.65	0.7429	0.6	0.65	0.6667	0.6216	0.6	0.3333	0.4545	0.6765	0.5143	0.4	0.625	0.6667	0.6	0.5333	0.7692	0.7059	0.4839	0.5185	0.5357	0.303	0.4595	0.4118	0.8718	0.7826	0.5833	0.5714	0.8235	0.359	0.5625	0.5714	0.6	0.3182	0.4091	0.6429
15	89377687	0.269783	0.240427	0.154797	0.168438	0.149367	0.177587	0.186228	0.212636	0.256103	0.204318	0.166333	0.257282	0.175081	0.187506	0.175486	0.208468	0.175403	0.239667	0.193685	0.178166	0.176737	0.218165	0.231514	0.194837	0.396916	0.180189	0.185598	0.193936	0.162239	0.148368	0.214674	0.208971	0.167635	0.158887	0.207243	0.2857	0.25	0.1905	0.0625	0.0938	0.1667	0.2105	0	0.0714	0.0769	0.1111	0.1579	0.125	0.0476	0.0526	0.2188	0.0833	0.0909	0	0.1818	0.1053	0.125	0.1667	0.1538	0.2941	0.0741	0.1875	0.037	0.1333	0.2	0.2424	0.1613	0.1111	0.0741	0.0909	0.24	0.125	0.1786	0.1481	0.2759	0.08	0.0455	0.1765	0.1111	0.0455	0.15	0.2105	0.2	0.2273	0.1875	0.2727	0.3	0	0.2	0	0.1333	0.3333	0.0667	0.1111	0.1429
15	89378027	0.109593	0.0702797	0.0347718	0.0482243	0.0402123	0.054618	0.0377454	0.0496546	0.0685257	0.0255737	0.0532853	0.0532569	0.0452989	0.146919	0.0619464	0.073848	0.0563102	0.0501928	0.0535757	0.0435702	0.0553972	0.112795	0.131963	0.070796	0.169709	0.0815651	0.0848095	0.0588696	0.0558575	0.0635867	0.0665788	0.0337389	0.0522366	0.0477881	0.0326994	0.1429	0.2	0.2667	0.1905	0.1395	0.0769	0.0909	0.1613	0.25	0.0526	0.0588	0.0455	0.1	0.069	0.0417	0.1136	0.1481	0.1333	0.0645	0.0606	0.2273	0.1471	0	0.1	0.2	0.0909	0.15	0.04	0.25	0	0.0488	0.0769	0.1351	0.12	0.0714	0.0741	0.0588	0.0833	0.0333	0.0968	0.0769	0.0833	0.1176	0.0909	0.2059	0.0741	0.3333	0	0.1786	0.1724	0.1429	0.125	0.2105	0.0732	0.3	0	0.3333	0.0556	0.1154	0.3636
16	2751729	0.945249	0.858603	0.852247	0.86218	0.851548	0.856078	0.892993	0.871036	0.827814	0.899003	0.872862	0.828912	0.859146	0.845916	0.844195	0.864476	0.897429	0.900408	0.865811	0.862747	0.854701	0.84112	0.836865	0.850222	0.798804	0.872114	0.848379	0.821162	0.850291	0.862531	0.87117	0.8679	0.824409	0.846254	0.897147	1	0.9231	0.9643	1	1	0.9259	1	0.9744	1	1	1	1	0.9583	0.9688	1	0.9773	1	0.88	0.9545	0.9688	1	0.9655	1	1	0.9667	0.9388	0.9615	0.9	1	1	0.9706	0.9268	1	1	0.963	1	1	1	0.9565	0.9714	1	1	0.9444	0.9524	1	1	0.96	1	0.9767	0.9722	1	1	1	1	1	0.9091	1	1	1	0.8
16	2751913	0.803921	0.822646	0.856134	0.860619	0.858145	0.845002	0.862653	0.842743	0.789028	0.85594	0.839178	0.773946	0.814489	0.818159	0.809918	0.837492	0.853242	0.865607	0.833252	0.843114	0.866451	0.820017	0.81833	0.824146	0.626614	0.857954	0.818563	0.763655	0.837753	0.862315	0.838452	0.811941	0.820568	0.815383	0.863655	0.9444	0.8182	0.9286	0.8947	0.8529	0.85	0.84	0.9167	1	0.9524	0.9091	0.9412	0.96	0.8519	0.9615	0.8857	0.7857	0.8947	0.9091	0.8889	0.8667	0.8261	1	1	1	0.9318	0.75	1	1	0.95	0.8214	0.8485	0.913	0.9615	0.9167	0.8148	0.9565	0.75	0.8421	0.7941	0.8462	0.625	0.9474	0.9583	1	0.88	0.913	0.9444	0.8205	0.7857	0.9048	0.6	1	1	0.9286	0.8889	0.88	0.9	0.9474	0.6
16	86555677	0.612646	0.54233	0.614219	0.607039	0.544973	0.592892	0.598652	0.600608	0.683754	0.600025	0.601862	0.540054	0.656198	0.706511	0.573652	0.58253	0.288717	0.611458	0.60055	0.598104	0.646323	0.621168	0.623584	0.618281	0.497914	0.674171	0.619487	0.53274	0.575368	0.640187	0.605726	0.485125	0.606191	0.579389	0.68963	0.7	0.5	0.5833	0.25	0.3529	0.2222	0.4167	0.3514	0.3125	0.2903	0.4348	0.3704	0.6111	0.5385	0.4091	0.5	0.5556	0.4286	0.4242	0.52	0.3462	0.6923	0.6667	0.5385	0.52	0.5333	0.5789	0.6957	0.6667	0.2778	0.5556	0.3143	0.4595	0.4	0.6333	0.4286	0.3478	0.2593	0.475	0.4615	0.4118	0.4118	0.68	0.2759	0.5	0.6	0.72	0.25	0.4878	0.4737	0.5714	0.4	0.3636	0.5536	0.6667	0.2667	0.375	0.65	0.4545	0.5
16	88535038	0.971184	0.882898	0.893365	0.911925	0.857664	0.909653	0.949174	0.899525	0.931207	0.948499	0.868816	0.657794	0.897816	0.890063	0.855279	0.877813	0.902109	0.922584	0.880336	0.86773	0.925266	0.854295	0.870891	0.868949	0.716069	0.927887	0.847593	0.762652	0.882119	0.938326	0.943488	0.936463	0.823102	0.93037	0.958455	0.6364	0.7143	0.6842	0.8261	0.8043	0.7692	0.88	0.9118	0.5625	0.6111	0.6667	0.9167	0.5536	0.8148	0.8333	0.6486	0.8333	0.8276	0.7333	0.6154	0.75	0.75	0.8182	0.8846	0.8889	0.7931	0.6818	0.6957	0.7895	0.7647	0.7143	0.7297	0.8519	0.6667	0.6316	0.7778	0.913	0.7879	0.88	0.8125	0.8077	0.7368	0.65	0.8621	0.8148	0.7	0.6538	1	0.6	0.8636	0.7333	1	0.6364	0.7708	0.9091	0.8889	0.75	0.5	0.8462	0.4667
17	7916465	0.677218	0.436279	0.44108	0.427082	0.375405	0.411526	0.469979	0.462781	0.459134	0.471118	0.439572	0.406072	0.40912	0.478228	0.399258	0.448543	0.448169	0.460973	0.442625	0.441464	0.433813	0.484175	0.482837	0.453739	0.377998	0.468594	0.450307	0.400682	0.413675	0.45211	0.481703	0.373823	0.379703	0.410413	0.513987	0.4211	0.2857	0.3333	0.2143	0.3667	0.5385	0.5	0.5333	0.2727	0.4	0.4211	0.2667	0.3333	0.28	0.35	0.2903	0.625	0.4815	0.4483	0.6522	0.3333	0.3333	0.5714	0.4	0.5	0.2308	0.3636	0.381	0.5714	0.45	0.4074	0.3667	0.3871	0.6923	0.5652	0.2857	0.5263	0.6087	0.3103	0.5152	0.4286	0.4286	0.5238	0.2963	0.7368	0.5909	0.3333	0.3077	0.3913	0.4	0.3182	0.6364	0.5714	0.4783	0.25	0.2727	0.4444	0.375	0.619	0.5556
17	8224055	0.703399	0.596715	0.622421	0.630428	0.580159	0.61779	0.6592	0.636267	0.589643	0.705459	0.571973	0.563178	0.614108	0.658818	0.610745	0.652528	0.704955	0.63589	0.622728	0.6111	0.594964	0.610355	0.604829	0.59061	0.474997	0.611913	0.628831	0.561431	0.622145	0.608709	0.660754	0.538712	0.56839	0.589955	0.68753	0.6154	0.6154	0.7714	0.2857	0.5778	0.7037	0.7143	0.6296	0.7222	0.7895	0.5789	0.6	0.5476	0.6154	0.7273	0.7333	0.7143	0.8125	0.5833	0.6	0.7	0.8846	0.75	0.6667	0.75	0.5556	0.5	0.6154	0.7692	0.6875	0.64	0.5357	0.6429	0.7273	0.6087	0.7895	0.6111	0.7222	0.7778	0.7576	0.8571	0.7	0.4615	0.5	0.6667	0.7692	0.55	0.7692	0.5	0.8571	0.6667	1	0.3333	0.675	0.9231	0.5	0.4167	0.6667	0.5333	0.4444
17	30235124	0.860192	0.597369	0.594691	0.65477	0.58094	0.557197	0.588106	0.653802	0.606372	0.648205	0.670709	0.698869	0.50613	0.712881	0.539078	0.5923	0.518097	0.718127	0.621931	0.67508	0.597208	0.664638	0.613717	0.600526	0.774674	0.552068	0.618963	0.504522	0.593164	0.61553	0.664044	0.376895	0.539792	0.608568	0.673171	0.6296	0.8	0.8462	0.1579	0.0769	0.2105	0.5152	0.6667	0.5625	0.6667	0.5455	0.7895	0.5957	0.3514	0.6452	0.6977	0.2	0.4865	0.3939	0.6	0.6429	0.5185	0.6364	0.8	0.75	0.6667	0.6471	0.5	0.5385	0.7368	0.8421	0.78	0.45	0.75	0.8276	0.5	0.6538	0.6	0.5862	0.7647	0.4595	0.5833	0.6154	0.8636	0.6471	0.68	0.4762	0.6667	0.6774	0.4167	0.6818	0.8125	0.6667	0.6341	0.8	0.5882	0.6875	0.6842	0.8696	0.4667
17	39928124	0.530106	0.609171	0.576042	0.626572	0.648961	0.667631	0.709658	0.64134	0.676784	0.728427	0.62036	0.51644	0.644787	0.773989	0.580332	0.684256	0.546076	0.589634	0.625238	0.924598	0.603956	0.647041	0.621341	0.61026	0.424906	0.806007	0.632114	0.489014	0.568584	0.685626	0.688095	0.305036	0.492664	0.651143	0.714311	0.4783	0.5	0.4118	0.1333	0.2973	0.6	0.2727	0.2759	0.3333	0.5	0.3889	0.5238	0.875	0.4474	0.65	0.4615	0.5714	0.6522	0.6667	0.5	0.2857	0.4839	0.3684	0.25	0.5263	0.6667	0.3333	0.3889	0.6667	0.55	0.4091	0.1786	0.2632	0.4286	0.2	0.3636	0.24	0.5517	0.5	0.3939	0.4615	0.25	0.8	0.5882	0.55	0.6316	0.5	0.7	0.5294	0.5294	0.1111	0.2857	0.5	0.4667	0.2727	0.2308	0.7273	0.4444	0.5	0.5
17	49508383	0.383186	0.230958	0.198906	0.238875	0.186877	0.195181	0.213066	0.232023	0.237148	0.212412	0.202333	0.267637	0.224078	0.317615	0.21271	0.211571	0.184803	0.195006	0.206546	0.234619	0.198734	0.264933	0.265829	0.208733	0.289828	0.255309	0.227266	0.222421	0.196769	0.197556	0.24895	0.156531	0.188643	0.204392	0.267279	0.2143	0.1111	0.1429	0.1667	0.0385	0.1304	0	0.3333	0.1875	0.1053	0.2143	0.0625	0.1765	0.3103	0.2593	0.2	0.0323	0.24	0.1143	0.2593	0.2	0.1176	0.1579	0.2381	0.3333	0.0556	0.2	0	0	0.1667	0.2609	0.2059	0.25	0.0625	0.2273	0.3333	0.2069	0.0952	0.1176	0.1667	0.1176	0.125	0.25	0.1739	0.0909	0.1538	0	0.1765	0.1212	0.0556	0.2632	0.1667	0.1818	0.1852	0.125	0.25	0.2143	0.2143	0.1579	0.0833
17	58219621	0.393166	0.308041	0.266387	0.314663	0.233983	0.324515	0.308845	0.312183	0.337643	0.322687	0.290461	0.369454	0.282778	0.427748	0.309404	0.302467	0.342316	0.32858	0.315838	0.2896	0.27594	0.297623	0.327248	0.323886	0.161875	0.299889	0.340344	0.146493	0.299254	0.268368	0.296723	0.19266	0.274021	0.323052	0.365699	0.1333	0.1053	0.1111	0	0.027	0.1538	0.1613	0.16	0.0588	0.0833	0.2353	0.1176	0.1111	0.0741	0.129	0.0889	0.1071	0.125	0.2353	0.2647	0.2857	0.1579	0.0952	0.1765	0.0556	0.1538	0.0952	0.0435	0.0455	0	0.1	0.2308	0.3077	0.3043	0.125	0.12	0.1	0.1364	0.175	0.1429	0.3125	0.0625	0.0455	0.0385	0.037	0.1892	0.1	0.15	0.1111	0.3125	0.1852	0.6	0.0714	0.1429	0.1	0.0909	0.0909	0.1538	0.0714	0
17	81936919	0.349582	0.26934	0.262597	0.249639	0.242306	0.247379	0.277645	0.259024	0.269532	0.266736	0.262995	0.210052	0.276	0.34391	0.199723	0.26365	0.215232	0.223989	0.240615	0.270092	0.253735	0.278216	0.280308	0.231404	0.193411	0.389298	0.243141	0.203065	0.249108	0.238559	0.294441	0.219557	0.224137	0.256231	0.274652	0.0556	0.0909	0	0.1579	0.0667	0.0385	0.1818	0.1111	0.0476	0.125	0	0.0769	0.1569	0.2692	0.1562	0.1892	0.0435	0.1852	0.0857	0.1481	0.05	0.1923	0.2308	0.0714	0.1111	0.0667	0.12	0.0833	0.1111	0.0556	0.1212	0.1081	0.1795	0.1724	0.1111	0.2222	0.0435	0.1481	0.1875	0.0625	0.1852	0.1667	0.1	0.069	0.0909	0.1304	0.1429	0.0769	0	0.0714	0.1071	0.125	0.15	0.1064	0	0.125	0.1538	0	0.1429	0
18	10033223	NA	0.577886	0.4862	0.561518	0.477289	0.406699	0.552684	0.543391	0.480397	0.537935	0.573597	0.56832	0.408353	0.544158	0.512263	0.530406	0.523665	0.474805	0.456689	0.535746	0.450265	0.531074	0.521591	0.433468	0.255449	0.616571	0.584499	0.321285	0.500124	0.500151	0.549756	0.370912	0.448817	0.525848	0.582795	0.4211	0.5	0.3667	0.12	0.2727	0.2222	0.3462	0.3636	0.5	0.6667	0.3478	0.6111	0.25	0.4074	0.5714	0.3889	0.3571	0.4194	0.38	0.2143	0.5217	0.3793	0.4762	0.6333	0.5	0.4074	0.6429	0.2308	0.4	0.1667	0.6364		0.4091	0.3913	0.4	0.5833	0.4783	0.3103	0.3889	0.3214	0.4062	0.5294	0.4091	0.5926	0.5185	0.4444	0.3571	0.6154	0.4516	0.7368	0.4286	0.9	0.3077	0.3714	0.381	0.4375	0.4	0.4737	0.4118	0.5882
19	11506142	0.417422	0.301882	0.263309	0.327688	0.27242	0.292705	0.338176	0.310198	0.338344	0.332292	0.285415	0.243449	0.319245	0.346906	0.257597	0.280978	0.319217	0.328536	0.317046	0.266087	0.326067	0.295231	0.310841	0.312379	0.168676	0.489342	0.329085	0.177257	0.292266	0.377046	0.327089	0.234264	0.263533	0.30965	0.345648	0.12	0.2308	0.08	0.069	0.1395	0.2188	0	0.2143	0.1176	0.1111	0.1667	0.1379	0.1304	0	0.2083	0.2	0.0833	0.1379	0.0882	0.2609	0.1304	0.3333	0.0833	0.125	0.0435	0.2105	0.1	0.0909	0.2	0.125	0.0385		0.2258	0.1739	0.0882	0.2632	0.381	0.1667	0.4333	0.125	0.3913	0.0588	0.1429	0.15	0.2759	0.2759	0.15	0.1818	0.125	0.1579	0.1	0.4286	0.3077	0.0909	0.2917	0.1667	0.3077	0.3529	0.125	0.2
19	14419825	0.487676	0.549462	0.4971	0.576171	0.503287	0.577307	0.609563	0.591497	0.585123	0.569432	0.596589	0.488959	0.591689	0.656607	0.574973	0.631974	0.626374	0.541889	0.573259	0.578287	0.581037	0.578672	0.589703	0.601888	0.478944	0.66728	0.607871	0.464323	0.549948	0.564884	0.629649	0.509533	0.537805	0.57097	0.618319	0.4231	0.2222	0.44	0.4583	0.3478	0.5	0.2222	0.5	0.45	0.375	0.5263	0.5263	0.561	0.4545	0.3333	0.6053	0.3333	0.3438	0.5789	0.1515	0.3529	0.4615	0.6429	0.4545	0.4783	0.4474	0.3333	0.2632	0.4444	0.45	0.2581		0.6667	0.4737	0.4706	0.5333	0.4231	0.3913	0.44	0.3158	0.5	0.5	0.5926	0.4103	0.3871	0.5	0.5909	0.3	0.5588	0.2222	0.5	0	0.6667	0.5	0.6875	0.6667	0.5455	0.7222	0.3529	0
19	18589743	0.111209	0.094353	0.119052	0.0842505	0.0993224	0.102637	0.115033	0.127849	0.155911	0.137324	0.118966	0.0618286	0.0680233	0.0998726	0.0844872	0.0622901	0.236472	0.108748	0.148115	0.04992	0.137897	0.132155	0.11826	0.115069	0.0564795	0.155969	0.111132	0.0457121	0.1099	0.115964	0.18944	0.117645	0.0781302	0.128016	0.133818	0.0833	0.0476	0.2	0.0833	0.0222	0.0385	0.1667	0.2	0.05	0.2105	0.1818	0.1923	0.0488	0.0244	0.1613	0.0698	0.0303	0	0	0.0952	0.0455	0.1034	0.1364	0.2143	0.0667	0.0278	0.0476	0.0455	0	0.2105	0.0714		0.027	0.125	0.0417	0.1739	0.037	0.0417	0.0286	0.0444	0.1053	0.04	0.0417	0.0741	0.0333	0.1765	0.1	0.1667	0.1304	0.1364	0.1579	0.3	0.2222	0.0417	0.0714	0.1538	0.0526	0.2143	0.1429	0
19	35267282	0.0941056	0.172289	0.169244	0.249423	0.188775	0.228384	0.246935	0.214297	0.374739	0.195129	0.26031	0.0714392	0.211264	0.317216	0.239807	0.188433	0.0569729	0.176279	0.119443	0.206125	0.302476	0.218007	0.243321	0.161045	0.0665271	0.521994	0.2647	0.0920706	0.232353	0.256765	0.318334	0.317743	0.187918	0.239129	0.255382	0.1304	0.1111	0.0741	0.1154	0.2222	0.1667	0.1364	0.1579	0.1364	0.087	0.0556	0.08	0.1591	0.0968	0.2308	0.1389	0.129	0.0357	0.069	0	0.2222	0.0909	0.1667	0.1111	0	0.0769	0.0556	0.0476	0.1176	0	0.0938		0.1154	0.0435	0.0333	0.1429	0.1034	0.1739	0.0833	0.0952	0.1111	0.0625	0.1071	0.0333	0.2174	0.1538	0.1429	0.2174	0.1212	0.1053	0.1111	0	0.0833	0.1224	0.0476	0.0588	0.1053	0.05	0.0952	0.1
19	51098627	0.787312	0.786621	0.776157	0.824217	0.783946	0.79504	0.92077	0.844933	0.863352	0.889844	0.884558	0.721592	0.848564	0.905964	0.955409	0.671807	0.881785	0.885434	0.830395	0.790094	0.864834	0.804185	0.820795	0.767767	0.649005	0.932813	0.793472	0.767416	0.835469	0.877348	0.862496	0.803303	0.737911	0.856082	0.94924	0.8571	1	0.8333	0.9333	0.6087	0.9091	0.8182	0.9545	0.9545	0.9	0.9167	0.7778	0.6667	0.9524	0.8261	0.8276	0.8182	0.75	0.8095	0.6818	0.8889	1	0.8125	0.65	0.8571	0.9259	0.9333	0.7	1	0.8889	0.8		0.8889	0.6	0.6667	0.8182	0.8889	0.8421	0.8519	0.7436	0.8696	0.8333	0.75	0.6897	0.6667	0.9545	0.7895	0.7692	0.9	0.9167	0.8571	1	0.7273	0.92	0.7333	0.875	0.8889	0.5	0.8462	0.5714
19	55475999	0.773755	0.534205	0.544181	0.515581	0.645639	0.535159	0.585723	0.575552	0.533284	0.557031	0.552828	0.46339	0.492761	0.519614	0.447028	0.499965	0.688952	0.524897	0.568238	0.550936	0.532486	0.504737	0.55543	0.496521	0.350384	0.594473	0.51891	0.43091	0.544111	0.544043	0.579234	0.579392	0.441447	0.522764	0.650187	0.5789	0.5714	0.3333	0.5714	0.6842	0.52	0.7222	0.4688	0.3889	0.6364	0.5882	0.64	0.5789	0.6061	0.6207	0.5581	0.4516	0.5652	0.6471	0.575	0.75	0.5556	0.5455	0.6061	0.3478	0.6	0.6667	0.4	0.5	0.7333	0.5278		0.3704	0.7368	0.6154	0.7143	0.7391	0.6129	0.4815	0.5455	0.4848	0.7333	0.5294	0.4583	0.5217	0.6	0.4737	0.6	0.4865	0.6667	0.4444	0.6667	0.65	0.6944	0.7368	0.5	0.6667	0.9375	0.381	0.5556
19	55476036	0.383492	0.250926	0.235952	0.234662	0.267019	0.252957	0.31539	0.28137	0.268213	0.293457	0.243313	0.227278	0.239683	0.295553	0.207193	0.262539	0.369385	0.282585	0.280484	0.246784	0.254018	0.263712	0.29886	0.245134	0.167522	0.269014	0.256566	0.187557	0.262215	0.260406	0.28908	0.295973	0.20883	0.246113	0.337258	0.2778	0.2857	0.16	0.25	0.1944	0.3462	0.2353	0.2	0	0.2222	0.0625	0.24	0.2444	0.2903	0.1724	0.1591	0.3448	0.2381	0.1538	0.15	0.1111	0.2432	0.1364	0.0882	0.4348	0.1892	0.1304	0	0.1538	0.3043	0.2143		0.1111	0.1429	0.25	0.2941	0.25	0.1111	0.1852	0.2903	0.1765	0.1765	0.2222	0.12	0.1304	0.2727	0.1579	0.1	0.1795	0.2222	0.25	0.2857	0.1579	0.2069	0	0.2	0.3333	0.3333	0.1579	0.2727
19	58518735	0.546642	0.365289	0.375228	0.396754	0.332818	0.36556	0.433692	0.40295	0.414935	0.500882	0.435748	0.304118	0.330942	0.451721	0.423424	0.367451	0.328534	0.38051	0.359256	0.326007	0.413975	0.391931	0.362398	0.35144	0.282954	0.511998	0.433278	0.250557	0.366252	0.353561	0.522742	0.417964	0.351821	0.346124	0.388227	0.05	0.1818	0.3333	0.2143	0.3684	0.2941	0.5	0.2857	0.125	0.1667	0.5455	0.08	0.2558	0.25	0.2105	0.4348	0.4211	0.4167	0.25	0.1429	0.3333	0.2381	0.2857	0.2381	0.25	0.2917	0.3571	0.125	0.3846	0.1818	0.36		0.1875	0.3333	0.0476	0.0909	0.0909	0.2917	0.3077	0.6667	0.3125	0.1538	0.2143	0.25	0.1176	0.2727	0.4118	0.375	0.44	0.3125	0.4286	0.1111	0.3333	0.3421	0.2857	0.2667	0.1333	0.375	0.3571	0
2	9004635	NA	0.547411	0.565476	0.629119	0.533188	0.580767	0.586589	0.64547	0.706651	0.653569	0.63735	0.7245	0.530207	0.62034	0.629695	0.764715	0.653628	0.759261	0.516872	0.596544	0.57324	0.642564	0.626611	0.645738	0.431261	0.779301	0.617766	0.434894	0.57961	0.578146	0.739316	0.47723	0.363136	0.652929	0.75397	0.4167	0.5714	0.3636	0.4118	0.3333	0.5161	0.5	0.7097	0.4667	0.7333	0.6	0.52	0.6053	0.5484	0.7931	0.6296	0.3684	0.5556	0.4	0.5312	0.625	0.6897	0.7619	0.7333	0.36	0.56	0.6154	0.7407	0.6667	0.7222	0.6129	0.6522	0.5758	0.6071	0.5312	0.3077	0.7241	0.5152	0.6667	0.641	0.5152	0.7222	0.7619	0.6818	0.6471	0.6286	0.5652	0.7333	0.7931	0.6522	0.375	0.6667	0.4667	0.5	0.5833	0.4444	0.7143	0.6875	0.6071	0.7
2	25161071	0.894327	0.817386	0.882468	0.854351	0.838506	0.79511	0.844017	0.850413	0.844343	0.898369	0.833621	0.756886	0.718573	0.866091	0.802964	0.825047	0.815737	0.899661	0.850046	0.844198	0.779282	0.843278	0.773325	0.824106	0.572035	0.867697	0.795295	0.731082	0.853266	0.850356	0.836029	0.72276	0.759346	0.820314	0.855134	0.913	0.875	0.76	0.8125	0.75	0.7143	0.75	0.8947	1	0.9444	0.9	0.8421	0.8409	0.8235	0.8	0.9318	0.8966	0.871	0.8182	0.7647	0.8889	0.7917	0.9048	0.96	0.9167	0.9091	0.8	0.8	0.8	0.7917	0.8571	0.8333	0.8286	0.875	0.9474	0.8065	0.8571	0.8333	0.9412	0.8235	0.8571	0.8095	0.8235	0.8947	0.8519	0.8485	0.8261	0.6	0.8824	0.7857	0.75	0.5714	0.8889	0.8605	0.8889	0.6667	1	0.8824	0.8235	0.7143
2	58046303	0.328951	0.3314	0.272653	0.298151	0.254563	0.29173	0.339778	0.301932	0.266683	0.327088	0.308625	0.338406	0.28458	0.404082	0.318547	0.361713	0.274409	0.265736	0.275087	0.283578	0.252915	0.266851	0.330718	0.251117	0.14341	0.337565	0.288014	0.209308	0.285898	0.289925	0.310812	0.23042	0.220962	0.311819	0.34488	0.1034	0.3333	0.1538	0.125	0.0556	0.1724	0.1154	0.1111	0.25	0.25	0.087	0.04	0.1622	0.1087	0.2647	0.24	0.2059	0.1944	0.1628	0.129	0.2	0.2	0.2222	0.129	0.1875	0.0857	0.3125	0.1739	0.125	0.2083	0.1395	0.2162	0.25	0.1429	0.1481	0.1379	0.2222	0.2069	0.275	0.1277	0.1667	0.1212	0	0.1852	0.2581	0.1667	0.3182	0.2105	0.25	0.0952	0.0952	0.2222	0.2	0.0556	0.05	0.1	0.0385	0.125	0.1579	0
2	70084852	NA	0.64376	0.63758	0.69369	0.646008	0.642462	0.706365	0.680014	0.679009	0.658196	0.733577	0.565594	0.624703	0.58798	0.547632	0.657218	0.668817	0.717157	0.676564	0.662057	0.610299	0.595501	0.626965	0.686875	0.459565	0.708713	0.671253	0.512525	0.634986	0.653706	0.739093	0.662907	0.604579	0.666486	0.683269	0.7	0.4167	0.5161	0.6333	0.5	0.6538	0.4167	0.8519	0.5455	0.85	0.8421	0.5789	0.5429	0.3548	0.4167	0.566	0.5588	0.52	0.8696	0.5161	0.5	0.5714	0.6875	0.5	0.6667	0.4	0.5455	0.5385	0.6875	0.56	0.625	0.6286	0.5946	0.7308	0.5926	0.3667	0.8235	0.6452	0.5667	0.56	0.4412	0.4783	0.5294	0.6053	0.5526	0.7941	0.6296	0.6923	0.625	0.4762	0.45	0.6667	0.8462	0.6458	0.7143	0.5	0.4074	0.6471	0.7917	0.6923
2	74530953	0.29004	0.243155	0.232042	0.229788	0.262072	0.203883	0.237039	0.225289	0.229626	0.242658	0.195231	0.165659	0.186761	0.259786	0.202781	0.22467	0.198328	0.20178	0.197526	0.225011	0.227347	0.232617	0.20812	0.219076	0.143665	0.39635	0.276305	0.148111	0.19574	0.178765	0.341208	0.269898	0.186276	0.192624	0.209917	0.087	0.0588	0	0.125	0.1667	0.0741	0.2222	0.0476	0	0.2632	0.0526	0.1739	0.1154	0.1935	0.3	0.0556	0.1429	0.1053	0.0769	0.2667	0.05	0.1905	0.1111	0.0769	0.0833	0.04	0.1071	0.2222	0.0526	0	0.2571	0.0606	0.0909	0.1111	0.1875	0.1579	0.12	0.1667	0.16	0.12	0.1111	0.0588	0.0435	0.2222	0.2609	0.1515	0.1111	0.1053	0.1786	0	0.0952	0.2143	0.0909	0.1852	0.1538	0.1818	0.15	0	0.1579	0.2
2	101001786	0.891829	0.752743	0.723165	0.779498	0.73175	0.74696	0.814711	0.804372	0.804028	0.889582	0.796489	0.840612	0.781621	0.841915	0.75579	0.700064	0.796836	0.826029	0.780729	0.741302	0.781696	0.776235	0.772478	0.754008	0.577497	0.864202	0.734006	0.58629	0.787261	0.810781	0.821071	0.581375	0.686472	0.762692	0.800957	0.7742	0.5714	0.7273	0.6087	0.5143	0.7143	0.5789	0.725	0.65	0.6667	0.8095	0.7	0.6981	0.6667	0.6786	0.7805	0.5833	0.7838	0.8	0.4815	0.6452	0.8621	0.8125	0.7826	0.75	0.9667	0.8636	0.6897	0.6	0.7857	0.64	0.6486	0.7857	0.6429	0.6857	0.7083	0.8261	0.7742	0.7568	0.5417	0.9143	0.8333	0.6	0.6944	0.8333	0.7045	0.7368	0.6667	0.7907	0.8485	0.875	0.7	0.8125	0.6667	0.8571	0.8462	0.7391	0.7895	0.6818	0.7273
2	218873807	0.292626	0.189073	0.222606	0.134977	0.182678	0.162263	0.127593	0.162854	0.231767	0.158704	0.164805	0.241661	0.112375	0.185153	0.0983834	0.344383	0.161002	0.212209	0.139073	0.108774	0.15524	0.228097	0.20058	0.176036	0.297306	0.254505	0.18321	0.175378	0.160588	0.135458	0.257381	0.128937	0.133329	0.157161	0.146679	0	0.1111	0.0571	0.04	0	0.1071	0.0323	0.0256	0	0	0	0	0.0571	0.0333	0	0.1463	0	0	0.027	0	0.1333	0.0357	0	0.0667	0	0.0652	0.05	0	0.0714	0.04	0.0952	0	0	0.069	0.1481	0.087	0	0.0312	0.0278	0	0.0732	0.1739	0	0.0513	0.0645	0.0333	0.1034	0.1818	0.1463	0.0882	0.0357	0.0909	0	0	0.0435	0	0.037	0	0	0
2	227324818	0.371544	0.233211	0.139752	0.182509	0.153176	0.159888	0.198415	0.19282	0.165638	0.193506	0.20044	0.24398	0.201611	0.23251	0.200865	0.171229	0.203582	0.192767	0.190766	0.192406	0.197096	0.185496	0.205064	0.238963	0.124336	0.207905	0.180757	0.141331	0.172629	0.168035	0.20893	0.128383	0.150868	0.209314	0.277676	0.1111	0.0625	0.0222	0.0645	0.0222	0.0526	0.0833	0.0833	0.1304	0.0435	0.087	0.0952	0.1628	0.1429	0.0968	0.0638	0.0455	0.04	0.1143	0.0811	0.0625	0.0312	0.087	0.0476	0.0769	0.129	0.0526	0.3684	0.1111	0.04	0.0789	0.0938	0.225	0.0571	0.069	0	0.0571	0.1471	0.0278	0.14	0.1795	0.0417	0.0417	0.0571	0.1667	0.0333	0	0.0588	0.093	0	0.0968	0	0.0667	0.15	0.1	0	0.2	0.08	0	0.125
2	231483623	0.640988	0.425139	0.451786	0.557637	0.454993	0.467587	0.521871	0.513709	0.456058	0.537498	0.473042	0.468674	0.472099	0.77463	0.530934	0.435075	0.633633	0.520888	0.588602	0.448347	0.522465	0.537707	0.516984	0.374383	0.322816	0.554584	0.4774	0.419909	0.483139	0.519626	0.49021	0.145535	0.399189	0.480401	0.564307	0.619	0.9	0.7143	0	0	0.25	0.0769	0.5455	0.5	0.4286	0.625	0.2917	0.3654	0.1818	0.3846	0.566	0.4815	0.7429	0.5357	0.3478	0.4	0.3	0.2963	0.72	0.52	0.7353	0.5161	0.2609	0.6	0.64	0.75	0.5588	0.7037	0.4194	0.5417	0	0.5417	0.32	0.4242	0.1842	0.6562	0.2941	0.375	0.5	0.5833	0.525	0.5	0.2222	0.6897	0.6667	0.2692	0.3333	0.4286	0.3784	0.1875	0.1429	0.4667	0.5	0.4138	0.2
2	231661956	0.635619	0.344668	0.291487	0.343517	0.371406	0.352084	0.393992	0.375171	0.349007	0.35298	0.407761	0.258159	0.236062	0.400915	0.282445	0.310598	0.445269	0.352647	0.383775	0.329749	0.369852	0.400889	0.393473	0.372474	0.241271	0.404402	0.390125	0.205511	0.332258	0.357655	0.358056	0.28723	0.256905	0.343233	0.425023	0.2963	0.5455	0.2273	0.2143	0.125	0.4167	0.2	0.1818	0.2941	0.2759	0.375	0.2414	0.4091	0.2326	0.1613	0.283	0.2432	0.1538	0.4138	0.2571	0.2333	0.2632	0.2593	0.4286	0.3684	0.1667	0.3793	0.2	0.3636	0.4545	0.2143	0.4667	0.3333	0.2222	0.4286	0.3846	0.3333	0.375	0.3333	0.3514	0.2121	0.4615	0.2273	0.25	0.3077	0.3077	0.2353	0.2941	0.4583	0.2727	0.1111	0.125	0.2143	0.3043	0.2941	0.2308	0.1667	0.1667	0.25	0.3077
20	2749842	0.240034	0.287621	0.664764	0.27227	0.2381	0.195723	0.257901	0.333447	0.767131	0.322583	0.180507	0.452751	0.212471	0.197227	0.193298	0.13472	0.349877	0.593326	0.149738	0.493123	0.244363	0.463555	0.434587	0.386047	0.746657	0.549836	0.45576	0.278878	0.221252	0.346571	0.320386	0.134854	0.207392	0.206607	0.299163	0.2917	0.25	0.3333	0.1379	0.3171	0.3333	0.1875	0.3478	0.3333	0.3158	0.2	0.3871	0.7556	0.3103	0.05	0.3721	0.0333	0.2105	0.2143	0.3571	0.5217	0.3784	0.5238	0.375	0.4762	0.6452	0.6452	0.4138	0.381	0.9	0.4571		0.5778	0.6	0.36	0.5806	0.3448	0.5714	0.3333	0.4	0.4571	0.3636	0.2857	0.4286	0.5455	0.375	0.4074	0.3462	0.4054	0.4286	0.3333	0.6364	0.5	0.4444	0.6842	0.625	0.5	0.4706	0.2857	0.4545
20	16729669	0.787753	0.620542	0.584619	0.655047	0.649215	0.683489	0.715742	0.657476	0.620279	0.679308	0.687504	0.682842	0.700125	0.721867	0.662151	0.681757	0.685099	0.664422	0.671681	0.641608	0.657859	0.603046	0.597684	0.641147	0.521577	0.667301	0.657671	0.599989	0.678553	0.686323	0.676755	0.610826	0.585616	0.661294	0.732292	0.7222	0.7778	0.5714	0.75	0.7547	0.9091	0.6667	0.6452	0.5238	0.9032	0.5625	0.8095	0.5306	0.76	0.7143	0.6667	0.8519	0.625	0.7429	0.6154	0.4167	0.6667	0.84	0.7826	0.8182	0.68	0.5882	0.5909	0.5714	0.5455	0.5938		0.56	0.697	0.5	0.6667	0.7778	0.7812	0.6842	0.7241	0.6957	0.6364	0.7368	0.6	0.7143	0.5517	0.8824	0.6	0.8065	0.7727	0.6923	0.7368	0.4	0.5294	0.625	0.5294	0.7059	0.6	0.4118	0.6667
20	25624542	0.472115	0.265201	0.293076	0.320343	0.261586	0.310983	0.34177	0.322969	0.342644	0.282424	0.34011	0.385252	0.323112	0.392325	0.243901	0.280449	0.27716	0.30976	0.312144	0.303092	0.337242	0.333608	0.355036	0.325432	0.163891	0.37424	0.287393	0.222695	0.311586	0.364455	0.339305	0.24564	0.252975	0.327413	0.392769	0.2353	0.1818	0.2162	0.25	0.1064	0.1429	0.1053	0.1875	0.1667	0.1765	0.2	0.3143	0.1429	0.1282	0.0667	0.2222	0.3636	0.3143	0.1515	0.1111	0.0625	0.2222	0.1667	0.2581	0.2	0.0741	0.2778	0.2	0.1429	0.1364	0.1429		0.2143	0.2647	0.25	0.2308	0.1154	0.2353	0.2432	0.1111	0.2273	0.0909	0.1739	0	0.1622	0.1333	0.1515	0.2083	0.2703	0.1333	0.1481	0.0625	0.0714	0.3256	0.1333	0.3529	0.0625	0.1111	0.1304	0.1429
20	33732873	0.254023	0.2068	0.12674	0.16068	0.105166	0.157699	0.186464	0.174443	0.181967	0.219854	0.187671	0.153128	0.137407	0.253754	0.155128	0.141005	0.179166	0.183294	0.182257	0.153915	0.187466	0.178061	0.196552	0.171737	0.110404	0.18417	0.160791	0.0701062	0.149389	0.173444	0.21352	0.135507	0.11167	0.174115	0.188423	0.15	0.25	0.0789	0	0.0789	0.1333	0	0.0968	0.1667	0	0.1429	0.1176	0.0851	0.0909	0.1176	0.0625	0.0435	0.1111	0	0	0.125	0.1818	0	0	0	0	0.0833	0	0.1667	0	0		0.087	0.0952	0.0645	0.1212	0.0714	0.05	0	0.0833	0.025	0.0952	0	0.0455	0.0714	0.0952	0.2174	0.0625	0.069	0.0455	0.0417	0.125	0	0.1	0	0.1	0	0	0.1	0
20	47356997	0.294891	0.207334	0.19469	0.200391	0.22222	0.158951	0.170788	0.203957	0.174153	0.195546	0.175627	0.117593	0.120638	0.175729	0.157358	0.20625	0.190461	0.182665	0.197719	0.19097	0.168923	0.223614	0.252525	0.214941	0.100987	0.21005	0.199149	0.139849	0.191963	0.167131	0.25182	0.238523	0.151929	0.167174	0.239566	0.1176	0.0909	0.1154	0	0.1212	0	0.2353	0.1143	0	0.0357	0.2	0.1579	0.0222	0	0	0.0256	0.1176	0.1053	0.16	0.0833	0.1111	0.1379	0.0357	0.05	0.1429	0.0741	0.0588	0.0417	0.2	0.1111	0.0222		0.0526	0.1	0	0.1	0.1739	0	0.0385	0.1351	0.0606	0.0667	0.0312	0.1	0.1739	0.1538	0.1333	0.1818	0.0625	0.1579	0.1333	0.0714	0.25	0.093	0	0.1786	0.0667	0.0714	0	0
21	34375091	0.150012	0.105407	0.0992751	0.109278	0.0866193	0.102919	0.124455	0.116799	0.12559	0.118526	0.101545	0.0979241	0.0919318	0.177851	0.102355	0.091464	0.118808	0.0811113	0.10877	0.0885087	0.116109	0.134529	0.1386	0.119928	0.0634052	0.108181	0.140287	0.0614778	0.101809	0.106626	0.113328	0.0853909	0.0839834	0.106134	0.185811	0.2609	0	0.087	0.0769	0.0294	0.0952	0.2353	0.0286	0	0.0667	0	0.0714	0.0667	0.0323	0.037	0.0244	0.0455	0.0606	0.0857	0.1333	0.1562	0.0833	0.0385	0.1034	0.0556	0.0714	0	0.1	0.0769	0.1	0.0294		0.0357	0.0667	0.05	0	0.0625	0.0909	0.1	0.1026	0.025	0.0556	0	0	0.129	0.2188	0.087	0.0909	0	0	0	0.4	0	0.0588	0.0833	0.0769	0.05	0	0	0.3333
22	29554285	0.758044	0.678876	0.61274	0.685249	0.651801	0.686651	0.724679	0.696785	0.658818	0.753051	0.620196	0.646984	0.712043	0.736248	0.681988	0.685012	0.715824	0.697903	0.677157	0.69605	0.661166	0.686268	0.673436	0.641012	0.54339	0.649133	0.684689	0.53981	0.663238	0.645757	0.699149	0.671863	0.634213	0.649748	0.759813	0.52	0.3333	0.6	0.4444	0.6129	0.5217	0.375	0.7179	0.75	0.4444	0.5455	0.4074	0.6667	0.4783	0.5455	0.641	0.5417	0.5588	0.5806	0.5	0.4545	0.5641	0.4	0.6667	0.5455	0.55	0.5	0.4545	0.6471	0.4444	0.7857		0.5	0.4667	0.4333	0.6957	0.3846	0.6111	0.64	0.5405	0.6552	0.75	0.6129	0.56	0.76	0.4688	0.6538	0.5455	0.5526	0.6087	0.7	0.625	0.4167	0.4286	0.4286	0.5	0.2667	0.3846	0.5926	0.5
22	37819057	0.263175	0.151328	0.148866	0.152175	0.126541	0.151175	0.135591	0.152895	0.202394	0.171873	0.111405	0.167175	0.134922	0.259323	0.213563	0.118207	0.173657	0.189552	0.176306	0.134222	0.168982	0.171484	0.192625	0.164504	0.169959	0.178686	0.191602	0.1208	0.162166	0.169858	0.168712	0.114704	0.12514	0.15184	0.163819	0.1852	0	0.0625	0	0	0.0435	0	0	0.08	0	0	0.0357	0.0222	0	0.0312	0.0196	0.0303	0.0294	0	0	0.0952	0.0333	0	0.0333	0.16	0.0606	0	0.037	0	0	0		0.0541	0.037	0.1429	0.0385	0	0	0.0645	0.0222	0.0645	0	0	0.0303	0.0385	0.125	0.0455	0	0.0571	0	0	0.0909	0	0.0541	0	0	0	0	0	0.0588
3	13933303	0.667658	0.378667	0.355948	0.38697	0.343459	0.38918	0.392183	0.413586	0.406805	0.388957	0.400645	0.42245	0.343832	0.474697	0.392636	0.353715	0.297606	0.385054	0.41978	0.360509	0.392389	0.399656	0.428189	0.407263	0.307451	0.394925	0.411379	0.368808	0.389918	0.404201	0.392568	0.363412	0.397123	0.400725	0.490653	0.6071	0.6	0.2051	0.2381	0.2051	0.7391	0.3571	0.4318	0.4375	0.3077	0.3333	0.52	0.4474	0.7097	0.4118	0.4909	0.2222	0.2667	0.25	0.5455	0.5556	0.48	0.5909	0.5484	0.5172	0.4359	0.0556	0.5517	0.5	0.3143	0.3793	0.275	0.3947	0.4444	0.35	0.3846	0.3333	0.5652	0.3636	0.4872	0.5758	0.375	0.5417	0.5122	0.48	0.6552	0.5484	0.75	0.4865	0.4444	0.3158	0.6364	0.5833	0.2909	0.6429	0.5263	0.4444	0.5	0.3684	0.25
3	47513986	0.589097	0.239882	0.173164	0.227351	0.162389	0.214016	0.259724	0.242767	0.250675	0.276081	0.23317	0.250129	0.183393	0.305029	0.192696	0.236955	0.164762	0.233904	0.247885	0.190208	0.248203	0.250436	0.240731	0.220635	0.170937	0.249436	0.239366	0.146941	0.203637	0.26234	0.230123	0.202047	0.17653	0.2316	0.276347	0.35	0.1765	0.25	0.1739	0.1818	0.1579	0.1429	0.1389	0.1333	0.0952	0.375	0.0455	0.2647	0.1316	0.2258	0.2766	0.2963	0.1176	0.087	0.1429	0.0435	0.1818	0.3667	0.3684	0.4	0.2258	0.1364	0.08	0.2727	0.25	0.12	0.15	0.2258	0.3	0.1379	0.0769	0.2609	0.3077	0.1852	0.186	0.2121	0.1875	0.3333	0.1852	0.4375	0.2593	0.2222	0.0435	0.3226	0.2174	0.4	0.2857	0.2222	0.2439	0.3	0.2857	0.4286	0.3	0.2778	0.375
3	50338575	NA	0.571702	0.518567	0.578592	0.577654	0.529804	0.571735	0.586701	0.49798	0.638767	0.461768	0.533588	0.553697	0.569034	0.459463	0.586021	0.599177	0.546868	0.602249	0.538941	0.559173	0.578139	0.556277	0.534984	0.378235	0.673122	0.593411	0.404993	0.544709	0.541451	0.637939	0.595936	0.50377	0.52467	0.569367	0.65	0.6875	0.5161	0.4667	0.5588	0.5909	0.5909	0.4242	0.6	0.6957	0.6957	0.6923	0.5106	0.4	0.7143	0.6818	0.6562	0.5417	0.75	0.6452	0.3478	0.3333	0.5238	0.6471	0.5714	0.5417	0.5	0.5263	0.8	0.4	0.4286	0.4706	0.5152	0.4483	0.3	0.3333	0.4286	0.5	0.5667	0.4688	0.4828	0.5	0.3824	0.3333	0.4783	0.7308	0.7727	0.5217	0.5938	0.4348	0.4545	0.5455	0.375	0.6471	0.3636	0.2941	0.6061	0.6316	0.4783	0.4615
3	50338785	NA	0.467609	0.448213	0.462122	0.458563	0.455381	0.445243	0.453285	0.321502	0.507746	0.333159	0.398435	0.405507	0.524339	0.372323	0.495804	0.510763	0.418191	0.472612	0.422478	0.431274	0.514498	0.434262	0.425931	0.26143	0.557272	0.519016	0.341209	0.465878	0.405862	0.610595	0.525261	0.378952	0.401977	0.487459	0.3333	0.0714	0.1852	0.0556	0.2222	0.3125	0.4706	0.1818	0.4167	0.3333	0.2	0.2	0.1579	0.3077	0.4091	0.1667	0.1765	0.5	0.25	0.3636	0.0625	0.15	0.2	0.1818	0.1875	0.3462	0.0769	0.3333	0.25	0	0.4	0.32	0.069	0.1481	0.32	0.2105	0.2609	0.1538	0.2759	0.3333	0.2083	0.2381	0.2424	0.1154	0.3529	0.5263	0.3333	0.2727	0.3929	0.3684	0.2353	0.25	0	0.1143	0.1429	0.125	0.1852	0.2667	0.4091	0.6364
3	50350349	0.32137	0.209888	0.300797	0.317045	0.29022	0.358175	0.308791	0.258749	0.22752	0.31529	0.293292	0.0889053	0.253855	0.454987	0.279735	0.335784	0.178356	0.239015	0.291902	0.409219	0.320167	0.271117	0.316874	0.237144	0.129044	0.465025	0.298596	0.19162	0.328416	0.284231	0.325581	0.19912	0.244716	0.327915	0.309677	0.2353	0.2	0.3182	0.0952	0.3333	0.3125	0.3846	0.25	0.125	0.4545	0.1429	0.0625	0.3143	0.2857	0.2609	0.3	0.2414	0.2353	0.2692	0.1429	0.25	0.375	0.1333	0.25	0.1429	0.1667	0	0.1765	0.125	0.4286	0.125	0.1724	0.0741	0.2069	0.2174	0.3125	0.0476	0.0625	0.1481	0.2424	0.2105	0.0588	0.2083	0.1304	0.1364	0.25	0.2778	0.1739	0.2903	0	0.2174	0.2308	0	0.1429	0.1818	0.2857	0.1579	0.3529	0.1765	0.0909
3	112640710	0.833636	0.564303	0.53231	0.607352	0.500913	0.557738	0.643184	0.610713	0.602452	0.673022	0.613496	0.7558	0.644814	0.726935	0.675675	0.61401	0.660235	0.664698	0.588955	0.679418	0.604133	0.57107	0.625109	0.724095	0.687108	0.616359	0.535196	0.568163	0.578455	0.638096	0.627713	0.329166	0.435322	0.600222	0.597955	0.7778	0.8125	0.4286	0.16	0.1622	0.68	0.3478	0.7368	0.5769	0.6818	0.4783	0.8333	0.7333	0.6875	0.6667	0.6591	0.6571	0.5	0.75	0.8056	0.7083	0.4	0.6842	0.4667	0.7143	0.6562	0.3913	0.65	0.8571	0.6875	0.4146	0.4118	0.8	0.4231	0.6	0.4091	0.4545	0.5714	0.5833	0.625	0.5405	0.6522	0.6471	0.4444	0.7143	0.75	0.5	0.6897	0.7857	0.375	0.5385	0.3571	0.6154	0.6889	0.3158	0.5714	0.6316	0.75	0.4483	0.5
3	149086933	0.929542	0.786792	0.74203	0.792691	0.769396	0.784566	0.811073	0.802694	0.77999	0.783942	0.803957	0.819693	0.796656	0.767747	0.762087	0.77254	0.681667	0.814433	0.778921	0.798873	0.790349	0.785275	0.776714	0.803119	0.743197	0.781745	0.784853	0.696689	0.769851	0.827649	0.822702	0.713181	0.735533	0.782267	0.846224	0.8333	0.7692	0.7	0.7368	0.7568	0.8261	0.75	0.8462	0.9286	0.7308	0.8421	0.7273	0.7447	0.7576	0.7692	0.8864	0.7949	0.7812	0.8125	0.76	0.7778	0.8182	0.88	0.875	0.9231	0.8519	0.8519	0.7619	0.5385	0.6667	0.7429	0.7059	0.8235	0.7949	0.6897	0.7368	0.8667	0.8148	0.8065	0.7925	0.8485	0.8182	0.8214	0.7391	0.8571	0.7037	0.9167	0.7917	0.7879	0.8125	0.7143	0.8	0.95	0.6585	0.8667	0.75	0.7826	0.6842	0.75	0.7
3	180601809	0.62273	0.426232	0.470022	0.457414	0.377003	0.456878	0.474274	0.478985	0.399945	0.425721	0.4911	0.625646	0.51173	0.500282	0.420737	0.395701	0.440564	0.451021	0.473034	0.508567	0.449259	0.46497	0.4928	0.517717	0.405688	0.461292	0.405503	0.362306	0.469247	0.465519	0.492384	0.33797	0.405502	0.456599	0.640142	0.75	0.2857	0.4194	0.3478	0.375	0.4211	0.0357	0.225	0.5556	0.6667	0.5625	0.5	0.6286	0.5556	0.2857	0.5135	0.55	0.2333	0.5405	0.4333	0.4828	0.381	0.4	0.6296	0.5	0.6	0.6923	0.6818	0.4762	0.4211	0.5517	0.4706	0.5758	0.5294	0.5862	0.3125	0.3182	0.5312	0.5278	0.439	0.5806	0.6667	0.6667	0.3529	0.5312	0.4231	0.5	0.4545	0.6216	0.1176	0.7	0.4	0.4	0.5952	0.4211	0.5385	0.3333	0.5556	0.6667	0.4167
3	193592743	0.786025	0.68675	0.612326	0.712974	0.669478	0.704264	0.725976	0.701261	0.67926	0.717521	0.698248	0.743126	0.651443	0.686145	0.689805	0.711426	0.700303	0.596842	0.713501	0.743203	0.681387	0.676995	0.663718	0.688491	0.538073	0.751076	0.698866	0.536949	0.715081	0.70211	0.704803	0.585585	0.619594	0.709033	0.716764	0.6786	0.75	0.8049	0.5417	0.5769	0.5185	0.4074	0.8214	0.625	0.7826	0.9412	0.6857	0.881	0.7647	0.7333	0.6724	0.5938	0.6957	0.7778	0.6875	0.6471	0.8667	0.7692	0.5714	0.6957	0.7917	0.7333	0.7368	0.6923	0.9545	0.72	0.7949	0.6	0.7097	0.72	0.65	0.875	0.875	0.5152	0.6923	0.7419	0.6364	0.7619	0.6786	0.6154	0.6087	0.75	0.5833	0.7059	0.7647	0.6667	0.75	0.625	0.7105	0.8125	0.7692	0.6	0.68	0.5652	0.5455
3	193592776	0.374309	0.332439	0.254031	0.34982	0.293686	0.329011	0.366668	0.339656	0.321893	0.326469	0.34591	0.390681	0.344715	0.416457	0.315448	0.339301	0.246618	0.289376	0.350894	0.388184	0.310055	0.31366	0.320775	0.319437	0.179454	0.376023	0.381803	0.187184	0.350769	0.27986	0.337334	0.263778	0.292682	0.36259	0.400607	0.2759	0.2143	0.1951	0.0645	0.1765	0.3043	0.0345	0.3125	0.1667	0.2414	0.1111	0.1579	0.1951	0.2174	0.2812	0.1406	0.2	0.2143	0.1818	0.1389	0.2632	0.3125	0.0714	0.1333	0.1538	0.1176	0.2632	0.2083	0.3077	0.28	0.3	0.2558	0.1707	0.303	0.1481	0.2414	0.2632	0.1176	0.1667	0.186	0.1905	0.1176	0.2174	0.2	0.1429	0.1724	0.2727	0.2703	0.1714	0.381	0.1667	0.1818	0.1	0.1702	0.375	0.1333	0.125	0.2333	0.2069	0.1429
3	194584353	0.288197	0.191472	0.174187	0.173709	0.156654	0.154414	0.175085	0.188695	0.18724	0.181708	0.153051	0.162235	0.127441	0.164295	0.161874	0.16174	0.202868	0.17559	0.173431	0.179677	0.172497	0.188682	0.225174	0.18332	0.135605	0.23034	0.178019	0.136704	0.160436	0.179978	0.196605	0.192381	0.168114	0.163623	0.21686	0.0968	0	0.0455	0	0.0682	0.0417	0.0833	0.0571	0	0.1579	0.2143	0.1154	0.093	0.0455	0.069	0.0408	0.087	0.087	0.0357	0.087	0	0.1765	0.0952	0.05	0	0.1395	0.087	0.1818	0.2	0	0.24	0.0435	0.0645	0.0667	0.0526	0.1538	0.0556	0.0968	0.1786	0.0294	0.0857	0.04	0.05	0.1176	0.0323	0.2353	0.2	0.1034	0.1316	0.2	0.0769	0.2143	0.0714	0.1154	0.0769	0	0.1304	0.0909	0.037	0.0909
4	128060331	NA	0.647653	0.665277	0.71224	0.511958	0.688836	0.700482	0.703199	0.713579	0.656001	0.704957	0.730699	0.693482	0.801451	0.696327	0.71708	0.585701	0.672391	0.68095	0.699848	0.701727	0.624119	0.635276	0.651551	0.623543	0.684049	0.689445	0.519177	0.695458	0.645111	0.698846	0.448663	0.624982	0.696941	0.749612	0.6316	0.9	0.7333	0.5882	0.1875	0.5625	0.2273	0.3913	0.9231	0.68	0.4167	0.6	0.6739	0.6522	0.8333	0.7429	0.6316	0.6316	0.4783	0.7	0.4	0.5652	0.5714	0.7333	0.3333	0.5333	0.6471	0.44	1	0.6	0.6	0.5833	0.4545	0.6842	0.7667	0.4	0.4783	0.6897	0.6774	0.6	0.7188	0.4615	0.7083	0.3929	0.6667	0.5333	0.7333	0.619	0.6923	0.75	0.7391	0.8571	0.7778	0.6562	0.4286	0.6667	0.5	0.25	0.5625	0.8182
4	182918173	0.347205	0.229163	0.249906	0.262144	0.290603	0.260431	0.309032	0.256266	0.258395	0.258712	0.251437	0.248559	0.278517	0.326127	0.257752	0.220948	0.273703	0.290198	0.283594	0.258952	0.2752	0.253597	0.248349	0.242894	0.176499	0.199539	0.239951	0.161138	0.265139	0.271478	0.229883	0.19721	0.195316	0.254946	0.245938	0.5	0.3077	0.1379	0.0455	0.1489	0.1429	0.1579	0.2558	0	0.2083	0.1818	0.1053	0.2895	0.2391	0.2581	0.0962	0.1724	0.0857	0.129	0.125	0.0769	0.1053	0.15	0.2273	0.2083	0.0333	0.1765	0.0833	0	0.2105	0.25	0.3125	0.0312	0.1304	0.2692	0.1667	0.1724	0.1579	0.1364	0.0286	0.0741	0.1333	0.1111	0.1562	0.1071	0.2424	0.25	0.2174	0.25	0.1667	0.1154	0.5556	0.1	0	0.15	0.0769	0.5	0.05	0.1	0
5	40835658	0.478917	0.262561	0.245621	0.343054	0.244066	0.267647	0.261604	0.315683	0.259859	0.360594	0.297375	0.360562	0.218783	0.42141	0.233027	0.25933	0.302706	0.24365	0.321439	0.42986	0.298629	0.291747	0.366543	0.281043	0.17588	0.379249	0.223278	0.193061	0.250968	0.278029	0.28023	0.0867667	0.186477	0.281837	0.26777	0.3571	0.1429	0.32	0.0333	0	0.2174	0.0645	0.2143	0.3478	0.25	0.1579	0.2414	0.4706	0.0357	0.4231	0.3	0.16	0.1724	0.3143	0.0667	0.4483	0.1212	0.2143	0.2963	0.2609	0.1905	0	0.2	0.3333	0.2143	0.1818	0.1538	0.2667	0.4	0.4242	0.1818	0.5	0.3462	0.1875	0.1136	0.4286	0.4583	0.1765	0.1176	0.5517	0.2439	0.2857	0.2727	0.2791	0.3462	0.2632	0	0.1364	0.2917	0.4545	0.45	0.3214	0.1667	0.1818	0
5	61162980	0.544359	0.339616	0.293751	0.352735	0.318025	0.351786	0.398665	0.384564	0.34831	0.366445	0.340004	0.434248	0.376245	0.396804	0.412625	0.385141	0.385636	0.34357	0.364316	0.389604	0.359731	0.361057	0.400098	0.354537	0.253331	0.562736	0.311109	0.271172	0.340436	0.358719	0.434233	0.330647	0.316862	0.357066	0.485123	0.2258	0.2308	0.1667	0.2692	0.2162	0.2273	0.3214	0.2162	0.3846	0.125	0.2667	0.2	0.48	0.4545	0.3684	0.3143	0.2917	0.3871	0.24	0.3529	0.2857	0.3529	0.25	0.1304	0.381	0.303	0.0833	0.4375	0.3077	0.45	0.2727	0.34	0.4118	0.4483	0.4211	0.2941	0.3529	0.4333	0.4138	0.2759	0.4872	0.45	0.4286	0.1724	0.4074	0.2174	0.3333	0.0625	0.4571	0.3793	0.2941	0.3846	0.25	0.3056	0.2941	0.2857	0.3182	0.1053	0.3333	0.375
5	73497868	0.305254	0.54452	0.484948	0.514578	0.515378	0.575977	0.593029	0.578239	0.555224	0.581337	0.576581	0.580644	0.568992	0.636748	0.53999	0.630041	0.560727	0.608307	0.562553	0.652937	0.535834	0.573032	0.615418	0.57989	0.336143	0.716968	0.56011	0.355184	0.561769	0.576765	0.571689	0.2882	0.404371	0.54383	0.65826	0.32	0.2	0.2857	0.1429	0.0244	0.4286	0.125	0.35	0.2353	0.4286	0.2963	0.2174	0.4464	0.4444	0.5333	0.375	0.3077	0.4286	0.3448	0.3125	0.2609	0.4242	0.3846	0.25	0.7059	0.5366	0.6	0.4667	0.1538	0.4375	0.5	0.5172	0.4286	0.3793	0.5417	0.625	0.5	0.5652	0.4444	0.4615	0.6129	0.6	0.5714	0.4483	0.5238	0.4194	0.4615	0.2941	0.4722	0.4444	0.5789	0.4615	0.6429	0.75	0.2	0.4118	0.2308	0.3571	0.3214	0.4737
6	24721832	0.556093	0.320514	0.331852	0.326221	0.20163	0.303621	0.309116	0.343497	0.314073	0.308989	0.366138	0.32729	0.299575	0.429362	0.310143	0.323779	0.301332	0.375367	0.3523	0.350293	0.364196	0.334174	0.331986	0.434039	0.175913	0.433934	0.343014	0.19269	0.300086	0.313545	0.359127	0.242591	0.299142	0.321394	0.446488	0.3636	0.2	0.2143	0.0909	0.05	0.1667	0.25	0.1562	0.16	0.2	0.2381	0.3043	0.3684	0.1562	0.2	0.3415	0.1176	0.1538	0.3	0.0811	0.28	0.1667	0.2609	0.3846	0.4	0.1034	0.2308	0.2609	0.24	0.2609	0.1667	0.2558	0.2647	0.0909	0.4	0.3077	0.4286	0.1613	0.2424	0.2245	0.2222	0.3571	0.1538	0.2222	0.3636	0.2857	0.2632	0.5556	0.2778	0.4483	0.4783	0.3636	0.25	0.2051	0.1053	0.3	0.0714	0.4167	0.2353	0.4
6	26017391	0.737989	0.295324	0.337415	0.46589	0.265868	0.373633	0.424254	0.417714	0.44961	0.432525	0.421295	0.387804	0.376529	0.640229	0.391905	0.330551	0.446092	0.475254	0.437038	0.349221	0.42702	0.448564	0.476131	0.459224	0.234565	0.517718	0.453337	0.192321	0.390107	0.473146	0.471705	0.0932776	0.223418	0.389753	0.483631	0.4118	0.6875	0.5263	0.0278	0.0938	0.3793	0.0968	0.3125	0.4706	0.5217	0.6	0.4545	0.3556	0.3913	0.3226	0.28	0.2917	0.2286	0.45	0.3448	0.2069	0.3929	0.3043	0.28	0.3462	0.4828	0.4444	0.4815	0.5294	0.52	0.3333	0.3103	0.3333	0.3846	0.5417	0.4167	0.4762	0.2593	0.5273	0.2903	0.4167	0.3333	0.4	0.3235	0.697	0.4828	0.5789	0.5909	0.4231	0.3182	0.3704	0.5714	0.3333	0.4054	0.2105	0.5385	0.3333	0.75	0.44	0.1667
6	26520565	0.298021	0.279537	0.229407	0.224457	0.167124	0.235457	0.324824	0.255537	0.238011	0.299042	0.22554	0.270067	0.255782	0.370322	0.26868	0.302343	0.357316	0.274545	0.267082	0.254102	0.23804	0.239853	0.26312	0.240927	0.140373	0.201624	0.273244	0.123413	0.252931	0.269398	0.232244	0.173854	0.136083	0.281693	0.316113	0.0952	0	0.0968	0.1538	0.0541	0.35	0.12	0.1786	0.0435	0.1667	0.1333	0.2	0.1579	0.1176	0.3333	0.1	0.3182	0.15	0.0882	0.2368	0.0769	0.0357	0	0.1724	0.125	0.0811	0.0833	0.0667	0	0.1176	0.0385	0.1786	0.0385	0.2059	0.0857	0.2381	0	0.1111	0	0.2	0.0789	0.0323	0.12	0	0.1515	0.0952	0.1379	0.2727	0.1481	0.125	0.1765	0	0.1111	0.0541	0.0741	0.0526	0.0526	0.0588	0.1053	0.125
6	28590245	0.352071	0.291851	0.318346	0.317804	0.224088	0.325844	0.29374	0.337261	0.386783	0.324131	0.355281	0.39084	0.293121	0.587057	0.332917	0.258595	0.206121	0.253894	0.348214	0.301311	0.342995	0.432848	0.374049	0.385869	0.414541	0.318413	0.389471	0.30242	0.355617	0.34479	0.370721	0.187862	0.29457	0.309043	0.338412	0.2727	0.3636	0.3824	0.1852	0.1081	0.4231	0.16	0.2593	0.3846	0.2333	0.625	0.2222	0.2903	0.2308	0.2759	0.24	0.2727	0.5	0.3235	0.2941	0.5	0.3611	0.5385	0.1818	0.4	0.3333	0.2727	0.3846	0.375	0.4167	0.3125	0.3429	0.4286	0.3429	0.4375	0.2778	0.4839	0.4231	0.4103	0.2143	0.3704	0.3043	0.4762	0.3824	0.4242	0.3714	0.48	0.4444	0.5122	0.25	0.3636	0.3684	0.875	0.3421	0.3182	0.35	0.2857	0.1818	0.25	0.0909
6	28693982	NA	0.181402	0.133451	0.152723	0.134054	0.140484	0.176753	0.183952	0.205318	0.189307	0.14099	0.253103	0.122645	0.505835	0.152439	0.181614	0.0762151	0.149723	0.195505	0.142781	0.148879	0.234846	0.239377	0.141769	0.215914	0.140433	0.140869	0.139698	0.131584	0.12836	0.185257	0.101569	0.12117	0.144166	0.169273	0.4286	0.3077	0.3333	0.1053	0.2	0.1765	0.2667	0.2414	0.2	0.0588	0.625	0.2143	0.3571	0.1538	0.3	0.1429	0.0667	0.1667	0.1429	0.1154	0.3548	0.2667	0.381	0.1667	0.15	0.0455	0.3077	0.2632	0.1333	0.1905	0.2	0.1935	0.1905	0.2	0.2	0.2	0.1875	0.1081	0.2692	0.2258	0.2258	0.1364	0.2632	0.0385	0.3478	0.4688	0.3077	0.3	0.2778	0.1053	0.4583	0.1111	0.3846	0.129	0.2	0.0909	0.1429	0	0.25	0.375
6	39115399	0.36526	0.195952	0.190875	0.222369	0.165423	0.207262	0.225505	0.228692	0.239335	0.239231	0.207316	0.272117	0.208913	0.318105	0.221113	0.215904	0.220497	0.22726	0.234049	0.203775	0.237619	0.267428	0.251128	0.230933	0.182542	0.203261	0.202589	0.153723	0.211456	0.229186	0.242038	0.118425	0.181835	0.221993	0.23213	0.1739	0	0.1	0	0.0571	0.1154	0.1304	0.0769	0.1304	0.08	0.2174	0	0.1935	0.1154	0.2308	0.16	0.1481	0.1316	0.1667	0.2903	0.0667	0.0741	0.1333	0.1905	0.1	0.1562	0.1667	0.0526	0.25	0.3	0.0556	0.1579	0.1562	0.125	0	0.16	0.1071	0.1818	0.0541	0.1053	0.1481	0.087	0.1538	0.0769	0.2917	0.12	0.2174	0.0625	0.1613	0.1	0.0952	0.125	0	0.0571	0.0385	0.125	0.1429	0	0.0556	0.2222
6	42104945	0.373654	0.193853	0.247918	0.223456	0.230062	0.223873	0.206132	0.233015	0.210964	0.247518	0.220962	0.237784	0.184216	0.313606	0.282078	0.153036	0.241752	0.2101	0.238544	0.228734	0.250341	0.288226	0.2707	0.238943	0.174278	0.237751	0.252843	0.192174	0.252832	0.246094	0.245255	0.146759	0.198453	0.227041	0.20965	0.4762	0.1	0.24	0.05	0.0882	0.1429	0.125	0.1471	0.1818	0.35	0.3448	0.1905	0.1837	0.1364	0.28	0.1522	0.15	0.0968	0.0968	0.1944	0.2	0.1364	0.2857	0.0556	0.2667	0.1613	0.1111	0	0.3333	0.1765	0.1176	0.1111	0.2059	0.1579	0.2632	0.25	0.0588	0.2083	0.15	0.1429	0.1111	0.1875	0.3182	0.2273	0.3333	0.4167	0.4444	0.1818	0.0833	0.05	0.2143	0.2	0.25	0.0312	0.0909	0.2	0.1765	0.2143	0.1905	0.3333
6	110400146	0.626846	0.572483	0.465419	0.632142	0.498643	0.579565	0.659846	0.597669	0.580375	0.65066	0.571919	0.676649	0.611366	0.713693	0.620552	0.50129	0.638249	0.51628	0.641287	0.508891	0.586371	0.626306	0.600663	0.4834	0.401932	0.612878	0.432458	0.485976	0.587649	0.587393	0.525474	0.200942	0.396961	0.570222	0.663279	0.8333	0.8333	0.2222	0	0.1053	0.625	0.3043	0.8889	0	0.6316	0.9333	0.3158	0.3636	0.56	0.6	0.9722	0.619	0.6897	0.4783	0.3429	0.2857	0.8261	0.3333	0.75	0.4	0.4737	0.6842	0.1053	0.7273	0.5833	0.2571	0.3243	0.68	0.913	1	0.875	0.2941	0.7895	0.6774	0.5128	0.5625	0.48	0.5	0.68	0.75	0.1818	0.3333	0.75	0.8889	0.4783	0.7	0.5	0.6667	0.9444	0.6	0.4545	0.8235	0.5556	0.2105	0.375
6	163671599	0.960824	0.817751	0.814604	0.886411	0.871443	0.882223	0.907261	0.892066	0.853236	0.908242	0.898709	0.88266	0.903126	0.877337	0.870623	0.838273	0.891647	0.859331	0.884857	0.893349	0.861181	0.891862	0.876279	0.872741	0.669267	0.904827	0.883972	0.882249	0.887969	0.900914	0.870234	0.817056	0.872379	0.884185	0.926908	1	1	0.973	0.7273	0.9512	0.96	0.8333	0.9487	1	1	0.9545	0.9091	1	0.9688	0.9756	1	1	1	0.96	1	0.9444	1	1	0.9375	1	0.6875	1	0.9412	1	0.8235	0.9394	0.9375	1	1	0.9615	1	0.96	0.95	0.8667	0.95	1	0.96	0.931	0.7778	1	1	1	1	0.9	0.9565	0.9474	1	1	1	0.913	0.7778	0.9333	0.9	1	1
7	23206486	0.898519	0.67491	0.709156	0.764334	0.796902	0.734935	0.760804	0.761511	0.718571	0.759176	0.831352	0.79576	0.624128	0.819033	0.718095	0.647022	0.700815	0.789946	0.760275	0.745385	0.695796	0.766358	0.738186	0.679586	0.479398	0.795749	0.72361	0.622447	0.770142	0.747751	0.782517	0.388599	0.688126	0.823181	0.821715	0.8571	0.9	0.75	0.1364	0.1282	0.3125	0.25	0.9688	0.5714	0.8276	0.6667	0.913	0.7805	0.7429	0.8929	0.5818	0.6818	0.5926	0.6429	0.7297	0.7407	0.7917	0.7727	0.7895	0.8	0.8	0.6667	0.875	0.5385	0.7917	0.5	0.6765	0.7419	0.7917	0.8182	0.7895	0.4	0.7742	0.5172	0.6538	0.7188	0.7037	0.7778	0.95	0.9189	0.7273	0.4211	0.6522	0.6667	0.8889	0.8846	0.9091	0.7	0.561	0.6	0.5625	0.9231	0.5	0.4242	0.875
7	43925852	NA	0.602946	0.531081	0.618762	0.516352	0.649273	0.683415	0.593862	0.623964	0.657217	0.691033	0.596665	0.696373	0.657776	0.588211	0.62108	0.63957	0.596067	0.60216	0.626259	0.541487	0.609276	0.647216	0.565463	0.359584	0.6668	0.589637	0.483231	0.619443	0.664063	0.676011	0.614415	0.531499	0.634528	0.648204	0.32	0.3333	0.4138	0.5556	0.5	0.619	0.3889	0.5238	0.6471	0.7143	0.4286	0.8421	0.4651	0.5714	0.65	0.3333	0.5833	0.6667	0.6522	0.7222	0.6364	0.6087	0.3478	0.3158	0.6333	0.4815	0.35	0.4706	0.7143	0.4545	0.6364	0.5778	0.4348	0.36	0.5357	0.5769	0.2727	0.7143	0.4211	0.3617	0.4545	0.4375	0.64	0.3939	0.52	0.4815	0.5	0.3333	0.5556	0.4167	0.5455	0.4167	0.3636	0.5667	0.5	0.625	0.2222	0.4375	0.3846	0.2222
7	44849027	0.41935	0.329535	0.338801	0.322925	0.205584	0.343392	0.330248	0.338053	0.329687	0.35861	0.344634	0.277767	0.246072	0.375352	0.272446	0.271964	0.256878	0.303719	0.337163	0.314241	0.386739	0.375547	0.329301	0.343408	0.255899	0.55992	0.329496	0.233935	0.31742	0.341886	0.419181	0.365922	0.293753	0.327669	0.312583	0.5385	0.2727	0.2963	0.3462	0.3421	0.3636	0.3462	0.6429	0.2778	0.619	0.4444	0.2692	0.6591	0.25	0.375	0.45	0.2632	0.2333	0.3077	0.3438	0.1786	0.2333	0.56	0.25	0.1176	0.1176	0.2632	0.3571	0.4375	0.1667	0.2903	0.0909	0.2308	0.2143	0.2069	0.1034	0.1429	0.3056	0.3125	0.2121	0.2821	0.2273	0.2	0.4054	0.4	0.3143	0.5	0.6154	0.122	0.2308	0.3043	0.3333	0.25	0.1212	0.1111	0.2143	0.3333	0	0.16	0.0526
7	100874641	0.722799	0.518078	0.55543	0.586809	0.511923	0.586694	0.638936	0.587924	0.620511	0.577609	0.468425	0.383547	0.576342	0.634347	0.488578	0.56323	0.530684	0.547432	0.586366	0.56205	0.584596	0.549022	0.590266	0.569645	0.374194	0.6656	0.53401	0.421409	0.56682	0.613982	0.575787	0.596311	0.489627	0.548819	0.693537	0.5172	0.4667	0.5	0.44	0.7297	0.4	0.4211	0.6667	0.6471	0.4348	0.6818	0.6316	0.6875	0.4211	0.6333	0.7568	0.4706	0.3462	0.4688	0.4722	0.4571	0.5185	0.6538	0.3077	0.4667	0.6471	0.6522	0.6	0.6364	0.4545	0.5926	0.6429	0.5217	0.5172	0.8	0.1667	0.45	0.3793	0.4286	0.5667	0.5714	0.3571	0.7826	0.5143	0.5	0.6486	0.9375	0.3913	0.4545	0.7273	0.48	0.5	0.3846	0.5111	0.8	0.5	0.2941	0.2857	0.4231	0.8
7	150404410	0.537415	0.412936	0.38901	0.451022	0.40463	0.432564	0.501276	0.4463	0.48665	0.494642	0.439638	0.423755	0.440918	0.482209	0.363063	0.474233	0.435945	0.495472	0.453793	0.420345	0.39294	0.43461	0.392843	0.411936	0.327991	0.402361	0.39443	0.293853	0.445227	0.473563	0.411636	0.28062	0.289847	0.478234	0.373625	0.4286	0.5	0.3571	0.125	0.0513	0.3158	0.2	0.4483	0.4	0.2778	0.5	0.4545	0.6452	0.1111	0.4138	0.2353	0.1379	0.25	0.36	0.2083	0.4545	0.3636	0.4	0.2632	0.3333	0.4286	0.4091	0.3529	0.3846	0.2667	0.3333	0.2051	0.4737	0.2941	0.4348	0.2632	0.3913	0.4091	0.4091	0.2353	0.4737	0.25	0.4444	0.44	0.4	0.28	0.5	0.3125	0.2857	0.4167	0.3125	0.3333	0.5714	0.2903	0.2143	0.6667	0.1875	0.3333	0.1765	0.375
7	150947466	0.326247	0.223112	0.212537	0.201676	0.174681	0.20605	0.205332	0.223284	0.171819	0.248883	0.193194	0.227445	0.182105	0.365	0.201462	0.230525	0.204588	0.231346	0.198463	0.242734	0.213204	0.245	0.267415	0.189783	0.276304	0.241225	0.217352	0.199149	0.210493	0.20997	0.252345	0.111409	0.16672	0.191601	0.219044	0.04	0.1818	0.087	0.0769	0	0.125	0.0556	0.0833	0.0625	0.3	0.375	0	0.2222	0.1667	0.04	0.2368	0	0.16	0.1212	0.2703	0.0588	0.1667	0.2727	0.1111	0.1579	0.2857	0.2273	0.1176	0.3	0.1429	0.0882	0.0625	0.04	0.15	0.1905	0.2353	0.0476	0.2308	0.1724	0.1429	0	0.1667	0.1364	0	0.2258	0.0909	0.2632	0.2222	0.12	0	0.25	0.2222	0.2857	0.3056	0.1818	0.4	0.2105	0.1	0.2308	0.4545
8	790043	NA	0.665276	0.784211	0.694064	0.771576	0.773576	0.805027	0.808623	0.772227	0.810368	0.799074	0.856258	0.810298	0.820307	0.80387	0.663504	0.778362	0.58974	0.828053	0.782722	0.721497	0.783559	0.774361	0.722905	0.637047	0.626668	0.684975	0.611206	0.873275	0.759671	0.81433	0.56338	0.52028	0.675987	0.921435	0.7083	0.3333	0.4231	0.3684	0.3421	0.6522	0.3478	0.6154	0.7857	0.8571	0.5455	0.5517	0.7959	0.4595	0.5217	0.5484	0.6774	0.6923	0.3929	0.56	0.6667	0.6	0.55	0.625	0.6471	0.6452	0.7083	0.5625	0.2727	0.6	0.6562	0.5	0.7297	0.6757	0.7	0.5909	0.5652	0.6389	0.76	0.5789	0.6	0.55	0.7333	0.36	0.8125	0.6296	0.9524	0.5897	0.8485	0.6	0.8182	0.6	0.4667	0.6383	0.6667	0.9375	0.7647	0.4615	0.4643	0.6
8	42391409	0.352568	0.236008	0.164969	0.236468	0.199205	0.24673	0.278877	0.261348	0.256738	0.284604	0.270514	0.257908	0.267798	0.389469	0.244343	0.246955	0.24834	0.295569	0.290575	0.200065	0.295679	0.272191	0.294309	0.235596	0.195086	0.224736	0.267869	0.15958	0.244488	0.255628	0.241363	0.181353	0.205876	0.238192	0.252545	0.1176	0.0588	0.129	0.1379	0.0513	0.087	0.0312	0.3	0.1765	0.12	0.3684	0.1379	0.1316	0.0294	0.1379	0.1333	0.1154	0.1923	0.1818	0.0667	0.037	0.2857	0.0833	0.1053	0.1	0.0667	0.1071	0	0.2667	0.1875	0.04	0.1081	0.1379	0.069	0.1667	0.1379	0.1304	0.087	0.1875	0.1111	0.0909	0.2174	0.1111	0.122	0.2258	0.1786	0.2	0.087	0.2222	0.2105	0.2	0.1818	0.0625	0.1053	0.05	0.2222	0	0.1786	0.1034	0
8	97278131	0.302228	0.103372	0.165102	0.122678	0.116816	0.119689	0.128788	0.133081	0.179869	0.0686173	0.116082	0.154477	0.0982647	0.171542	0.176243	0.110991	0.0792406	0.172237	0.129241	0.0940573	0.119307	0.159447	0.17507	0.16668	0.0690822	0.157655	0.158115	0.0559474	0.134191	0.118491	0.102647	0.124207	0.135969	0.135568	0.217518	0.1364	0.0769	0.027	0.0345	0.0769	0	0.0833	0.1765	0	0.1154	0.087	0.0435	0	0.0882	0.1071	0.0465	0.12	0.0357	0.0345	0	0.0526	0	0	0.0455	0	0.0645	0.1429	0.0435	0	0.0741	0	0.0909	0.0645	0.0294	0.1538	0	0.2308	0.1562	0.1622	0	0	0	0	0	0.08	0.1739	0.1786	0.16	0.0571	0.0556	0.1852	0	0.1765	0.0476	0	0.0588	0.0323	0.0526	0.0455	0.1538
8	97278282	0.553316	0.255728	0.357496	0.348256	0.313074	0.327906	0.388674	0.34711	0.370535	0.302818	0.31453	0.378978	0.295094	0.337857	0.337951	0.28774	0.228895	0.382524	0.354179	0.33851	0.303844	0.309458	0.312434	0.374697	0.208616	0.328062	0.380932	0.138865	0.336308	0.336982	0.299077	0.31323	0.301082	0.340537	0.506222	0.375	0.5385	0.3077	0.25	0.2708	0.375	0.1852	0.5588	0.3529	0.2692	0.5789	0.24	0.1905	0.4359	0.3448	0.3488	0.1613	0.3448	0.2414	0.2564	0.4348	0.2857	0.2	0.375	0.1667	0.3333	0.5455	0.25	0.4	0.1364	0.4583	0.3243	0.2759	0.1765	0.5862	0.1429	0.4783	0.3871	0.3438	0.3548	0.2647	0.4091	0.3103	0.32	0.2	0.36	0.4828	0.2963	0.2821	0.3913	0.1613	0.2	0.3846	0.2973	0.2609	0.2632	0.3929	0.375	0.3043	0.25
9	37485595	0.355576	0.200709	0.212958	0.223732	0.156021	0.203639	0.233191	0.232562	0.248823	0.223666	0.229635	0.195858	0.198421	0.319417	0.225487	0.224216	0.197796	0.228964	0.245772	0.156385	0.227501	0.251182	0.243937	0.256156	0.124448	0.199252	0.228547	0.12321	0.202918	0.245693	0.224646	0.122143	0.171499	0.239303	0.259498	0.2059	0	0.25	0.12	0.0303	0.1579	0	0.2105	0.0714	0.0625	0.3684	0.1111	0.0625	0.1538	0.1471	0.1591	0.0968	0.1471	0.0857	0.1154	0.2333	0.2258	0.15	0.0909	0.0625	0.0625	0.2857	0.05	0.2222	0.1429	0.1667	0.0513	0.0909	0.0435	0.1471	0	0.0714	0.1333	0.1154	0.1111	0.1389	0	0.1154	0.05	0.1379	0.1667	0.1	0.2	0.093	0.2083	0.2	0.25	0	0.1613	0.2083	0.125	0.0556	0.2857	0.125	0.1333
9	97237751	0.731399	0.562242	0.574967	0.661393	0.48829	0.661459	0.775075	0.708238	0.672942	0.800119	0.615178	0.715034	0.634969	0.781399	0.712206	0.525053	0.578837	0.696295	0.695392	0.725419	0.664981	0.612992	0.620077	0.676373	0.350263	0.668444	0.527781	0.42382	0.66579	0.693032	0.822347	0.290923	0.494841	0.673416	0.682183	0.7097	0.875	0.9118	0.0526	0.1111	0.6429	0.4706	0.95	0.8235	0.6471	0.875	0.7391	0.9487	0.5769	0.6087	0.8333	0.8077	0.7857	0.6111	0.72	0.9	0.76	0.8696	0.4706	0.75	0.9583	0.4211	0.5	0.875	0.7059	0.7742	0.697	0.8182	0.6061	0.9412	0.5625	0.8571	0.6316	0.8387	0.65	0.9143	0.5385	0.6552	0.6364	0.6207	0.8462	0.7778	0.9091	0.6667	0.8667	1	0.75	0.6667	0.6111	0.7333	0.4	0.6316	0.6667	0.8235	0.8
9	133336468	0.305715	0.270843	0.246086	0.26158	0.250068	0.239629	0.260646	0.251471	0.228404	0.256806	0.217776	0.162197	0.248626	0.312213	0.190299	0.232179	0.254333	0.247908	0.262121	0.252732	0.253018	0.265043	0.281706	0.256312	0.146325	0.303281	0.26387	0.173834	0.247104	0.28531	0.242825	0.246625	0.215797	0.25719	0.304667	0.1905	0.1111	0.1	0.0909	0.125	0.2632	0.1875	0.12	0.0526	0.3548	0.3333	0.08	0.1463	0.3	0.1111	0.1053	0.1786	0.28	0.12	0.1795	0.1739	0.0588	0.125	0.2105	0.0435	0.0789	0.1176	0.0556	0.2632	0	0.0833	0.0606	0.2353	0.12	0.0385	0.2353	0.1053	0.0625	0	0.1515	0.1667	0.1333	0.0952	0.1429	0.3	0.4	0.2308	0.1538	0.1667	0.1111	0	0.2222	0.0667	0.1053	0.1667	0.3333	0	0.1053	0.1875	0.2
9	136119931	0.850713	0.635402	0.559543	0.641775	0.576856	0.580828	0.665681	0.661746	0.670122	0.739981	0.602752	0.562948	0.597562	0.653491	0.585677	0.629306	0.647492	0.651435	0.602949	0.571873	0.627608	0.642247	0.62573	0.595117	0.557296	0.71916	0.640036	0.527235	0.585513	0.606366	0.705099	0.618583	0.552367	0.577989	0.671492	0.7917	0.6923	0.7826	0.7	0.7632	0.6667	0.6111	0.7143	0.7333	0.8125	0.8462	0.72	0.6452	0.7647	0.5357	0.8409	0.76	0.8182	0.7586	0.7619	0.6296	0.8636	0.75	0.8333	0.6957	0.8085	0.7333	0.6842	0.8	1	0.6316	0.8846	0.7037	0.8065	0.9259	0.7097	0.6667	0.7727	0.8462	0.75	0.8261	0.8	0.6364	0.6522	0.6538	0.6765	0.6154	0.5625	0.7	0.7143	0.8824	0.6923	0.9	0.6667	0.75	0.625	1	0.8462	0.6667	0.9091
